# Genome-wide significant risk loci for mood disorders in the Old Order Amish founder population

**DOI:** 10.1101/2022.02.22.22271369

**Authors:** Elizabeth M. Humphries, Kwangmi Ahn, Rachel L. Kember, Fabiana L. Lopes, Evelina Mocci, Juan M. Peralta, Bipolar Sequencing Consortium, John Blangero, David C. Glahn, Fernando S. Goes, Peter P. Zandi, Peter Kochunov, Cristopher Van Hout, Alan R. Shuldiner, Toni I. Pollin, Braxton D. Mitchell, Maja Bucan, L. Elliot Hong, Francis J. McMahon, Seth A. Ament

## Abstract

**Background:** Genome-wide association studies (GWAS) of mood disorders in large case-control cohorts have identified numerous risk loci, yet pathophysiological mechanisms remain elusive, primarily due to the very small effects of common variants.

**Methods:** We sought to discover risk variants with larger effects by conducting a genome-wide association study of mood disorders in a founder population, the Old Order Amish (OOA, n=1,672).

**Results:** Our analysis revealed four genome-wide significant risk loci, all of which were associated with >2-fold relative risk. Quantitative behavioral and neurocognitive assessments (n=314) revealed effects of risk variants on sub-clinical depressive symptoms and information processing speed. Network analysis suggested that OOA-specific risk loci harbor novel risk-associated genes that interact with known neuropsychiatry-associated genes via gene interaction networks. Annotation of the variants at these risk loci revealed population-enriched, non-synonymous variants in two genes encoding neurodevelopmental transcription factors, *CUX1* and *CNOT1*.

**Conclusions:** Our findings provide insight into the genetic architecture of mood disorders and a substrate for mechanistic and clinical studies.

## Supplementary Tables for "Genome-wide significant risk loci for mood disorders in the Old Order Amish founder population" (part 1 of 3)

### Sheet: Supplementary Table 1
Cohort	PI(s)	Accession	Enrollment	Phenotyping	Genotyping	N	N (no sample overlap)	N (OOA only)
ACP	Elliot Hong & Peter Kochunov (UMB)	NIMH Data Archive, Study #2902	Individuals from PA and MD who belong to Anabaptist families with at least two affected probands with a severe mental illness; no history of major medical or neurological conditions, current unstability or major medical issues.	Structured Clinical Interview for DSM-IV or V (SCID), plus quantitative mood symptom and cognitive assessments	Infinium Global Screening Array V1 (Illumina)	428	428	314
AMBiGen	Francis McMahon (NIMH)		Individuals from Anabaptist families having a proband with bipolar or schizoaffective disorder.	Diagnostic Interview for Genetic Studies (DIGS)	Infinium Global Screening Array V1 (Illumina)	309	843	62
					Other Illumina genotyping arrays	547
ASMAD	Original PI: Janice Egeland (U Miami); Current PI: Maja Bucan (UPenn)	Coriell	Old Order Amish with major affective disorders and their unaffected relatives, identified through a community-wide epidemiological study and searches of Amish patient records from local psychiatric hospitals.	Schedule for Affective Disorders and Schizophrenia-Lifetime version (SADS-L)	Omni 2.5 M SNP array (Illumina)	387	361	358
Amish TOPMed	Braxton Mitchell (UMB)	phs000956	OOA individuals from several studies focused on wellness and cardiometabolic health.	No diagnostic interview for mental illness was conducted. However, most of the underlying studies included questions about current and past medication use. Amish Researh Clinic staff provided information about the use of psychotropic medication to ACP for recruitment into that study, and individuals who enrolled in ACP were not included in the current analysis. These factors, along with the general depletion of severe mental illness cases from adult wellness cohorts, suggest that the TOPMed cohort has a low incidence of severe mental illness.	Variant calls from joint calling of whole genome sequenes (~30x average coverage) within the Freeze 5b TOPMed cohort	1028	938	938
					TOTAL:	2699	2570	1672

### Sheet: Supplementary Table 2
			Specific Diagnoses
Cohort	N	Affected	BD1	BD2	BD:NOS	MDDR	SCZ	Other	Unaffected	Missing
ACP	314	84	14	3	0	58	9	14	214	2
AMBiGen	62	28	20	4	0	3	1	1	8	25
ASMAD	358	84	52	10	10	12	0	47	227	0
TOPMed	938	0	0	0	0	0	0	0	938	0

### Sheet: Supplementary Table 3
Genotype source	WGS source	# of samples	Precision (mean +/- s.d.)	Recall (mean +/- s.d.)
ACP	WGSPD	214	0.9991 +/- 0.0065	0.998 +/- 0.0168
ACP	TOPMed	53	0.9997 +/- 0.0001	0.9997 +/- 0.0001
ASMAD	TOPMed	36	0.9993 +/- 0.0001	0.9983 +/- 0.0002
AMBiGen (Illumina)	TOPMed	3	0.9997 +/- 0.0001	0.9998 +/- 0.0001
AMBiGen (Agilent)	TOPMed	1	0.9997	0.9997

### Sheet: Supplementary Table 4
Variant	Chr	Position	Existing variation	BETA	P	Lead SNP	R2	DP	MAF (ACP)	MAF (gnomAD Exomes NFE)	MAF (1000G Eur)	ratio Amish/ gnomAD	ratio Amish/ 1000G	Consequence	IMPACT	SYMBOL	Gene	Feature	BIOTYPE	cDNA pos	CDS pos	Protein pos	Amino acids	SIFT	PolyPhen	CADD PHRED
chr5:76339511:G:A	5	76339511	rs569742752	0.73774	6.3476e-10	chr5:76339511:G:A	1	1	0.00561798	-	0.002	Inf	2.80899	intron_variant	MODIFIER	SV2C	ENSG00000122012	ENST00000322285.7	protein_coding	-	-	-	-	-	-	0.511
chr5:76357798:G:A	5	76357798	rs567972256	0.73774	6.3476e-10	chr5:76339511:G:A	1	1	0.00561798	-	0.001	Inf	5.61798	downstream_gene_variant	MODIFIER	SV2C	ENSG00000122012	ENST00000322285.7	protein_coding	-	-	-	-	-	-	2.68
chr7:103511937:C:T	7	103511937	rs117752843	0.27945	1.3039e-08	chr7:103511937:C:T	1	1	0.0224719	-	0.0099	Inf	2.26989	intron_variant	MODIFIER	RELN	ENSG00000189056	ENST00000428762.6	protein_coding	-	-	-	-	-	-	1.438
chr7:103511937:C:T	7	103511937	rs117752843	0.27945	1.3039e-08	chr7:103511937:C:T	1	1	0.0224719	-	0.0099	Inf	2.26989	intron_variant,non_coding_transcript_variant	MODIFIER	-	ENSG00000234715	ENST00000660729.1	lncRNA	-	-	-	-	-	-	1.438
chr7:103511937:C:T	7	103511937	rs117752843	0.27945	1.3039e-08	chr7:103511937:C:T	1	1	0.0224719	-	0.0099	Inf	2.26989	intron_variant,NMD_transcript_variant	MODIFIER	RELN	ENSG00000189056	ENST00000681034.1	nonsense_mediated_decay	-	-	-	-	-	-	1.438
chr7:103511937:C:T	7	103511937	rs117752843	0.27945	1.3039e-08	chr7:103511937:C:T	1	1	0.0224719	-	0.0099	Inf	2.26989	intron_variant	MODIFIER	RELN	ENSG00000189056	ENST00000424685.3	protein_coding	-	-	-	-	-	-	1.438
chr7:103511937:C:T	7	103511937	rs117752843	0.27945	1.3039e-08	chr7:103511937:C:T	1	1	0.0224719	-	0.0099	Inf	2.26989	intron_variant,non_coding_transcript_variant	MODIFIER	-	ENSG00000234715	ENST00000422488.1	lncRNA	-	-	-	-	-	-	1.438
chr7:103511937:C:T	7	103511937	rs117752843	0.27945	1.3039e-08	chr7:103511937:C:T	1	1	0.0224719	-	0.0099	Inf	2.26989	intron_variant,non_coding_transcript_variant	MODIFIER	RELN	ENSG00000189056	ENST00000679867.1	retained_intron	-	-	-	-	-	-	1.438
chr7:103511937:C:T	7	103511937	rs117752843	0.27945	1.3039e-08	chr7:103511937:C:T	1	1	0.0224719	-	0.0099	Inf	2.26989	intron_variant,non_coding_transcript_variant	MODIFIER	RELN	ENSG00000189056	ENST00000681364.1	retained_intron	-	-	-	-	-	-	1.438
chr7:103511937:C:T	7	103511937	rs117752843	0.27945	1.3039e-08	chr7:103511937:C:T	1	1	0.0224719	-	0.0099	Inf	2.26989	upstream_gene_variant	MODIFIER	RELN	ENSG00000189056	ENST00000681921.1	retained_intron	-	-	-	-	-	-	1.438
chr7:103511937:C:T	7	103511937	rs117752843	0.27945	1.3039e-08	chr7:103511937:C:T	1	1	0.0224719	-	0.0099	Inf	2.26989	intron_variant	MODIFIER	RELN	ENSG00000189056	ENST00000343529.9	protein_coding	-	-	-	-	-	-	1.438
chr7:103511937:C:T	7	103511937	rs117752843	0.27945	1.3039e-08	chr7:103511937:C:T	1	1	0.0224719	-	0.0099	Inf	2.26989	intron_variant,non_coding_transcript_variant	MODIFIER	RELN	ENSG00000189056	ENST00000680248.1	retained_intron	-	-	-	-	-	-	1.438
chr7:106187521:A:C	7	106187521	rs140429635	0.28057	1.7206e-08	chr7:103511937:C:T	0.836469	0.914587	0.0224719	-	0.005	Inf	4.49438	regulatory_region_variant	MODIFIER	-	-	ENSR00000835013	CTCF_binding_site	-	-	-	-	-	-	5.307
chr7:106187521:A:C	7	106187521	rs140429635	0.28057	1.7206e-08	chr7:103511937:C:T	0.836469	0.914587	0.0224719	-	0.005	Inf	4.49438	intergenic_variant	MODIFIER	-	-	-	-	-	-	-	-	-	-	5.307
chr7:106247727:C:T	7	106247727	rs148835010	0.28057	1.7206e-08	chr7:103511937:C:T	0.836469	0.914587	0.0224719	-	0.005	Inf	4.49438	downstream_gene_variant	MODIFIER	NAMPT	ENSG00000105835	ENST00000680675.1	nonsense_mediated_decay	-	-	-	-	-	-	0.011
chr7:106247727:C:T	7	106247727	rs148835010	0.28057	1.7206e-08	chr7:103511937:C:T	0.836469	0.914587	0.0224719	-	0.005	Inf	4.49438	regulatory_region_variant	MODIFIER	-	-	ENSR00000216440	open_chromatin_region	-	-	-	-	-	-	0.011
chr7:106247727:C:T	7	106247727	rs148835010	0.28057	1.7206e-08	chr7:103511937:C:T	0.836469	0.914587	0.0224719	-	0.005	Inf	4.49438	downstream_gene_variant	MODIFIER	NAMPT	ENSG00000105835	ENST00000679873.1	nonsense_mediated_decay	-	-	-	-	-	-	0.011
chr7:106247727:C:T	7	106247727	rs148835010	0.28057	1.7206e-08	chr7:103511937:C:T	0.836469	0.914587	0.0224719	-	0.005	Inf	4.49438	downstream_gene_variant	MODIFIER	NAMPT	ENSG00000105835	ENST00000679951.1	protein_coding	-	-	-	-	-	-	0.011
chr7:106247727:C:T	7	106247727	rs148835010	0.28057	1.7206e-08	chr7:103511937:C:T	0.836469	0.914587	0.0224719	-	0.005	Inf	4.49438	downstream_gene_variant	MODIFIER	NAMPT	ENSG00000105835	ENST00000681456.1	nonsense_mediated_decay	-	-	-	-	-	-	0.011
chr7:106247727:C:T	7	106247727	rs148835010	0.28057	1.7206e-08	chr7:103511937:C:T	0.836469	0.914587	0.0224719	-	0.005	Inf	4.49438	downstream_gene_variant	MODIFIER	NAMPT	ENSG00000105835	ENST00000680786.1	protein_coding	-	-	-	-	-	-	0.011
chr7:106247727:C:T	7	106247727	rs148835010	0.28057	1.7206e-08	chr7:103511937:C:T	0.836469	0.914587	0.0224719	-	0.005	Inf	4.49438	downstream_gene_variant	MODIFIER	NAMPT	ENSG00000105835	ENST00000681936.1	protein_coding	-	-	-	-	-	-	0.011
chr7:106247727:C:T	7	106247727	rs148835010	0.28057	1.7206e-08	chr7:103511937:C:T	0.836469	0.914587	0.0224719	-	0.005	Inf	4.49438	downstream_gene_variant	MODIFIER	NAMPT	ENSG00000105835	ENST00000681550.1	protein_coding	-	-	-	-	-	-	0.011
chr7:106247727:C:T	7	106247727	rs148835010	0.28057	1.7206e-08	chr7:103511937:C:T	0.836469	0.914587	0.0224719	-	0.005	Inf	4.49438	downstream_gene_variant	MODIFIER	NAMPT	ENSG00000105835	ENST00000681455.1	processed_transcript	-	-	-	-	-	-	0.011
chr7:106247727:C:T	7	106247727	rs148835010	0.28057	1.7206e-08	chr7:103511937:C:T	0.836469	0.914587	0.0224719	-	0.005	Inf	4.49438	downstream_gene_variant	MODIFIER	NAMPT	ENSG00000105835	ENST00000679643.1	protein_coding	-	-	-	-	-	-	0.011
chr7:106247727:C:T	7	106247727	rs148835010	0.28057	1.7206e-08	chr7:103511937:C:T	0.836469	0.914587	0.0224719	-	0.005	Inf	4.49438	downstream_gene_variant	MODIFIER	NAMPT	ENSG00000105835	ENST00000680708.1	nonsense_mediated_decay	-	-	-	-	-	-	0.011
chr7:106247727:C:T	7	106247727	rs148835010	0.28057	1.7206e-08	chr7:103511937:C:T	0.836469	0.914587	0.0224719	-	0.005	Inf	4.49438	downstream_gene_variant	MODIFIER	NAMPT	ENSG00000105835	ENST00000680991.1	nonsense_mediated_decay	-	-	-	-	-	-	0.011
chr7:106247727:C:T	7	106247727	rs148835010	0.28057	1.7206e-08	chr7:103511937:C:T	0.836469	0.914587	0.0224719	-	0.005	Inf	4.49438	downstream_gene_variant	MODIFIER	NAMPT	ENSG00000105835	ENST00000680152.1	nonsense_mediated_decay	-	-	-	-	-	-	0.011
chr7:106247727:C:T	7	106247727	rs148835010	0.28057	1.7206e-08	chr7:103511937:C:T	0.836469	0.914587	0.0224719	-	0.005	Inf	4.49438	downstream_gene_variant	MODIFIER	NAMPT	ENSG00000105835	ENST00000680669.1	retained_intron	-	-	-	-	-	-	0.011
chr7:106247727:C:T	7	106247727	rs148835010	0.28057	1.7206e-08	chr7:103511937:C:T	0.836469	0.914587	0.0224719	-	0.005	Inf	4.49438	downstream_gene_variant	MODIFIER	NAMPT	ENSG00000105835	ENST00000681653.1	nonsense_mediated_decay	-	-	-	-	-	-	0.011
chr7:106247727:C:T	7	106247727	rs148835010	0.28057	1.7206e-08	chr7:103511937:C:T	0.836469	0.914587	0.0224719	-	0.005	Inf	4.49438	downstream_gene_variant	MODIFIER	NAMPT	ENSG00000105835	ENST00000680584.1	protein_coding	-	-	-	-	-	-	0.011
chr7:106247727:C:T	7	106247727	rs148835010	0.28057	1.7206e-08	chr7:103511937:C:T	0.836469	0.914587	0.0224719	-	0.005	Inf	4.49438	downstream_gene_variant	MODIFIER	NAMPT	ENSG00000105835	ENST00000681372.1	retained_intron	-	-	-	-	-	-	0.011
chr7:106247727:C:T	7	106247727	rs148835010	0.28057	1.7206e-08	chr7:103511937:C:T	0.836469	0.914587	0.0224719	-	0.005	Inf	4.49438	downstream_gene_variant	MODIFIER	NAMPT	ENSG00000105835	ENST00000680616.1	retained_intron	-	-	-	-	-	-	0.011
chr7:106247727:C:T	7	106247727	rs148835010	0.28057	1.7206e-08	chr7:103511937:C:T	0.836469	0.914587	0.0224719	-	0.005	Inf	4.49438	downstream_gene_variant	MODIFIER	NAMPT	ENSG00000105835	ENST00000681887.1	processed_transcript	-	-	-	-	-	-	0.011
chr7:106247727:C:T	7	106247727	rs148835010	0.28057	1.7206e-08	chr7:103511937:C:T	0.836469	0.914587	0.0224719	-	0.005	Inf	4.49438	downstream_gene_variant	MODIFIER	NAMPT	ENSG00000105835	ENST00000680482.1	retained_intron	-	-	-	-	-	-	0.011
chr7:106247727:C:T	7	106247727	rs148835010	0.28057	1.7206e-08	chr7:103511937:C:T	0.836469	0.914587	0.0224719	-	0.005	Inf	4.49438	downstream_gene_variant	MODIFIER	NAMPT	ENSG00000105835	ENST00000681494.1	nonsense_mediated_decay	-	-	-	-	-	-	0.011
chr7:106247727:C:T	7	106247727	rs148835010	0.28057	1.7206e-08	chr7:103511937:C:T	0.836469	0.914587	0.0224719	-	0.005	Inf	4.49438	downstream_gene_variant	MODIFIER	NAMPT	ENSG00000105835	ENST00000681391.1	nonsense_mediated_decay	-	-	-	-	-	-	0.011
chr7:106247727:C:T	7	106247727	rs148835010	0.28057	1.7206e-08	chr7:103511937:C:T	0.836469	0.914587	0.0224719	-	0.005	Inf	4.49438	downstream_gene_variant	MODIFIER	NAMPT	ENSG00000105835	ENST00000681491.1	protein_coding	-	-	-	-	-	-	0.011
chr7:106247727:C:T	7	106247727	rs148835010	0.28057	1.7206e-08	chr7:103511937:C:T	0.836469	0.914587	0.0224719	-	0.005	Inf	4.49438	downstream_gene_variant	MODIFIER	NAMPT	ENSG00000105835	ENST00000680077.1	nonsense_mediated_decay	-	-	-	-	-	-	0.011
chr7:106247727:C:T	7	106247727	rs148835010	0.28057	1.7206e-08	chr7:103511937:C:T	0.836469	0.914587	0.0224719	-	0.005	Inf	4.49438	downstream_gene_variant	MODIFIER	NAMPT	ENSG00000105835	ENST00000463871.2	retained_intron	-	-	-	-	-	-	0.011
chr7:106247727:C:T	7	106247727	rs148835010	0.28057	1.7206e-08	chr7:103511937:C:T	0.836469	0.914587	0.0224719	-	0.005	Inf	4.49438	downstream_gene_variant	MODIFIER	NAMPT	ENSG00000105835	ENST00000680823.1	protein_coding	-	-	-	-	-	-	0.011
chr7:106247727:C:T	7	106247727	rs148835010	0.28057	1.7206e-08	chr7:103511937:C:T	0.836469	0.914587	0.0224719	-	0.005	Inf	4.49438	downstream_gene_variant	MODIFIER	NAMPT	ENSG00000105835	ENST00000681255.1	protein_coding	-	-	-	-	-	-	0.011
chr7:106247727:C:T	7	106247727	rs148835010	0.28057	1.7206e-08	chr7:103511937:C:T	0.836469	0.914587	0.0224719	-	0.005	Inf	4.49438	downstream_gene_variant	MODIFIER	NAMPT	ENSG00000105835	ENST00000680468.1	protein_coding	-	-	-	-	-	-	0.011
chr7:106247727:C:T	7	106247727	rs148835010	0.28057	1.7206e-08	chr7:103511937:C:T	0.836469	0.914587	0.0224719	-	0.005	Inf	4.49438	downstream_gene_variant	MODIFIER	NAMPT	ENSG00000105835	ENST00000681223.1	nonsense_mediated_decay	-	-	-	-	-	-	0.011
chr7:106247727:C:T	7	106247727	rs148835010	0.28057	1.7206e-08	chr7:103511937:C:T	0.836469	0.914587	0.0224719	-	0.005	Inf	4.49438	downstream_gene_variant	MODIFIER	NAMPT	ENSG00000105835	ENST00000680129.1	nonsense_mediated_decay	-	-	-	-	-	-	0.011
chr7:106247727:C:T	7	106247727	rs148835010	0.28057	1.7206e-08	chr7:103511937:C:T	0.836469	0.914587	0.0224719	-	0.005	Inf	4.49438	downstream_gene_variant	MODIFIER	NAMPT	ENSG00000105835	ENST00000489732.2	retained_intron	-	-	-	-	-	-	0.011
chr7:106247727:C:T	7	106247727	rs148835010	0.28057	1.7206e-08	chr7:103511937:C:T	0.836469	0.914587	0.0224719	-	0.005	Inf	4.49438	downstream_gene_variant	MODIFIER	NAMPT	ENSG00000105835	ENST00000424768.2	protein_coding	-	-	-	-	-	-	0.011
chr7:106247727:C:T	7	106247727	rs148835010	0.28057	1.7206e-08	chr7:103511937:C:T	0.836469	0.914587	0.0224719	-	0.005	Inf	4.49438	downstream_gene_variant	MODIFIER	NAMPT	ENSG00000105835	ENST00000681878.1	protein_coding	-	-	-	-	-	-	0.011
chr7:106247727:C:T	7	106247727	rs148835010	0.28057	1.7206e-08	chr7:103511937:C:T	0.836469	0.914587	0.0224719	-	0.005	Inf	4.49438	downstream_gene_variant	MODIFIER	NAMPT	ENSG00000105835	ENST00000222553.8	protein_coding	-	-	-	-	-	-	0.011
chr7:106247727:C:T	7	106247727	rs148835010	0.28057	1.7206e-08	chr7:103511937:C:T	0.836469	0.914587	0.0224719	-	0.005	Inf	4.49438	downstream_gene_variant	MODIFIER	NAMPT	ENSG00000105835	ENST00000679461.1	retained_intron	-	-	-	-	-	-	0.011
chr7:106247727:C:T	7	106247727	rs148835010	0.28057	1.7206e-08	chr7:103511937:C:T	0.836469	0.914587	0.0224719	-	0.005	Inf	4.49438	downstream_gene_variant	MODIFIER	NAMPT	ENSG00000105835	ENST00000679894.1	processed_transcript	-	-	-	-	-	-	0.011
chr7:106247727:C:T	7	106247727	rs148835010	0.28057	1.7206e-08	chr7:103511937:C:T	0.836469	0.914587	0.0224719	-	0.005	Inf	4.49438	downstream_gene_variant	MODIFIER	NAMPT	ENSG00000105835	ENST00000680864.1	nonsense_mediated_decay	-	-	-	-	-	-	0.011
chr16:62294564:T:C	16	62294564	rs7185072	0.080107	2.6987e-08	chr16:62294564:T:C	1	1	0.338951	-	0.3588	Inf	0.944679	intergenic_variant	MODIFIER	-	-	-	-	-	-	-	-	-	-	1.191
chr16:62294615:A:G	16	62294615	rs7188209	0.080107	2.6987e-08	chr16:62294564:T:C	1	1	0.338951	-	0.3588	Inf	0.944679	intergenic_variant	MODIFIER	-	-	-	-	-	-	-	-	-	-	0.63
chr16:62296173:T:C	16	62296173	rs1974899	0.080107	2.6987e-08	chr16:62294564:T:C	0.991666	1	0.337079	-	0.3588	Inf	0.939462	intergenic_variant	MODIFIER	-	-	-	-	-	-	-	-	-	-	0.246
chr16:62296780:C:T	16	62296780	rs11075469	0.080107	2.6987e-08	chr16:62294564:T:C	1	1	0.338951	-	0.3658	Inf	0.926602	intergenic_variant	MODIFIER	-	-	-	-	-	-	-	-	-	-	5.827
chr7:102917271:C:T	7	102917271	rs17397797	0.25419	2.8566e-08	chr7:103511937:C:T	0.699121	1	0.0318352	-	0.0278	Inf	1.14515	intron_variant	MODIFIER	FBXL13	ENSG00000161040	ENST00000436908.5	protein_coding	-	-	-	-	-	-	6.04
chr7:102917271:C:T	7	102917271	rs17397797	0.25419	2.8566e-08	chr7:103511937:C:T	0.699121	1	0.0318352	-	0.0278	Inf	1.14515	intron_variant	MODIFIER	FBXL13	ENSG00000161040	ENST00000455112.6	protein_coding	-	-	-	-	-	-	6.04
chr7:102917271:C:T	7	102917271	rs17397797	0.25419	2.8566e-08	chr7:103511937:C:T	0.699121	1	0.0318352	-	0.0278	Inf	1.14515	intron_variant	MODIFIER	FBXL13	ENSG00000161040	ENST00000456695.5	protein_coding	-	-	-	-	-	-	6.04
chr7:102917271:C:T	7	102917271	rs17397797	0.25419	2.8566e-08	chr7:103511937:C:T	0.699121	1	0.0318352	-	0.0278	Inf	1.14515	intron_variant	MODIFIER	FBXL13	ENSG00000161040	ENST00000379305.7	protein_coding	-	-	-	-	-	-	6.04
chr7:102917271:C:T	7	102917271	rs17397797	0.25419	2.8566e-08	chr7:103511937:C:T	0.699121	1	0.0318352	-	0.0278	Inf	1.14515	intron_variant	MODIFIER	LRRC17	ENSG00000128606	ENST00000339431.9	protein_coding	-	-	-	-	-	-	6.04
chr7:102917271:C:T	7	102917271	rs17397797	0.25419	2.8566e-08	chr7:103511937:C:T	0.699121	1	0.0318352	-	0.0278	Inf	1.14515	intron_variant,non_coding_transcript_variant	MODIFIER	LRRC17	ENSG00000128606	ENST00000498487.1	processed_transcript	-	-	-	-	-	-	6.04
chr7:102917271:C:T	7	102917271	rs17397797	0.25419	2.8566e-08	chr7:103511937:C:T	0.699121	1	0.0318352	-	0.0278	Inf	1.14515	intron_variant	MODIFIER	LRRC17	ENSG00000128606	ENST00000249377.4	protein_coding	-	-	-	-	-	-	6.04
chr7:102917271:C:T	7	102917271	rs17397797	0.25419	2.8566e-08	chr7:103511937:C:T	0.699121	1	0.0318352	-	0.0278	Inf	1.14515	regulatory_region_variant	MODIFIER	-	-	ENSR00000834401	promoter_flanking_region	-	-	-	-	-	-	6.04
chr7:102917271:C:T	7	102917271	rs17397797	0.25419	2.8566e-08	chr7:103511937:C:T	0.699121	1	0.0318352	-	0.0278	Inf	1.14515	intron_variant,non_coding_transcript_variant	MODIFIER	FBXL13	ENSG00000161040	ENST00000477915.5	processed_transcript	-	-	-	-	-	-	6.04
chr7:102917271:C:T	7	102917271	rs17397797	0.25419	2.8566e-08	chr7:103511937:C:T	0.699121	1	0.0318352	-	0.0278	Inf	1.14515	intron_variant	MODIFIER	FBXL13	ENSG00000161040	ENST00000313221.8	protein_coding	-	-	-	-	-	-	6.04
chr7:102917271:C:T	7	102917271	rs17397797	0.25419	2.8566e-08	chr7:103511937:C:T	0.699121	1	0.0318352	-	0.0278	Inf	1.14515	intron_variant,NMD_transcript_variant	MODIFIER	FBXL13	ENSG00000161040	ENST00000448002.6	nonsense_mediated_decay	-	-	-	-	-	-	6.04
chr3:191857829:C:A	3	191857829	rs192622352	0.65894	3.3494e-08	chr3:191857829:C:A	1	1	0.011236	-	0.0229	Inf	0.490655	intergenic_variant	MODIFIER	-	-	-	-	-	-	-	-	-	-	0.506
chr7:103439754:G:A	7	103439754	rs143872145	0.23817	3.9075e-08	chr7:103511937:C:T	0.623109	1	0.0355805	-	0.0189	Inf	1.88257	intron_variant	MODIFIER	SLC26A5	ENSG00000170615	ENST00000339444.10	protein_coding	-	-	-	-	-	-	0.612
chr7:103439754:G:A	7	103439754	rs143872145	0.23817	3.9075e-08	chr7:103511937:C:T	0.623109	1	0.0355805	-	0.0189	Inf	1.88257	intron_variant,non_coding_transcript_variant	MODIFIER	SLC26A5	ENSG00000170615	ENST00000487407.1	retained_intron	-	-	-	-	-	-	0.612
chr7:103439754:G:A	7	103439754	rs143872145	0.23817	3.9075e-08	chr7:103511937:C:T	0.623109	1	0.0355805	-	0.0189	Inf	1.88257	intron_variant,NMD_transcript_variant	MODIFIER	SLC26A5	ENSG00000170615	ENST00000423416.5	nonsense_mediated_decay	-	-	-	-	-	-	0.612
chr7:103439754:G:A	7	103439754	rs143872145	0.23817	3.9075e-08	chr7:103511937:C:T	0.623109	1	0.0355805	-	0.0189	Inf	1.88257	intron_variant,NMD_transcript_variant	MODIFIER	SLC26A5	ENSG00000170615	ENST00000454864.5	nonsense_mediated_decay	-	-	-	-	-	-	0.612
chr7:103439754:G:A	7	103439754	rs143872145	0.23817	3.9075e-08	chr7:103511937:C:T	0.623109	1	0.0355805	-	0.0189	Inf	1.88257	intron_variant	MODIFIER	SLC26A5	ENSG00000170615	ENST00000393729.5	protein_coding	-	-	-	-	-	-	0.612
chr7:103439754:G:A	7	103439754	rs143872145	0.23817	3.9075e-08	chr7:103511937:C:T	0.623109	1	0.0355805	-	0.0189	Inf	1.88257	intron_variant	MODIFIER	SLC26A5	ENSG00000170615	ENST00000393730.5	protein_coding	-	-	-	-	-	-	0.612
chr7:103439754:G:A	7	103439754	rs143872145	0.23817	3.9075e-08	chr7:103511937:C:T	0.623109	1	0.0355805	-	0.0189	Inf	1.88257	intron_variant,NMD_transcript_variant	MODIFIER	SLC26A5	ENSG00000170615	ENST00000445809.5	nonsense_mediated_decay	-	-	-	-	-	-	0.612
chr7:103439754:G:A	7	103439754	rs143872145	0.23817	3.9075e-08	chr7:103511937:C:T	0.623109	1	0.0355805	-	0.0189	Inf	1.88257	intron_variant	MODIFIER	SLC26A5	ENSG00000170615	ENST00000356767.8	protein_coding	-	-	-	-	-	-	0.612
chr7:103439754:G:A	7	103439754	rs143872145	0.23817	3.9075e-08	chr7:103511937:C:T	0.623109	1	0.0355805	-	0.0189	Inf	1.88257	intron_variant	MODIFIER	SLC26A5	ENSG00000170615	ENST00000354356.8	protein_coding	-	-	-	-	-	-	0.612
chr7:103439754:G:A	7	103439754	rs143872145	0.23817	3.9075e-08	chr7:103511937:C:T	0.623109	1	0.0355805	-	0.0189	Inf	1.88257	intron_variant,NMD_transcript_variant	MODIFIER	SLC26A5	ENSG00000170615	ENST00000456463.5	nonsense_mediated_decay	-	-	-	-	-	-	0.612
chr7:103439754:G:A	7	103439754	rs143872145	0.23817	3.9075e-08	chr7:103511937:C:T	0.623109	1	0.0355805	-	0.0189	Inf	1.88257	intron_variant	MODIFIER	SLC26A5	ENSG00000170615	ENST00000306312.8	protein_coding	-	-	-	-	-	-	0.612
chr7:103439754:G:A	7	103439754	rs143872145	0.23817	3.9075e-08	chr7:103511937:C:T	0.623109	1	0.0355805	-	0.0189	Inf	1.88257	intron_variant	MODIFIER	SLC26A5	ENSG00000170615	ENST00000432958.6	protein_coding	-	-	-	-	-	-	0.612
chr7:103439754:G:A	7	103439754	rs143872145	0.23817	3.9075e-08	chr7:103511937:C:T	0.623109	1	0.0355805	-	0.0189	Inf	1.88257	intron_variant	MODIFIER	SLC26A5	ENSG00000170615	ENST00000393735.6	protein_coding	-	-	-	-	-	-	0.612
chr7:103439754:G:A	7	103439754	rs143872145	0.23817	3.9075e-08	chr7:103511937:C:T	0.623109	1	0.0355805	-	0.0189	Inf	1.88257	upstream_gene_variant	MODIFIER	Y_RNA	ENSG00000252047	ENST00000516238.1	misc_RNA	-	-	-	-	-	-	0.612
chr3:190970484:G:A	3	190970484	rs73195768	0.74435	4.9769e-08	chr3:191857829:C:A	0.831758	1	0.0093633	-	0.0477	Inf	0.196296	intergenic_variant	MODIFIER	-	-	-	-	-	-	-	-	-	-	2.477
chr3:191487002:T:C	3	191487002	rs74971680	0.74435	4.9769e-08	chr3:191857829:C:A	0.831758	1	0.0093633	-	0.006	Inf	1.56055	intron_variant,non_coding_transcript_variant	MODIFIER	-	ENSG00000223812	ENST00000656380.1	lncRNA	-	-	-	-	-	-	5.34
chr3:191487002:T:C	3	191487002	rs74971680	0.74435	4.9769e-08	chr3:191857829:C:A	0.831758	1	0.0093633	-	0.006	Inf	1.56055	intron_variant,non_coding_transcript_variant	MODIFIER	-	ENSG00000223812	ENST00000662578.1	lncRNA	-	-	-	-	-	-	5.34
chr3:191487002:T:C	3	191487002	rs74971680	0.74435	4.9769e-08	chr3:191857829:C:A	0.831758	1	0.0093633	-	0.006	Inf	1.56055	intron_variant,non_coding_transcript_variant	MODIFIER	-	ENSG00000223812	ENST00000664732.1	lncRNA	-	-	-	-	-	-	5.34
chr3:191487002:T:C	3	191487002	rs74971680	0.74435	4.9769e-08	chr3:191857829:C:A	0.831758	1	0.0093633	-	0.006	Inf	1.56055	intron_variant,non_coding_transcript_variant	MODIFIER	-	ENSG00000223812	ENST00000661029.1	lncRNA	-	-	-	-	-	-	5.34
chr3:191487002:T:C	3	191487002	rs74971680	0.74435	4.9769e-08	chr3:191857829:C:A	0.831758	1	0.0093633	-	0.006	Inf	1.56055	intron_variant,non_coding_transcript_variant	MODIFIER	-	ENSG00000223812	ENST00000439804.6	lncRNA	-	-	-	-	-	-	5.34
chr3:191487002:T:C	3	191487002	rs74971680	0.74435	4.9769e-08	chr3:191857829:C:A	0.831758	1	0.0093633	-	0.006	Inf	1.56055	intron_variant,non_coding_transcript_variant	MODIFIER	-	ENSG00000223812	ENST00000664994.1	lncRNA	-	-	-	-	-	-	5.34
chr3:191487002:T:C	3	191487002	rs74971680	0.74435	4.9769e-08	chr3:191857829:C:A	0.831758	1	0.0093633	-	0.006	Inf	1.56055	intron_variant,non_coding_transcript_variant	MODIFIER	-	ENSG00000223812	ENST00000666456.1	lncRNA	-	-	-	-	-	-	5.34
chr3:191487002:T:C	3	191487002	rs74971680	0.74435	4.9769e-08	chr3:191857829:C:A	0.831758	1	0.0093633	-	0.006	Inf	1.56055	intron_variant,non_coding_transcript_variant	MODIFIER	-	ENSG00000223812	ENST00000641055.1	lncRNA	-	-	-	-	-	-	5.34
chr3:191487002:T:C	3	191487002	rs74971680	0.74435	4.9769e-08	chr3:191857829:C:A	0.831758	1	0.0093633	-	0.006	Inf	1.56055	intron_variant,non_coding_transcript_variant	MODIFIER	-	ENSG00000223812	ENST00000671595.1	lncRNA	-	-	-	-	-	-	5.34
chr3:191487002:T:C	3	191487002	rs74971680	0.74435	4.9769e-08	chr3:191857829:C:A	0.831758	1	0.0093633	-	0.006	Inf	1.56055	intron_variant,non_coding_transcript_variant	MODIFIER	-	ENSG00000223812	ENST00000661668.1	lncRNA	-	-	-	-	-	-	5.34
chr3:191487002:T:C	3	191487002	rs74971680	0.74435	4.9769e-08	chr3:191857829:C:A	0.831758	1	0.0093633	-	0.006	Inf	1.56055	intron_variant,non_coding_transcript_variant	MODIFIER	-	ENSG00000223812	ENST00000662007.1	lncRNA	-	-	-	-	-	-	5.34
chr3:191487002:T:C	3	191487002	rs74971680	0.74435	4.9769e-08	chr3:191857829:C:A	0.831758	1	0.0093633	-	0.006	Inf	1.56055	intron_variant,non_coding_transcript_variant	MODIFIER	-	ENSG00000223812	ENST00000657540.1	lncRNA	-	-	-	-	-	-	5.34
chr3:191487002:T:C	3	191487002	rs74971680	0.74435	4.9769e-08	chr3:191857829:C:A	0.831758	1	0.0093633	-	0.006	Inf	1.56055	intron_variant,non_coding_transcript_variant	MODIFIER	-	ENSG00000223812	ENST00000653490.1	lncRNA	-	-	-	-	-	-	5.34
chr3:191487002:T:C	3	191487002	rs74971680	0.74435	4.9769e-08	chr3:191857829:C:A	0.831758	1	0.0093633	-	0.006	Inf	1.56055	intron_variant,non_coding_transcript_variant	MODIFIER	-	ENSG00000223812	ENST00000663647.1	lncRNA	-	-	-	-	-	-	5.34
chr3:191487002:T:C	3	191487002	rs74971680	0.74435	4.9769e-08	chr3:191857829:C:A	0.831758	1	0.0093633	-	0.006	Inf	1.56055	intron_variant,non_coding_transcript_variant	MODIFIER	-	ENSG00000223812	ENST00000669884.1	lncRNA	-	-	-	-	-	-	5.34
chr3:191487002:T:C	3	191487002	rs74971680	0.74435	4.9769e-08	chr3:191857829:C:A	0.831758	1	0.0093633	-	0.006	Inf	1.56055	intron_variant,non_coding_transcript_variant	MODIFIER	-	ENSG00000223812	ENST00000651548.2	lncRNA	-	-	-	-	-	-	5.34
chr3:191487002:T:C	3	191487002	rs74971680	0.74435	4.9769e-08	chr3:191857829:C:A	0.831758	1	0.0093633	-	0.006	Inf	1.56055	intron_variant,non_coding_transcript_variant	MODIFIER	-	ENSG00000223812	ENST00000658347.1	lncRNA	-	-	-	-	-	-	5.34
chr3:191487002:T:C	3	191487002	rs74971680	0.74435	4.9769e-08	chr3:191857829:C:A	0.831758	1	0.0093633	-	0.006	Inf	1.56055	intron_variant,non_coding_transcript_variant	MODIFIER	-	ENSG00000223812	ENST00000660290.1	lncRNA	-	-	-	-	-	-	5.34
chr3:191487002:T:C	3	191487002	rs74971680	0.74435	4.9769e-08	chr3:191857829:C:A	0.831758	1	0.0093633	-	0.006	Inf	1.56055	intron_variant,non_coding_transcript_variant	MODIFIER	-	ENSG00000223812	ENST00000656942.1	lncRNA	-	-	-	-	-	-	5.34
chr3:191487002:T:C	3	191487002	rs74971680	0.74435	4.9769e-08	chr3:191857829:C:A	0.831758	1	0.0093633	-	0.006	Inf	1.56055	intron_variant,non_coding_transcript_variant	MODIFIER	-	ENSG00000223812	ENST00000642133.1	lncRNA	-	-	-	-	-	-	5.34
chr3:191487002:T:C	3	191487002	rs74971680	0.74435	4.9769e-08	chr3:191857829:C:A	0.831758	1	0.0093633	-	0.006	Inf	1.56055	intron_variant,non_coding_transcript_variant	MODIFIER	-	ENSG00000223812	ENST00000668276.1	lncRNA	-	-	-	-	-	-	5.34
chr3:191487002:T:C	3	191487002	rs74971680	0.74435	4.9769e-08	chr3:191857829:C:A	0.831758	1	0.0093633	-	0.006	Inf	1.56055	intron_variant,non_coding_transcript_variant	MODIFIER	-	ENSG00000223812	ENST00000669360.1	lncRNA	-	-	-	-	-	-	5.34
chr3:191487002:T:C	3	191487002	rs74971680	0.74435	4.9769e-08	chr3:191857829:C:A	0.831758	1	0.0093633	-	0.006	Inf	1.56055	intron_variant,non_coding_transcript_variant	MODIFIER	-	ENSG00000223812	ENST00000666632.1	lncRNA	-	-	-	-	-	-	5.34
chr3:191487002:T:C	3	191487002	rs74971680	0.74435	4.9769e-08	chr3:191857829:C:A	0.831758	1	0.0093633	-	0.006	Inf	1.56055	intron_variant,non_coding_transcript_variant	MODIFIER	-	ENSG00000223812	ENST00000641158.1	lncRNA	-	-	-	-	-	-	5.34
chr3:191487002:T:C	3	191487002	rs74971680	0.74435	4.9769e-08	chr3:191857829:C:A	0.831758	1	0.0093633	-	0.006	Inf	1.56055	intron_variant,non_coding_transcript_variant	MODIFIER	-	ENSG00000223812	ENST00000668751.1	lncRNA	-	-	-	-	-	-	5.34
chr3:191544286:C:T	3	191544286	rs114572156	0.74435	4.9769e-08	chr3:191857829:C:A	0.831758	1	0.0093633	-	0.0189	Inf	0.495413	intron_variant,non_coding_transcript_variant	MODIFIER	-	ENSG00000223812	ENST00000662578.1	lncRNA	-	-	-	-	-	-	2.359
chr3:191544286:C:T	3	191544286	rs114572156	0.74435	4.9769e-08	chr3:191857829:C:A	0.831758	1	0.0093633	-	0.0189	Inf	0.495413	intron_variant,non_coding_transcript_variant	MODIFIER	-	ENSG00000223812	ENST00000661029.1	lncRNA	-	-	-	-	-	-	2.359
chr3:191544286:C:T	3	191544286	rs114572156	0.74435	4.9769e-08	chr3:191857829:C:A	0.831758	1	0.0093633	-	0.0189	Inf	0.495413	intron_variant,non_coding_transcript_variant	MODIFIER	-	ENSG00000223812	ENST00000664732.1	lncRNA	-	-	-	-	-	-	2.359
chr3:191544286:C:T	3	191544286	rs114572156	0.74435	4.9769e-08	chr3:191857829:C:A	0.831758	1	0.0093633	-	0.0189	Inf	0.495413	intron_variant,non_coding_transcript_variant	MODIFIER	-	ENSG00000223812	ENST00000661668.1	lncRNA	-	-	-	-	-	-	2.359
chr3:191544286:C:T	3	191544286	rs114572156	0.74435	4.9769e-08	chr3:191857829:C:A	0.831758	1	0.0093633	-	0.0189	Inf	0.495413	intron_variant,non_coding_transcript_variant	MODIFIER	-	ENSG00000223812	ENST00000668276.1	lncRNA	-	-	-	-	-	-	2.359
chr3:191544286:C:T	3	191544286	rs114572156	0.74435	4.9769e-08	chr3:191857829:C:A	0.831758	1	0.0093633	-	0.0189	Inf	0.495413	intron_variant,non_coding_transcript_variant	MODIFIER	-	ENSG00000223812	ENST00000666456.1	lncRNA	-	-	-	-	-	-	2.359
chr3:191544286:C:T	3	191544286	rs114572156	0.74435	4.9769e-08	chr3:191857829:C:A	0.831758	1	0.0093633	-	0.0189	Inf	0.495413	intron_variant,non_coding_transcript_variant	MODIFIER	-	ENSG00000223812	ENST00000664994.1	lncRNA	-	-	-	-	-	-	2.359
chr3:191544286:C:T	3	191544286	rs114572156	0.74435	4.9769e-08	chr3:191857829:C:A	0.831758	1	0.0093633	-	0.0189	Inf	0.495413	intron_variant,non_coding_transcript_variant	MODIFIER	-	ENSG00000223812	ENST00000669360.1	lncRNA	-	-	-	-	-	-	2.359
chr3:191544286:C:T	3	191544286	rs114572156	0.74435	4.9769e-08	chr3:191857829:C:A	0.831758	1	0.0093633	-	0.0189	Inf	0.495413	intron_variant,non_coding_transcript_variant	MODIFIER	-	ENSG00000223812	ENST00000651548.2	lncRNA	-	-	-	-	-	-	2.359
chr3:191544286:C:T	3	191544286	rs114572156	0.74435	4.9769e-08	chr3:191857829:C:A	0.831758	1	0.0093633	-	0.0189	Inf	0.495413	intron_variant,non_coding_transcript_variant	MODIFIER	-	ENSG00000223812	ENST00000658347.1	lncRNA	-	-	-	-	-	-	2.359
chr3:191544286:C:T	3	191544286	rs114572156	0.74435	4.9769e-08	chr3:191857829:C:A	0.831758	1	0.0093633	-	0.0189	Inf	0.495413	intron_variant,non_coding_transcript_variant	MODIFIER	-	ENSG00000223812	ENST00000656380.1	lncRNA	-	-	-	-	-	-	2.359
chr3:191544286:C:T	3	191544286	rs114572156	0.74435	4.9769e-08	chr3:191857829:C:A	0.831758	1	0.0093633	-	0.0189	Inf	0.495413	intron_variant,non_coding_transcript_variant	MODIFIER	-	ENSG00000223812	ENST00000641055.1	lncRNA	-	-	-	-	-	-	2.359
chr3:191544286:C:T	3	191544286	rs114572156	0.74435	4.9769e-08	chr3:191857829:C:A	0.831758	1	0.0093633	-	0.0189	Inf	0.495413	intron_variant,non_coding_transcript_variant	MODIFIER	-	ENSG00000223812	ENST00000666632.1	lncRNA	-	-	-	-	-	-	2.359
chr3:191544286:C:T	3	191544286	rs114572156	0.74435	4.9769e-08	chr3:191857829:C:A	0.831758	1	0.0093633	-	0.0189	Inf	0.495413	intron_variant,non_coding_transcript_variant	MODIFIER	-	ENSG00000223812	ENST00000662007.1	lncRNA	-	-	-	-	-	-	2.359
chr3:191544286:C:T	3	191544286	rs114572156	0.74435	4.9769e-08	chr3:191857829:C:A	0.831758	1	0.0093633	-	0.0189	Inf	0.495413	intron_variant,non_coding_transcript_variant	MODIFIER	-	ENSG00000223812	ENST00000660290.1	lncRNA	-	-	-	-	-	-	2.359
chr3:191544286:C:T	3	191544286	rs114572156	0.74435	4.9769e-08	chr3:191857829:C:A	0.831758	1	0.0093633	-	0.0189	Inf	0.495413	intron_variant,non_coding_transcript_variant	MODIFIER	-	ENSG00000223812	ENST00000656942.1	lncRNA	-	-	-	-	-	-	2.359
chr3:191544286:C:T	3	191544286	rs114572156	0.74435	4.9769e-08	chr3:191857829:C:A	0.831758	1	0.0093633	-	0.0189	Inf	0.495413	intron_variant,non_coding_transcript_variant	MODIFIER	-	ENSG00000223812	ENST00000641158.1	lncRNA	-	-	-	-	-	-	2.359
chr3:191544286:C:T	3	191544286	rs114572156	0.74435	4.9769e-08	chr3:191857829:C:A	0.831758	1	0.0093633	-	0.0189	Inf	0.495413	intron_variant,non_coding_transcript_variant	MODIFIER	-	ENSG00000223812	ENST00000669884.1	lncRNA	-	-	-	-	-	-	2.359
chr3:191544286:C:T	3	191544286	rs114572156	0.74435	4.9769e-08	chr3:191857829:C:A	0.831758	1	0.0093633	-	0.0189	Inf	0.495413	intron_variant,non_coding_transcript_variant	MODIFIER	-	ENSG00000223812	ENST00000663647.1	lncRNA	-	-	-	-	-	-	2.359
chr3:191544286:C:T	3	191544286	rs114572156	0.74435	4.9769e-08	chr3:191857829:C:A	0.831758	1	0.0093633	-	0.0189	Inf	0.495413	intron_variant,non_coding_transcript_variant	MODIFIER	-	ENSG00000223812	ENST00000439804.6	lncRNA	-	-	-	-	-	-	2.359
chr3:191544286:C:T	3	191544286	rs114572156	0.74435	4.9769e-08	chr3:191857829:C:A	0.831758	1	0.0093633	-	0.0189	Inf	0.495413	intron_variant,non_coding_transcript_variant	MODIFIER	-	ENSG00000223812	ENST00000657540.1	lncRNA	-	-	-	-	-	-	2.359
chr3:191544286:C:T	3	191544286	rs114572156	0.74435	4.9769e-08	chr3:191857829:C:A	0.831758	1	0.0093633	-	0.0189	Inf	0.495413	intron_variant,non_coding_transcript_variant	MODIFIER	-	ENSG00000223812	ENST00000642133.1	lncRNA	-	-	-	-	-	-	2.359
chr3:191544286:C:T	3	191544286	rs114572156	0.74435	4.9769e-08	chr3:191857829:C:A	0.831758	1	0.0093633	-	0.0189	Inf	0.495413	intron_variant,non_coding_transcript_variant	MODIFIER	-	ENSG00000223812	ENST00000668751.1	lncRNA	-	-	-	-	-	-	2.359
chr3:191544286:C:T	3	191544286	rs114572156	0.74435	4.9769e-08	chr3:191857829:C:A	0.831758	1	0.0093633	-	0.0189	Inf	0.495413	intron_variant,non_coding_transcript_variant	MODIFIER	-	ENSG00000223812	ENST00000653490.1	lncRNA	-	-	-	-	-	-	2.359
chr3:191544286:C:T	3	191544286	rs114572156	0.74435	4.9769e-08	chr3:191857829:C:A	0.831758	1	0.0093633	-	0.0189	Inf	0.495413	intron_variant,non_coding_transcript_variant	MODIFIER	-	ENSG00000223812	ENST00000671595.1	lncRNA	-	-	-	-	-	-	2.359
chr3:191594537:C:T	3	191594537	rs76951613	0.74435	4.9769e-08	chr3:191857829:C:A	0.831758	1	0.0093633	-	0.0189	Inf	0.495413	downstream_gene_variant	MODIFIER	-	ENSG00000223812	ENST00000642133.1	lncRNA	-	-	-	-	-	-	2.369
chr3:191594537:C:T	3	191594537	rs76951613	0.74435	4.9769e-08	chr3:191857829:C:A	0.831758	1	0.0093633	-	0.0189	Inf	0.495413	downstream_gene_variant	MODIFIER	-	ENSG00000223812	ENST00000671595.1	lncRNA	-	-	-	-	-	-	2.369
chr3:191594537:C:T	3	191594537	rs76951613	0.74435	4.9769e-08	chr3:191857829:C:A	0.831758	1	0.0093633	-	0.0189	Inf	0.495413	downstream_gene_variant	MODIFIER	-	ENSG00000223812	ENST00000658347.1	lncRNA	-	-	-	-	-	-	2.369
chr3:191594537:C:T	3	191594537	rs76951613	0.74435	4.9769e-08	chr3:191857829:C:A	0.831758	1	0.0093633	-	0.0189	Inf	0.495413	downstream_gene_variant	MODIFIER	-	ENSG00000223812	ENST00000669360.1	lncRNA	-	-	-	-	-	-	2.369
chr3:191594537:C:T	3	191594537	rs76951613	0.74435	4.9769e-08	chr3:191857829:C:A	0.831758	1	0.0093633	-	0.0189	Inf	0.495413	downstream_gene_variant	MODIFIER	-	ENSG00000223812	ENST00000660290.1	lncRNA	-	-	-	-	-	-	2.369
chr3:191594537:C:T	3	191594537	rs76951613	0.74435	4.9769e-08	chr3:191857829:C:A	0.831758	1	0.0093633	-	0.0189	Inf	0.495413	downstream_gene_variant	MODIFIER	-	ENSG00000223812	ENST00000664994.1	lncRNA	-	-	-	-	-	-	2.369
chr3:191594537:C:T	3	191594537	rs76951613	0.74435	4.9769e-08	chr3:191857829:C:A	0.831758	1	0.0093633	-	0.0189	Inf	0.495413	downstream_gene_variant	MODIFIER	-	ENSG00000223812	ENST00000656942.1	lncRNA	-	-	-	-	-	-	2.369
chr3:191594537:C:T	3	191594537	rs76951613	0.74435	4.9769e-08	chr3:191857829:C:A	0.831758	1	0.0093633	-	0.0189	Inf	0.495413	downstream_gene_variant	MODIFIER	-	ENSG00000223812	ENST00000641055.1	lncRNA	-	-	-	-	-	-	2.369
chr3:191594537:C:T	3	191594537	rs76951613	0.74435	4.9769e-08	chr3:191857829:C:A	0.831758	1	0.0093633	-	0.0189	Inf	0.495413	downstream_gene_variant	MODIFIER	-	ENSG00000223812	ENST00000662578.1	lncRNA	-	-	-	-	-	-	2.369
chr3:191594537:C:T	3	191594537	rs76951613	0.74435	4.9769e-08	chr3:191857829:C:A	0.831758	1	0.0093633	-	0.0189	Inf	0.495413	downstream_gene_variant	MODIFIER	-	ENSG00000223812	ENST00000666456.1	lncRNA	-	-	-	-	-	-	2.369
chr3:191594537:C:T	3	191594537	rs76951613	0.74435	4.9769e-08	chr3:191857829:C:A	0.831758	1	0.0093633	-	0.0189	Inf	0.495413	downstream_gene_variant	MODIFIER	-	ENSG00000223812	ENST00000667184.1	lncRNA	-	-	-	-	-	-	2.369
chr3:191594537:C:T	3	191594537	rs76951613	0.74435	4.9769e-08	chr3:191857829:C:A	0.831758	1	0.0093633	-	0.0189	Inf	0.495413	downstream_gene_variant	MODIFIER	-	ENSG00000223812	ENST00000657540.1	lncRNA	-	-	-	-	-	-	2.369
chr3:191594537:C:T	3	191594537	rs76951613	0.74435	4.9769e-08	chr3:191857829:C:A	0.831758	1	0.0093633	-	0.0189	Inf	0.495413	downstream_gene_variant	MODIFIER	-	ENSG00000223812	ENST00000664732.1	lncRNA	-	-	-	-	-	-	2.369
chr3:191594537:C:T	3	191594537	rs76951613	0.74435	4.9769e-08	chr3:191857829:C:A	0.831758	1	0.0093633	-	0.0189	Inf	0.495413	downstream_gene_variant	MODIFIER	-	ENSG00000223812	ENST00000653490.1	lncRNA	-	-	-	-	-	-	2.369
chr3:191594537:C:T	3	191594537	rs76951613	0.74435	4.9769e-08	chr3:191857829:C:A	0.831758	1	0.0093633	-	0.0189	Inf	0.495413	downstream_gene_variant	MODIFIER	-	ENSG00000223812	ENST00000656380.1	lncRNA	-	-	-	-	-	-	2.369
chr3:191594537:C:T	3	191594537	rs76951613	0.74435	4.9769e-08	chr3:191857829:C:A	0.831758	1	0.0093633	-	0.0189	Inf	0.495413	downstream_gene_variant	MODIFIER	-	ENSG00000223812	ENST00000661029.1	lncRNA	-	-	-	-	-	-	2.369
chr3:191594537:C:T	3	191594537	rs76951613	0.74435	4.9769e-08	chr3:191857829:C:A	0.831758	1	0.0093633	-	0.0189	Inf	0.495413	downstream_gene_variant	MODIFIER	-	ENSG00000223812	ENST00000641158.1	lncRNA	-	-	-	-	-	-	2.369
chr3:191594537:C:T	3	191594537	rs76951613	0.74435	4.9769e-08	chr3:191857829:C:A	0.831758	1	0.0093633	-	0.0189	Inf	0.495413	downstream_gene_variant	MODIFIER	-	ENSG00000223812	ENST00000669884.1	lncRNA	-	-	-	-	-	-	2.369
chr3:191594537:C:T	3	191594537	rs76951613	0.74435	4.9769e-08	chr3:191857829:C:A	0.831758	1	0.0093633	-	0.0189	Inf	0.495413	downstream_gene_variant	MODIFIER	-	ENSG00000223812	ENST00000668751.1	lncRNA	-	-	-	-	-	-	2.369
chr3:191594537:C:T	3	191594537	rs76951613	0.74435	4.9769e-08	chr3:191857829:C:A	0.831758	1	0.0093633	-	0.0189	Inf	0.495413	downstream_gene_variant	MODIFIER	-	ENSG00000223812	ENST00000668276.1	lncRNA	-	-	-	-	-	-	2.369
chr3:191594537:C:T	3	191594537	rs76951613	0.74435	4.9769e-08	chr3:191857829:C:A	0.831758	1	0.0093633	-	0.0189	Inf	0.495413	downstream_gene_variant	MODIFIER	-	ENSG00000223812	ENST00000666632.1	lncRNA	-	-	-	-	-	-	2.369
chr3:191594537:C:T	3	191594537	rs76951613	0.74435	4.9769e-08	chr3:191857829:C:A	0.831758	1	0.0093633	-	0.0189	Inf	0.495413	downstream_gene_variant	MODIFIER	-	ENSG00000223812	ENST00000651548.2	lncRNA	-	-	-	-	-	-	2.369
chr3:191594537:C:T	3	191594537	rs76951613	0.74435	4.9769e-08	chr3:191857829:C:A	0.831758	1	0.0093633	-	0.0189	Inf	0.495413	downstream_gene_variant	MODIFIER	-	ENSG00000223812	ENST00000439804.6	lncRNA	-	-	-	-	-	-	2.369
chr3:191594537:C:T	3	191594537	rs76951613	0.74435	4.9769e-08	chr3:191857829:C:A	0.831758	1	0.0093633	-	0.0189	Inf	0.495413	downstream_gene_variant	MODIFIER	-	ENSG00000223812	ENST00000661668.1	lncRNA	-	-	-	-	-	-	2.369
chr3:191594537:C:T	3	191594537	rs76951613	0.74435	4.9769e-08	chr3:191857829:C:A	0.831758	1	0.0093633	-	0.0189	Inf	0.495413	downstream_gene_variant	MODIFIER	-	ENSG00000223812	ENST00000663647.1	lncRNA	-	-	-	-	-	-	2.369
chr3:191594537:C:T	3	191594537	rs76951613	0.74435	4.9769e-08	chr3:191857829:C:A	0.831758	1	0.0093633	-	0.0189	Inf	0.495413	downstream_gene_variant	MODIFIER	-	ENSG00000223812	ENST00000655253.1	lncRNA	-	-	-	-	-	-	2.369
chr3:191609545:C:T	3	191609545	rs140323895	0.74435	4.9769e-08	chr3:191857829:C:A	0.831758	1	0.0093633	-	0.0189	Inf	0.495413	intergenic_variant	MODIFIER	-	-	-	-	-	-	-	-	-	-	1.428
chr3:191850272:C:T	3	191850272	rs115884072	0.74435	4.9769e-08	chr3:191857829:C:A	0.831758	1	0.0093633	-	-	Inf	Inf	intergenic_variant	MODIFIER	-	-	-	-	-	-	-	-	-	-	0.842
chr3:191892660:A:G	3	191892660	rs546457262	0.74435	4.9769e-08	chr3:191857829:C:A	0.831758	1	0.0093633	-	0.002	Inf	4.68165	intergenic_variant	MODIFIER	-	-	-	-	-	-	-	-	-	-	0.946
chr3:191954871:C:G	3	191954871	rs577718693	0.74435	4.9769e-08	chr3:191857829:C:A	0.831758	1	0.0093633	-	0.002	Inf	4.68165	upstream_gene_variant	MODIFIER	-	ENSG00000237653	ENST00000434379.1	processed_pseudogene	-	-	-	-	-	-	0.76
chr3:192130608:G:A	3	192130608	rs558446571	0.74435	4.9769e-08	chr3:191857829:C:A	0.831758	1	0.0093633	-	0.001	Inf	9.3633	regulatory_region_variant	MODIFIER	-	-	ENSR00000308093	CTCF_binding_site	-	-	-	-	-	-	1.948
chr3:192130608:G:A	3	192130608	rs558446571	0.74435	4.9769e-08	chr3:191857829:C:A	0.831758	1	0.0093633	-	0.001	Inf	9.3633	intergenic_variant	MODIFIER	-	-	-	-	-	-	-	-	-	-	1.948
chr3:192130608:G:A	3	192130608	rs558446571	0.74435	4.9769e-08	chr3:191857829:C:A	0.831758	1	0.0093633	-	0.001	Inf	9.3633	TF_binding_site_variant	MODIFIER	-	-	ENSM00235084843	-	-	-	-	-	-	-	1.948
chr3:192130608:G:A	3	192130608	rs558446571	0.74435	4.9769e-08	chr3:191857829:C:A	0.831758	1	0.0093633	-	0.001	Inf	9.3633	regulatory_region_variant	MODIFIER	-	-	ENSR00000712887	TF_binding_site	-	-	-	-	-	-	1.948
chr3:192882063:C:T	3	192882063	rs140037261	0.74435	4.9769e-08	chr3:191857829:C:A	0.831758	1	0.0093633	-	0.007	Inf	1.33761	intron_variant	MODIFIER	MB21D2	ENSG00000180611	ENST00000392452.3	protein_coding	-	-	-	-	-	-	1.537
chr3:193299693:G:A	3	193299693	rs957936310	0.74435	4.9769e-08	chr3:191857829:C:A	0.831758	1	0.0093633	-	-	Inf	Inf	intron_variant,non_coding_transcript_variant	MODIFIER	ATP13A5	ENSG00000187527	ENST00000495496.1	processed_transcript	-	-	-	-	-	-	0.726
chr3:193299693:G:A	3	193299693	rs957936310	0.74435	4.9769e-08	chr3:191857829:C:A	0.831758	1	0.0093633	-	-	Inf	Inf	intron_variant	MODIFIER	ATP13A5	ENSG00000187527	ENST00000342358.9	protein_coding	-	-	-	-	-	-	0.726
chr7:103942612:T:C	7	103942612	rs73183770	0.26194	1.546e-07	chr7:103511937:C:T	0.914914	1	0.0205993	-	0.0119	Inf	1.73103	intron_variant	MODIFIER	RELN	ENSG00000189056	ENST00000424685.3	protein_coding	-	-	-	-	-	-	0.77
chr7:103942612:T:C	7	103942612	rs73183770	0.26194	1.546e-07	chr7:103511937:C:T	0.914914	1	0.0205993	-	0.0119	Inf	1.73103	intron_variant,non_coding_transcript_variant	MODIFIER	RELN	ENSG00000189056	ENST00000679689.1	processed_transcript	-	-	-	-	-	-	0.77
chr7:103942612:T:C	7	103942612	rs73183770	0.26194	1.546e-07	chr7:103511937:C:T	0.914914	1	0.0205993	-	0.0119	Inf	1.73103	intron_variant,non_coding_transcript_variant	MODIFIER	RELN	ENSG00000189056	ENST00000680712.1	retained_intron	-	-	-	-	-	-	0.77
chr7:103942612:T:C	7	103942612	rs73183770	0.26194	1.546e-07	chr7:103511937:C:T	0.914914	1	0.0205993	-	0.0119	Inf	1.73103	intron_variant,non_coding_transcript_variant	MODIFIER	RELN	ENSG00000189056	ENST00000679867.1	retained_intron	-	-	-	-	-	-	0.77
chr7:103942612:T:C	7	103942612	rs73183770	0.26194	1.546e-07	chr7:103511937:C:T	0.914914	1	0.0205993	-	0.0119	Inf	1.73103	intron_variant	MODIFIER	RELN	ENSG00000189056	ENST00000343529.9	protein_coding	-	-	-	-	-	-	0.77
chr7:103942612:T:C	7	103942612	rs73183770	0.26194	1.546e-07	chr7:103511937:C:T	0.914914	1	0.0205993	-	0.0119	Inf	1.73103	intron_variant,non_coding_transcript_variant	MODIFIER	RELN	ENSG00000189056	ENST00000681182.1	retained_intron	-	-	-	-	-	-	0.77
chr7:103942612:T:C	7	103942612	rs73183770	0.26194	1.546e-07	chr7:103511937:C:T	0.914914	1	0.0205993	-	0.0119	Inf	1.73103	intron_variant,non_coding_transcript_variant	MODIFIER	RELN	ENSG00000189056	ENST00000681401.1	retained_intron	-	-	-	-	-	-	0.77
chr7:103942612:T:C	7	103942612	rs73183770	0.26194	1.546e-07	chr7:103511937:C:T	0.914914	1	0.0205993	-	0.0119	Inf	1.73103	intron_variant,non_coding_transcript_variant	MODIFIER	RELN	ENSG00000189056	ENST00000473457.2	retained_intron	-	-	-	-	-	-	0.77
chr7:103942612:T:C	7	103942612	rs73183770	0.26194	1.546e-07	chr7:103511937:C:T	0.914914	1	0.0205993	-	0.0119	Inf	1.73103	intron_variant,NMD_transcript_variant	MODIFIER	RELN	ENSG00000189056	ENST00000681034.1	nonsense_mediated_decay	-	-	-	-	-	-	0.77
chr7:103942612:T:C	7	103942612	rs73183770	0.26194	1.546e-07	chr7:103511937:C:T	0.914914	1	0.0205993	-	0.0119	Inf	1.73103	intron_variant,non_coding_transcript_variant	MODIFIER	RELN	ENSG00000189056	ENST00000681931.1	retained_intron	-	-	-	-	-	-	0.77
chr7:103942612:T:C	7	103942612	rs73183770	0.26194	1.546e-07	chr7:103511937:C:T	0.914914	1	0.0205993	-	0.0119	Inf	1.73103	intron_variant	MODIFIER	RELN	ENSG00000189056	ENST00000428762.6	protein_coding	-	-	-	-	-	-	0.77
chr16:62299596:T:C	16	62299596	rs8046993	0.071648	1.5545e-07	chr16:62294564:T:C	0.696637	0.979434	0.413858	-	0.3658	Inf	1.13138	intergenic_variant	MODIFIER	-	-	-	-	-	-	-	-	-	-	1.008
chr7:103884660:C:T	7	103884660	rs143986492	0.25762	2.6244e-07	chr7:103511937:C:T	0.770141	0.914287	0.0243446	-	0.0129	Inf	1.88718	intron_variant,non_coding_transcript_variant	MODIFIER	RELN	ENSG00000189056	ENST00000680712.1	retained_intron	-	-	-	-	-	-	1.543
chr7:103884660:C:T	7	103884660	rs143986492	0.25762	2.6244e-07	chr7:103511937:C:T	0.770141	0.914287	0.0243446	-	0.0129	Inf	1.88718	intron_variant,non_coding_transcript_variant	MODIFIER	RELN	ENSG00000189056	ENST00000473457.2	retained_intron	-	-	-	-	-	-	1.543
chr7:103884660:C:T	7	103884660	rs143986492	0.25762	2.6244e-07	chr7:103511937:C:T	0.770141	0.914287	0.0243446	-	0.0129	Inf	1.88718	intron_variant,non_coding_transcript_variant	MODIFIER	RELN	ENSG00000189056	ENST00000679867.1	retained_intron	-	-	-	-	-	-	1.543
chr7:103884660:C:T	7	103884660	rs143986492	0.25762	2.6244e-07	chr7:103511937:C:T	0.770141	0.914287	0.0243446	-	0.0129	Inf	1.88718	intron_variant,non_coding_transcript_variant	MODIFIER	RELN	ENSG00000189056	ENST00000681931.1	retained_intron	-	-	-	-	-	-	1.543
chr7:103884660:C:T	7	103884660	rs143986492	0.25762	2.6244e-07	chr7:103511937:C:T	0.770141	0.914287	0.0243446	-	0.0129	Inf	1.88718	intron_variant	MODIFIER	RELN	ENSG00000189056	ENST00000424685.3	protein_coding	-	-	-	-	-	-	1.543
chr7:103884660:C:T	7	103884660	rs143986492	0.25762	2.6244e-07	chr7:103511937:C:T	0.770141	0.914287	0.0243446	-	0.0129	Inf	1.88718	intron_variant,NMD_transcript_variant	MODIFIER	RELN	ENSG00000189056	ENST00000681034.1	nonsense_mediated_decay	-	-	-	-	-	-	1.543
chr7:103884660:C:T	7	103884660	rs143986492	0.25762	2.6244e-07	chr7:103511937:C:T	0.770141	0.914287	0.0243446	-	0.0129	Inf	1.88718	intron_variant	MODIFIER	RELN	ENSG00000189056	ENST00000343529.9	protein_coding	-	-	-	-	-	-	1.543
chr7:103884660:C:T	7	103884660	rs143986492	0.25762	2.6244e-07	chr7:103511937:C:T	0.770141	0.914287	0.0243446	-	0.0129	Inf	1.88718	intron_variant	MODIFIER	RELN	ENSG00000189056	ENST00000428762.6	protein_coding	-	-	-	-	-	-	1.543
chr7:103884660:C:T	7	103884660	rs143986492	0.25762	2.6244e-07	chr7:103511937:C:T	0.770141	0.914287	0.0243446	-	0.0129	Inf	1.88718	intron_variant,non_coding_transcript_variant	MODIFIER	RELN	ENSG00000189056	ENST00000681401.1	retained_intron	-	-	-	-	-	-	1.543
chr7:104731826:T:C	7	104731826	rs551324630	0.25481	2.729e-07	chr7:103511937:C:T	0.914914	1	0.0205993	-	0.0099	Inf	2.08074	intron_variant,non_coding_transcript_variant	MODIFIER	LHFPL3	ENSG00000187416	ENST00000684090.1	processed_transcript	-	-	-	-	-	-	2.846
chr7:104731826:T:C	7	104731826	rs551324630	0.25481	2.729e-07	chr7:103511937:C:T	0.914914	1	0.0205993	-	0.0099	Inf	2.08074	intron_variant	MODIFIER	LHFPL3	ENSG00000187416	ENST00000401970.3	protein_coding	-	-	-	-	-	-	2.846
chr7:104731826:T:C	7	104731826	rs551324630	0.25481	2.729e-07	chr7:103511937:C:T	0.914914	1	0.0205993	-	0.0099	Inf	2.08074	intron_variant,NMD_transcript_variant	MODIFIER	LHFPL3	ENSG00000187416	ENST00000683240.1	nonsense_mediated_decay	-	-	-	-	-	-	2.846
chr7:104731826:T:C	7	104731826	rs551324630	0.25481	2.729e-07	chr7:103511937:C:T	0.914914	1	0.0205993	-	0.0099	Inf	2.08074	intron_variant	MODIFIER	LHFPL3	ENSG00000187416	ENST00000424859.7	protein_coding	-	-	-	-	-	-	2.846
chr7:106437895:C:T	7	106437895	rs573859944	0.26991	3.6069e-07	chr7:103511937:C:T	0.752059	0.906642	0.0205993	-	0.003	Inf	6.86643	intron_variant,non_coding_transcript_variant	MODIFIER	-	ENSG00000286076	ENST00000651902.1	lncRNA	-	-	-	-	-	-	2.542
chr7:106437895:C:T	7	106437895	rs573859944	0.26991	3.6069e-07	chr7:103511937:C:T	0.752059	0.906642	0.0205993	-	0.003	Inf	6.86643	intron_variant,non_coding_transcript_variant	MODIFIER	-	ENSG00000243797	ENST00000490856.5	lncRNA	-	-	-	-	-	-	2.542
chr16:62303850:G:A	16	62303850	rs9922042	0.069825	3.8056e-07	chr16:62294564:T:C	0.634331	0.909574	0.400749	-	0.3579	Inf	1.11972	intergenic_variant	MODIFIER	-	-	-	-	-	-	-	-	-	-	3.538
chr7:106739799:C:G	7	106739799	rs139833798	0.24911	1.2344e-06	chr7:103511937:C:T	0.752059	0.906642	0.0205993	-	0.004	Inf	5.14982	intron_variant,non_coding_transcript_variant	MODIFIER	-	ENSG00000243797	ENST00000592441.1	lncRNA	-	-	-	-	-	-	0.767
chr5:74704443:A:G	5	74704443	rs186711505	0.49075	1.2776e-06	chr5:76339511:G:A	0.748588	1	0.00749064	-	0.0099	Inf	0.75663	intron_variant	MODIFIER	HEXB	ENSG00000049860	ENST00000511181.5	protein_coding	-	-	-	-	-	-	5.803
chr5:74704443:A:G	5	74704443	rs186711505	0.49075	1.2776e-06	chr5:76339511:G:A	0.748588	1	0.00749064	-	0.0099	Inf	0.75663	intron_variant	MODIFIER	HEXB	ENSG00000049860	ENST00000261416.12	protein_coding	-	-	-	-	-	-	5.803
chr5:74704443:A:G	5	74704443	rs186711505	0.49075	1.2776e-06	chr5:76339511:G:A	0.748588	1	0.00749064	-	0.0099	Inf	0.75663	intron_variant,non_coding_transcript_variant	MODIFIER	HEXB	ENSG00000049860	ENST00000513079.5	retained_intron	-	-	-	-	-	-	5.803
chr5:74704443:A:G	5	74704443	rs186711505	0.49075	1.2776e-06	chr5:76339511:G:A	0.748588	1	0.00749064	-	0.0099	Inf	0.75663	intron_variant,non_coding_transcript_variant	MODIFIER	HEXB	ENSG00000049860	ENST00000510820.1	retained_intron	-	-	-	-	-	-	5.803
chr5:74836279:A:G	5	74836279	rs140282161	0.49075	1.2776e-06	chr5:76339511:G:A	0.748588	1	0.00749064	-	0.008	Inf	0.93633	intron_variant	MODIFIER	FAM169A	ENSG00000198780	ENST00000389156.9	protein_coding	-	-	-	-	-	-	7.38
chr5:74836279:A:G	5	74836279	rs140282161	0.49075	1.2776e-06	chr5:76339511:G:A	0.748588	1	0.00749064	-	0.008	Inf	0.93633	intron_variant,NMD_transcript_variant	MODIFIER	FAM169A	ENSG00000198780	ENST00000514215.5	nonsense_mediated_decay	-	-	-	-	-	-	7.38
chr5:74836279:A:G	5	74836279	rs140282161	0.49075	1.2776e-06	chr5:76339511:G:A	0.748588	1	0.00749064	-	0.008	Inf	0.93633	intron_variant	MODIFIER	FAM169A	ENSG00000198780	ENST00000513277.5	protein_coding	-	-	-	-	-	-	7.38
chr5:74836279:A:G	5	74836279	rs140282161	0.49075	1.2776e-06	chr5:76339511:G:A	0.748588	1	0.00749064	-	0.008	Inf	0.93633	intron_variant	MODIFIER	FAM169A	ENSG00000198780	ENST00000510496.5	protein_coding	-	-	-	-	-	-	7.38
chr5:74836279:A:G	5	74836279	rs140282161	0.49075	1.2776e-06	chr5:76339511:G:A	0.748588	1	0.00749064	-	0.008	Inf	0.93633	downstream_gene_variant	MODIFIER	FAM169A	ENSG00000198780	ENST00000506954.1	protein_coding	-	-	-	-	-	-	7.38
chr5:74836279:A:G	5	74836279	rs140282161	0.49075	1.2776e-06	chr5:76339511:G:A	0.748588	1	0.00749064	-	0.008	Inf	0.93633	intron_variant,NMD_transcript_variant	MODIFIER	FAM169A	ENSG00000198780	ENST00000510609.5	nonsense_mediated_decay	-	-	-	-	-	-	7.38
chr5:74836279:A:G	5	74836279	rs140282161	0.49075	1.2776e-06	chr5:76339511:G:A	0.748588	1	0.00749064	-	0.008	Inf	0.93633	intron_variant	MODIFIER	FAM169A	ENSG00000198780	ENST00000687041.1	protein_coding	-	-	-	-	-	-	7.38
chr5:74860694:G:C	5	74860694	rs143519155	0.49075	1.2776e-06	chr5:76339511:G:A	0.748588	1	0.00749064	-	0.008	Inf	0.93633	intron_variant	MODIFIER	FAM169A	ENSG00000198780	ENST00000506954.1	protein_coding	-	-	-	-	-	-	1.019
chr5:74860694:G:C	5	74860694	rs143519155	0.49075	1.2776e-06	chr5:76339511:G:A	0.748588	1	0.00749064	-	0.008	Inf	0.93633	intron_variant	MODIFIER	FAM169A	ENSG00000198780	ENST00000513277.5	protein_coding	-	-	-	-	-	-	1.019
chr5:74860694:G:C	5	74860694	rs143519155	0.49075	1.2776e-06	chr5:76339511:G:A	0.748588	1	0.00749064	-	0.008	Inf	0.93633	intron_variant,NMD_transcript_variant	MODIFIER	FAM169A	ENSG00000198780	ENST00000510609.5	nonsense_mediated_decay	-	-	-	-	-	-	1.019
chr5:74860694:G:C	5	74860694	rs143519155	0.49075	1.2776e-06	chr5:76339511:G:A	0.748588	1	0.00749064	-	0.008	Inf	0.93633	intron_variant	MODIFIER	FAM169A	ENSG00000198780	ENST00000389156.9	protein_coding	-	-	-	-	-	-	1.019
chr5:74860694:G:C	5	74860694	rs143519155	0.49075	1.2776e-06	chr5:76339511:G:A	0.748588	1	0.00749064	-	0.008	Inf	0.93633	intron_variant	MODIFIER	FAM169A	ENSG00000198780	ENST00000687041.1	protein_coding	-	-	-	-	-	-	1.019
chr5:74860694:G:C	5	74860694	rs143519155	0.49075	1.2776e-06	chr5:76339511:G:A	0.748588	1	0.00749064	-	0.008	Inf	0.93633	intron_variant	MODIFIER	FAM169A	ENSG00000198780	ENST00000510496.5	protein_coding	-	-	-	-	-	-	1.019
chr7:102812541:G:A	7	102812541	rs17396029	0.20465	1.7159e-06	chr7:103511937:C:T	0.590805	1	0.0374532	-	0.0457	Inf	0.819545	downstream_gene_variant	MODIFIER	FAM185A	ENSG00000222011	ENST00000420217.1	nonsense_mediated_decay	-	-	-	-	-	-	16.41
chr7:102812541:G:A	7	102812541	rs17396029	0.20465	1.7159e-06	chr7:103511937:C:T	0.590805	1	0.0374532	-	0.0457	Inf	0.819545	downstream_gene_variant	MODIFIER	FBXL13	ENSG00000161040	ENST00000436908.5	protein_coding	-	-	-	-	-	-	16.41
chr7:102812541:G:A	7	102812541	rs17396029	0.20465	1.7159e-06	chr7:103511937:C:T	0.590805	1	0.0374532	-	0.0457	Inf	0.819545	downstream_gene_variant	MODIFIER	FAM185A	ENSG00000222011	ENST00000413034.3	protein_coding	-	-	-	-	-	-	16.41
chr7:102812541:G:A	7	102812541	rs17396029	0.20465	1.7159e-06	chr7:103511937:C:T	0.590805	1	0.0374532	-	0.0457	Inf	0.819545	downstream_gene_variant	MODIFIER	FBXL13	ENSG00000161040	ENST00000313221.8	protein_coding	-	-	-	-	-	-	16.41
chr7:102812541:G:A	7	102812541	rs17396029	0.20465	1.7159e-06	chr7:103511937:C:T	0.590805	1	0.0374532	-	0.0457	Inf	0.819545	downstream_gene_variant	MODIFIER	FBXL13	ENSG00000161040	ENST00000448002.6	nonsense_mediated_decay	-	-	-	-	-	-	16.41
chr7:102812541:G:A	7	102812541	rs17396029	0.20465	1.7159e-06	chr7:103511937:C:T	0.590805	1	0.0374532	-	0.0457	Inf	0.819545	downstream_gene_variant	MODIFIER	FBXL13	ENSG00000161040	ENST00000379305.7	protein_coding	-	-	-	-	-	-	16.41
chr7:102812541:G:A	7	102812541	rs17396029	0.20465	1.7159e-06	chr7:103511937:C:T	0.590805	1	0.0374532	-	0.0457	Inf	0.819545	TF_binding_site_variant	MODIFIER	-	-	ENSM00211445899	-	-	-	-	-	-	-	16.41
chr7:102812541:G:A	7	102812541	rs17396029	0.20465	1.7159e-06	chr7:103511937:C:T	0.590805	1	0.0374532	-	0.0457	Inf	0.819545	regulatory_region_variant	MODIFIER	-	-	ENSR00001129322	promoter_flanking_region	-	-	-	-	-	-	16.41
chr7:102812541:G:A	7	102812541	rs17396029	0.20465	1.7159e-06	chr7:103511937:C:T	0.590805	1	0.0374532	-	0.0457	Inf	0.819545	downstream_gene_variant	MODIFIER	FBXL13	ENSG00000161040	ENST00000455112.6	protein_coding	-	-	-	-	-	-	16.41
chr7:102812541:G:A	7	102812541	rs17396029	0.20465	1.7159e-06	chr7:103511937:C:T	0.590805	1	0.0374532	-	0.0457	Inf	0.819545	downstream_gene_variant	MODIFIER	FAM185A	ENSG00000222011	ENST00000442873.5	nonsense_mediated_decay	-	-	-	-	-	-	16.41
chr7:102812541:G:A	7	102812541	rs17396029	0.20465	1.7159e-06	chr7:103511937:C:T	0.590805	1	0.0374532	-	0.0457	Inf	0.819545	downstream_gene_variant	MODIFIER	FBXL13	ENSG00000161040	ENST00000456695.5	protein_coding	-	-	-	-	-	-	16.41
chr7:102812541:G:A	7	102812541	rs17396029	0.20465	1.7159e-06	chr7:103511937:C:T	0.590805	1	0.0374532	-	0.0457	Inf	0.819545	downstream_gene_variant	MODIFIER	FBXL13	ENSG00000161040	ENST00000480422.1	processed_transcript	-	-	-	-	-	-	16.41
chr7:102812541:G:A	7	102812541	rs17396029	0.20465	1.7159e-06	chr7:103511937:C:T	0.590805	1	0.0374532	-	0.0457	Inf	0.819545	downstream_gene_variant	MODIFIER	FAM185A	ENSG00000222011	ENST00000409231.7	protein_coding	-	-	-	-	-	-	16.41
chr7:102917556:A:C	7	102917556	rs12113586	0.20465	1.7159e-06	chr7:103511937:C:T	0.590805	1	0.0374532	-	0.0467	Inf	0.801996	intron_variant	MODIFIER	FBXL13	ENSG00000161040	ENST00000455112.6	protein_coding	-	-	-	-	-	-	7.335
chr7:102917556:A:C	7	102917556	rs12113586	0.20465	1.7159e-06	chr7:103511937:C:T	0.590805	1	0.0374532	-	0.0467	Inf	0.801996	intron_variant	MODIFIER	LRRC17	ENSG00000128606	ENST00000249377.4	protein_coding	-	-	-	-	-	-	7.335
chr7:102917556:A:C	7	102917556	rs12113586	0.20465	1.7159e-06	chr7:103511937:C:T	0.590805	1	0.0374532	-	0.0467	Inf	0.801996	intron_variant,non_coding_transcript_variant	MODIFIER	LRRC17	ENSG00000128606	ENST00000498487.1	processed_transcript	-	-	-	-	-	-	7.335
chr7:102917556:A:C	7	102917556	rs12113586	0.20465	1.7159e-06	chr7:103511937:C:T	0.590805	1	0.0374532	-	0.0467	Inf	0.801996	intron_variant	MODIFIER	FBXL13	ENSG00000161040	ENST00000379305.7	protein_coding	-	-	-	-	-	-	7.335
chr7:102917556:A:C	7	102917556	rs12113586	0.20465	1.7159e-06	chr7:103511937:C:T	0.590805	1	0.0374532	-	0.0467	Inf	0.801996	intron_variant,non_coding_transcript_variant	MODIFIER	FBXL13	ENSG00000161040	ENST00000477915.5	processed_transcript	-	-	-	-	-	-	7.335
chr7:102917556:A:C	7	102917556	rs12113586	0.20465	1.7159e-06	chr7:103511937:C:T	0.590805	1	0.0374532	-	0.0467	Inf	0.801996	regulatory_region_variant	MODIFIER	-	-	ENSR00000834401	promoter_flanking_region	-	-	-	-	-	-	7.335
chr7:102917556:A:C	7	102917556	rs12113586	0.20465	1.7159e-06	chr7:103511937:C:T	0.590805	1	0.0374532	-	0.0467	Inf	0.801996	intron_variant	MODIFIER	LRRC17	ENSG00000128606	ENST00000339431.9	protein_coding	-	-	-	-	-	-	7.335
chr7:102917556:A:C	7	102917556	rs12113586	0.20465	1.7159e-06	chr7:103511937:C:T	0.590805	1	0.0374532	-	0.0467	Inf	0.801996	intron_variant,NMD_transcript_variant	MODIFIER	FBXL13	ENSG00000161040	ENST00000448002.6	nonsense_mediated_decay	-	-	-	-	-	-	7.335
chr7:102917556:A:C	7	102917556	rs12113586	0.20465	1.7159e-06	chr7:103511937:C:T	0.590805	1	0.0374532	-	0.0467	Inf	0.801996	intron_variant	MODIFIER	FBXL13	ENSG00000161040	ENST00000313221.8	protein_coding	-	-	-	-	-	-	7.335
chr7:102917556:A:C	7	102917556	rs12113586	0.20465	1.7159e-06	chr7:103511937:C:T	0.590805	1	0.0374532	-	0.0467	Inf	0.801996	intron_variant	MODIFIER	FBXL13	ENSG00000161040	ENST00000436908.5	protein_coding	-	-	-	-	-	-	7.335
chr7:102917556:A:C	7	102917556	rs12113586	0.20465	1.7159e-06	chr7:103511937:C:T	0.590805	1	0.0374532	-	0.0467	Inf	0.801996	intron_variant	MODIFIER	FBXL13	ENSG00000161040	ENST00000456695.5	protein_coding	-	-	-	-	-	-	7.335
chr7:103072929:C:T	7	103072929	rs73192045	0.20465	1.7159e-06	chr7:103511937:C:T	0.590805	1	0.0374532	-	0.0398	Inf	0.941035	upstream_gene_variant	MODIFIER	ARMC10	ENSG00000170632	ENST00000425331.5	protein_coding	-	-	-	-	-	-	4.869
chr7:103072929:C:T	7	103072929	rs73192045	0.20465	1.7159e-06	chr7:103511937:C:T	0.590805	1	0.0374532	-	0.0398	Inf	0.941035	intron_variant,non_coding_transcript_variant	MODIFIER	FBXL13	ENSG00000161040	ENST00000471074.1	processed_transcript	-	-	-	-	-	-	4.869
chr7:103072929:C:T	7	103072929	rs73192045	0.20465	1.7159e-06	chr7:103511937:C:T	0.590805	1	0.0374532	-	0.0398	Inf	0.941035	upstream_gene_variant	MODIFIER	ARMC10	ENSG00000170632	ENST00000541300.5	protein_coding	-	-	-	-	-	-	4.869
chr7:103072929:C:T	7	103072929	rs73192045	0.20465	1.7159e-06	chr7:103511937:C:T	0.590805	1	0.0374532	-	0.0398	Inf	0.941035	upstream_gene_variant	MODIFIER	ARMC10	ENSG00000170632	ENST00000323735.10	nonsense_mediated_decay	-	-	-	-	-	-	4.869
chr7:103072929:C:T	7	103072929	rs73192045	0.20465	1.7159e-06	chr7:103511937:C:T	0.590805	1	0.0374532	-	0.0398	Inf	0.941035	intron_variant	MODIFIER	FBXL13	ENSG00000161040	ENST00000379305.7	protein_coding	-	-	-	-	-	-	4.869
chr7:103072929:C:T	7	103072929	rs73192045	0.20465	1.7159e-06	chr7:103511937:C:T	0.590805	1	0.0374532	-	0.0398	Inf	0.941035	upstream_gene_variant	MODIFIER	ARMC10	ENSG00000170632	ENST00000454559.5	protein_coding	-	-	-	-	-	-	4.869
chr7:103072929:C:T	7	103072929	rs73192045	0.20465	1.7159e-06	chr7:103511937:C:T	0.590805	1	0.0374532	-	0.0398	Inf	0.941035	intron_variant	MODIFIER	FBXL13	ENSG00000161040	ENST00000313221.8	protein_coding	-	-	-	-	-	-	4.869
chr7:103072929:C:T	7	103072929	rs73192045	0.20465	1.7159e-06	chr7:103511937:C:T	0.590805	1	0.0374532	-	0.0398	Inf	0.941035	upstream_gene_variant	MODIFIER	ARMC10	ENSG00000170632	ENST00000323716.8	protein_coding	-	-	-	-	-	-	4.869
chr7:103072929:C:T	7	103072929	rs73192045	0.20465	1.7159e-06	chr7:103511937:C:T	0.590805	1	0.0374532	-	0.0398	Inf	0.941035	upstream_gene_variant	MODIFIER	ARMC10	ENSG00000170632	ENST00000428183.6	protein_coding	-	-	-	-	-	-	4.869
chr7:103072929:C:T	7	103072929	rs73192045	0.20465	1.7159e-06	chr7:103511937:C:T	0.590805	1	0.0374532	-	0.0398	Inf	0.941035	intron_variant	MODIFIER	FBXL13	ENSG00000161040	ENST00000456695.5	protein_coding	-	-	-	-	-	-	4.869
chr7:103072929:C:T	7	103072929	rs73192045	0.20465	1.7159e-06	chr7:103511937:C:T	0.590805	1	0.0374532	-	0.0398	Inf	0.941035	intron_variant,NMD_transcript_variant	MODIFIER	FBXL13	ENSG00000161040	ENST00000448002.6	nonsense_mediated_decay	-	-	-	-	-	-	4.869
chr7:103072929:C:T	7	103072929	rs73192045	0.20465	1.7159e-06	chr7:103511937:C:T	0.590805	1	0.0374532	-	0.0398	Inf	0.941035	intron_variant	MODIFIER	FBXL13	ENSG00000161040	ENST00000455112.6	protein_coding	-	-	-	-	-	-	4.869
chr7:103072929:C:T	7	103072929	rs73192045	0.20465	1.7159e-06	chr7:103511937:C:T	0.590805	1	0.0374532	-	0.0398	Inf	0.941035	upstream_gene_variant	MODIFIER	ARMC10	ENSG00000170632	ENST00000434153.1	protein_coding	-	-	-	-	-	-	4.869
chr7:103072929:C:T	7	103072929	rs73192045	0.20465	1.7159e-06	chr7:103511937:C:T	0.590805	1	0.0374532	-	0.0398	Inf	0.941035	upstream_gene_variant	MODIFIER	ARMC10	ENSG00000170632	ENST00000306450.5	nonsense_mediated_decay	-	-	-	-	-	-	4.869
chr7:103072929:C:T	7	103072929	rs73192045	0.20465	1.7159e-06	chr7:103511937:C:T	0.590805	1	0.0374532	-	0.0398	Inf	0.941035	upstream_gene_variant	MODIFIER	ARMC10	ENSG00000170632	ENST00000441711.6	protein_coding	-	-	-	-	-	-	4.869
chr7:103072929:C:T	7	103072929	rs73192045	0.20465	1.7159e-06	chr7:103511937:C:T	0.590805	1	0.0374532	-	0.0398	Inf	0.941035	intron_variant	MODIFIER	FBXL13	ENSG00000161040	ENST00000440067.2	protein_coding	-	-	-	-	-	-	4.869
chr7:102093647:G:T	7	102093647	rs117150368	0.24123	1.7976e-06	chr7:103511937:C:T	1	1	0.0224719	-	0.0099	Inf	2.26989	upstream_gene_variant	MODIFIER	CUX1	ENSG00000257923	ENST00000465461.7	protein_coding	-	-	-	-	-	-	0.99
chr7:102093647:G:T	7	102093647	rs117150368	0.24123	1.7976e-06	chr7:103511937:C:T	1	1	0.0224719	-	0.0099	Inf	2.26989	intron_variant	MODIFIER	CUX1	ENSG00000257923	ENST00000550008.6	protein_coding	-	-	-	-	-	-	0.99
chr7:102093647:G:T	7	102093647	rs117150368	0.24123	1.7976e-06	chr7:103511937:C:T	1	1	0.0224719	-	0.0099	Inf	2.26989	regulatory_region_variant	MODIFIER	-	-	ENSR00001275592	promoter_flanking_region	-	-	-	-	-	-	0.99
chr7:102093647:G:T	7	102093647	rs117150368	0.24123	1.7976e-06	chr7:103511937:C:T	1	1	0.0224719	-	0.0099	Inf	2.26989	intron_variant	MODIFIER	CUX1	ENSG00000257923	ENST00000556210.1	protein_coding	-	-	-	-	-	-	0.99
chr7:102093647:G:T	7	102093647	rs117150368	0.24123	1.7976e-06	chr7:103511937:C:T	1	1	0.0224719	-	0.0099	Inf	2.26989	intron_variant	MODIFIER	CUX1	ENSG00000257923	ENST00000546411.7	protein_coding	-	-	-	-	-	-	0.99
chr7:102093647:G:T	7	102093647	rs117150368	0.24123	1.7976e-06	chr7:103511937:C:T	1	1	0.0224719	-	0.0099	Inf	2.26989	intron_variant	MODIFIER	CUX1	ENSG00000257923	ENST00000646649.1	protein_coding	-	-	-	-	-	-	0.99
chr7:102093647:G:T	7	102093647	rs117150368	0.24123	1.7976e-06	chr7:103511937:C:T	1	1	0.0224719	-	0.0099	Inf	2.26989	intron_variant,non_coding_transcript_variant	MODIFIER	CUX1	ENSG00000257923	ENST00000497815.5	retained_intron	-	-	-	-	-	-	0.99
chr7:102093647:G:T	7	102093647	rs117150368	0.24123	1.7976e-06	chr7:103511937:C:T	1	1	0.0224719	-	0.0099	Inf	2.26989	intron_variant,non_coding_transcript_variant	MODIFIER	CUX1	ENSG00000257923	ENST00000558836.5	processed_transcript	-	-	-	-	-	-	0.99
chr7:102093647:G:T	7	102093647	rs117150368	0.24123	1.7976e-06	chr7:103511937:C:T	1	1	0.0224719	-	0.0099	Inf	2.26989	intron_variant,non_coding_transcript_variant	MODIFIER	CUX1	ENSG00000257923	ENST00000558469.5	processed_transcript	-	-	-	-	-	-	0.99
chr7:102093647:G:T	7	102093647	rs117150368	0.24123	1.7976e-06	chr7:103511937:C:T	1	1	0.0224719	-	0.0099	Inf	2.26989	intron_variant	MODIFIER	CUX1	ENSG00000257923	ENST00000645010.1	protein_coding	-	-	-	-	-	-	0.99
chr7:102093647:G:T	7	102093647	rs117150368	0.24123	1.7976e-06	chr7:103511937:C:T	1	1	0.0224719	-	0.0099	Inf	2.26989	intron_variant	MODIFIER	CUX1	ENSG00000257923	ENST00000622516.6	protein_coding	-	-	-	-	-	-	0.99
chr7:102093647:G:T	7	102093647	rs117150368	0.24123	1.7976e-06	chr7:103511937:C:T	1	1	0.0224719	-	0.0099	Inf	2.26989	intron_variant	MODIFIER	CUX1	ENSG00000257923	ENST00000425244.6	protein_coding	-	-	-	-	-	-	0.99
chr7:102093647:G:T	7	102093647	rs117150368	0.24123	1.7976e-06	chr7:103511937:C:T	1	1	0.0224719	-	0.0099	Inf	2.26989	intron_variant	MODIFIER	CUX1	ENSG00000257923	ENST00000393824.7	protein_coding	-	-	-	-	-	-	0.99
chr7:102093647:G:T	7	102093647	rs117150368	0.24123	1.7976e-06	chr7:103511937:C:T	1	1	0.0224719	-	0.0099	Inf	2.26989	intron_variant	MODIFIER	CUX1	ENSG00000257923	ENST00000360264.7	protein_coding	-	-	-	-	-	-	0.99
chr7:102093647:G:T	7	102093647	rs117150368	0.24123	1.7976e-06	chr7:103511937:C:T	1	1	0.0224719	-	0.0099	Inf	2.26989	intron_variant,non_coding_transcript_variant	MODIFIER	CUX1	ENSG00000257923	ENST00000606749.1	processed_transcript	-	-	-	-	-	-	0.99
chr7:102093647:G:T	7	102093647	rs117150368	0.24123	1.7976e-06	chr7:103511937:C:T	1	1	0.0224719	-	0.0099	Inf	2.26989	intron_variant	MODIFIER	CUX1	ENSG00000257923	ENST00000549414.6	protein_coding	-	-	-	-	-	-	0.99
chr7:102093647:G:T	7	102093647	rs117150368	0.24123	1.7976e-06	chr7:103511937:C:T	1	1	0.0224719	-	0.0099	Inf	2.26989	intron_variant	MODIFIER	CUX1	ENSG00000257923	ENST00000437600.9	protein_coding	-	-	-	-	-	-	0.99
chr7:102093647:G:T	7	102093647	rs117150368	0.24123	1.7976e-06	chr7:103511937:C:T	1	1	0.0224719	-	0.0099	Inf	2.26989	intron_variant	MODIFIER	CUX1	ENSG00000257923	ENST00000292538.9	protein_coding	-	-	-	-	-	-	0.99
chr7:102093647:G:T	7	102093647	rs117150368	0.24123	1.7976e-06	chr7:103511937:C:T	1	1	0.0224719	-	0.0099	Inf	2.26989	intron_variant,non_coding_transcript_variant	MODIFIER	CUX1	ENSG00000257923	ENST00000560541.5	processed_transcript	-	-	-	-	-	-	0.99
chr7:102093647:G:T	7	102093647	rs117150368	0.24123	1.7976e-06	chr7:103511937:C:T	1	1	0.0224719	-	0.0099	Inf	2.26989	intron_variant	MODIFIER	CUX1	ENSG00000257923	ENST00000547394.6	protein_coding	-	-	-	-	-	-	0.99
chr7:102093647:G:T	7	102093647	rs117150368	0.24123	1.7976e-06	chr7:103511937:C:T	1	1	0.0224719	-	0.0099	Inf	2.26989	intron_variant	MODIFIER	CUX1	ENSG00000257923	ENST00000292535.12	protein_coding	-	-	-	-	-	-	0.99
chr7:102116443:G:C	7	102116443	rs117098978	0.24123	1.7976e-06	chr7:103511937:C:T	1	1	0.0224719	-	0.0089	Inf	2.52493	downstream_gene_variant	MODIFIER	CUX1	ENSG00000257923	ENST00000497815.5	retained_intron	-	-	-	-	-	-	0.646
chr7:102116443:G:C	7	102116443	rs117098978	0.24123	1.7976e-06	chr7:103511937:C:T	1	1	0.0224719	-	0.0089	Inf	2.52493	intron_variant	MODIFIER	CUX1	ENSG00000257923	ENST00000437600.9	protein_coding	-	-	-	-	-	-	0.646
chr7:102116443:G:C	7	102116443	rs117098978	0.24123	1.7976e-06	chr7:103511937:C:T	1	1	0.0224719	-	0.0089	Inf	2.52493	intron_variant	MODIFIER	CUX1	ENSG00000257923	ENST00000292538.9	protein_coding	-	-	-	-	-	-	0.646
chr7:102116443:G:C	7	102116443	rs117098978	0.24123	1.7976e-06	chr7:103511937:C:T	1	1	0.0224719	-	0.0089	Inf	2.52493	intron_variant	MODIFIER	CUX1	ENSG00000257923	ENST00000645010.1	protein_coding	-	-	-	-	-	-	0.646
chr7:102116443:G:C	7	102116443	rs117098978	0.24123	1.7976e-06	chr7:103511937:C:T	1	1	0.0224719	-	0.0089	Inf	2.52493	intron_variant	MODIFIER	CUX1	ENSG00000257923	ENST00000547394.6	protein_coding	-	-	-	-	-	-	0.646
chr7:102116443:G:C	7	102116443	rs117098978	0.24123	1.7976e-06	chr7:103511937:C:T	1	1	0.0224719	-	0.0089	Inf	2.52493	intron_variant	MODIFIER	CUX1	ENSG00000257923	ENST00000360264.7	protein_coding	-	-	-	-	-	-	0.646
chr7:102116443:G:C	7	102116443	rs117098978	0.24123	1.7976e-06	chr7:103511937:C:T	1	1	0.0224719	-	0.0089	Inf	2.52493	downstream_gene_variant	MODIFIER	CUX1	ENSG00000257923	ENST00000558469.5	processed_transcript	-	-	-	-	-	-	0.646
chr7:102116443:G:C	7	102116443	rs117098978	0.24123	1.7976e-06	chr7:103511937:C:T	1	1	0.0224719	-	0.0089	Inf	2.52493	intron_variant	MODIFIER	CUX1	ENSG00000257923	ENST00000646649.1	protein_coding	-	-	-	-	-	-	0.646
chr7:102116443:G:C	7	102116443	rs117098978	0.24123	1.7976e-06	chr7:103511937:C:T	1	1	0.0224719	-	0.0089	Inf	2.52493	intron_variant,non_coding_transcript_variant	MODIFIER	CUX1	ENSG00000257923	ENST00000560541.5	processed_transcript	-	-	-	-	-	-	0.646
chr7:102116443:G:C	7	102116443	rs117098978	0.24123	1.7976e-06	chr7:103511937:C:T	1	1	0.0224719	-	0.0089	Inf	2.52493	intron_variant	MODIFIER	CUX1	ENSG00000257923	ENST00000622516.6	protein_coding	-	-	-	-	-	-	0.646
chr7:102116443:G:C	7	102116443	rs117098978	0.24123	1.7976e-06	chr7:103511937:C:T	1	1	0.0224719	-	0.0089	Inf	2.52493	intron_variant	MODIFIER	CUX1	ENSG00000257923	ENST00000292535.12	protein_coding	-	-	-	-	-	-	0.646
chr7:102116443:G:C	7	102116443	rs117098978	0.24123	1.7976e-06	chr7:103511937:C:T	1	1	0.0224719	-	0.0089	Inf	2.52493	intron_variant	MODIFIER	CUX1	ENSG00000257923	ENST00000425244.6	protein_coding	-	-	-	-	-	-	0.646
chr7:102116443:G:C	7	102116443	rs117098978	0.24123	1.7976e-06	chr7:103511937:C:T	1	1	0.0224719	-	0.0089	Inf	2.52493	intron_variant	MODIFIER	CUX1	ENSG00000257923	ENST00000549414.6	protein_coding	-	-	-	-	-	-	0.646
chr7:102116443:G:C	7	102116443	rs117098978	0.24123	1.7976e-06	chr7:103511937:C:T	1	1	0.0224719	-	0.0089	Inf	2.52493	intron_variant	MODIFIER	CUX1	ENSG00000257923	ENST00000546411.7	protein_coding	-	-	-	-	-	-	0.646
chr7:102116443:G:C	7	102116443	rs117098978	0.24123	1.7976e-06	chr7:103511937:C:T	1	1	0.0224719	-	0.0089	Inf	2.52493	intron_variant,non_coding_transcript_variant	MODIFIER	CUX1	ENSG00000257923	ENST00000558836.5	processed_transcript	-	-	-	-	-	-	0.646
chr7:102116443:G:C	7	102116443	rs117098978	0.24123	1.7976e-06	chr7:103511937:C:T	1	1	0.0224719	-	0.0089	Inf	2.52493	intron_variant	MODIFIER	CUX1	ENSG00000257923	ENST00000465461.7	protein_coding	-	-	-	-	-	-	0.646
chr7:102116443:G:C	7	102116443	rs117098978	0.24123	1.7976e-06	chr7:103511937:C:T	1	1	0.0224719	-	0.0089	Inf	2.52493	intron_variant	MODIFIER	CUX1	ENSG00000257923	ENST00000393824.7	protein_coding	-	-	-	-	-	-	0.646
chr7:102116443:G:C	7	102116443	rs117098978	0.24123	1.7976e-06	chr7:103511937:C:T	1	1	0.0224719	-	0.0089	Inf	2.52493	intron_variant	MODIFIER	CUX1	ENSG00000257923	ENST00000550008.6	protein_coding	-	-	-	-	-	-	0.646
chr7:102116443:G:C	7	102116443	rs117098978	0.24123	1.7976e-06	chr7:103511937:C:T	1	1	0.0224719	-	0.0089	Inf	2.52493	downstream_gene_variant	MODIFIER	CUX1	ENSG00000257923	ENST00000485792.1	retained_intron	-	-	-	-	-	-	0.646
chr7:102116443:G:C	7	102116443	rs117098978	0.24123	1.7976e-06	chr7:103511937:C:T	1	1	0.0224719	-	0.0089	Inf	2.52493	intron_variant	MODIFIER	CUX1	ENSG00000257923	ENST00000556210.1	protein_coding	-	-	-	-	-	-	0.646
chr7:102117558:G:A	7	102117558	rs182703173	0.24123	1.7976e-06	chr7:103511937:C:T	1	1	0.0224719	-	0.0089	Inf	2.52493	regulatory_region_variant	MODIFIER	-	-	ENSR00000834140	promoter_flanking_region	-	-	-	-	-	-	5.946
chr7:102117558:G:A	7	102117558	rs182703173	0.24123	1.7976e-06	chr7:103511937:C:T	1	1	0.0224719	-	0.0089	Inf	2.52493	intron_variant	MODIFIER	CUX1	ENSG00000257923	ENST00000360264.7	protein_coding	-	-	-	-	-	-	5.946
chr7:102117558:G:A	7	102117558	rs182703173	0.24123	1.7976e-06	chr7:103511937:C:T	1	1	0.0224719	-	0.0089	Inf	2.52493	intron_variant	MODIFIER	CUX1	ENSG00000257923	ENST00000292538.9	protein_coding	-	-	-	-	-	-	5.946
chr7:102117558:G:A	7	102117558	rs182703173	0.24123	1.7976e-06	chr7:103511937:C:T	1	1	0.0224719	-	0.0089	Inf	2.52493	intron_variant	MODIFIER	CUX1	ENSG00000257923	ENST00000546411.7	protein_coding	-	-	-	-	-	-	5.946
chr7:102117558:G:A	7	102117558	rs182703173	0.24123	1.7976e-06	chr7:103511937:C:T	1	1	0.0224719	-	0.0089	Inf	2.52493	intron_variant	MODIFIER	CUX1	ENSG00000257923	ENST00000622516.6	protein_coding	-	-	-	-	-	-	5.946
chr7:102117558:G:A	7	102117558	rs182703173	0.24123	1.7976e-06	chr7:103511937:C:T	1	1	0.0224719	-	0.0089	Inf	2.52493	intron_variant	MODIFIER	CUX1	ENSG00000257923	ENST00000556210.1	protein_coding	-	-	-	-	-	-	5.946
chr7:102117558:G:A	7	102117558	rs182703173	0.24123	1.7976e-06	chr7:103511937:C:T	1	1	0.0224719	-	0.0089	Inf	2.52493	intron_variant	MODIFIER	CUX1	ENSG00000257923	ENST00000393824.7	protein_coding	-	-	-	-	-	-	5.946
chr7:102117558:G:A	7	102117558	rs182703173	0.24123	1.7976e-06	chr7:103511937:C:T	1	1	0.0224719	-	0.0089	Inf	2.52493	intron_variant	MODIFIER	CUX1	ENSG00000257923	ENST00000646649.1	protein_coding	-	-	-	-	-	-	5.946
chr7:102117558:G:A	7	102117558	rs182703173	0.24123	1.7976e-06	chr7:103511937:C:T	1	1	0.0224719	-	0.0089	Inf	2.52493	intron_variant,non_coding_transcript_variant	MODIFIER	CUX1	ENSG00000257923	ENST00000560541.5	processed_transcript	-	-	-	-	-	-	5.946
chr7:102117558:G:A	7	102117558	rs182703173	0.24123	1.7976e-06	chr7:103511937:C:T	1	1	0.0224719	-	0.0089	Inf	2.52493	intron_variant	MODIFIER	CUX1	ENSG00000257923	ENST00000425244.6	protein_coding	-	-	-	-	-	-	5.946
chr7:102117558:G:A	7	102117558	rs182703173	0.24123	1.7976e-06	chr7:103511937:C:T	1	1	0.0224719	-	0.0089	Inf	2.52493	intron_variant	MODIFIER	CUX1	ENSG00000257923	ENST00000645010.1	protein_coding	-	-	-	-	-	-	5.946
chr7:102117558:G:A	7	102117558	rs182703173	0.24123	1.7976e-06	chr7:103511937:C:T	1	1	0.0224719	-	0.0089	Inf	2.52493	intron_variant	MODIFIER	CUX1	ENSG00000257923	ENST00000437600.9	protein_coding	-	-	-	-	-	-	5.946
chr7:102117558:G:A	7	102117558	rs182703173	0.24123	1.7976e-06	chr7:103511937:C:T	1	1	0.0224719	-	0.0089	Inf	2.52493	intron_variant	MODIFIER	CUX1	ENSG00000257923	ENST00000550008.6	protein_coding	-	-	-	-	-	-	5.946
chr7:102117558:G:A	7	102117558	rs182703173	0.24123	1.7976e-06	chr7:103511937:C:T	1	1	0.0224719	-	0.0089	Inf	2.52493	intron_variant	MODIFIER	CUX1	ENSG00000257923	ENST00000549414.6	protein_coding	-	-	-	-	-	-	5.946
chr7:102117558:G:A	7	102117558	rs182703173	0.24123	1.7976e-06	chr7:103511937:C:T	1	1	0.0224719	-	0.0089	Inf	2.52493	intron_variant	MODIFIER	CUX1	ENSG00000257923	ENST00000547394.6	protein_coding	-	-	-	-	-	-	5.946
chr7:102117558:G:A	7	102117558	rs182703173	0.24123	1.7976e-06	chr7:103511937:C:T	1	1	0.0224719	-	0.0089	Inf	2.52493	intron_variant	MODIFIER	CUX1	ENSG00000257923	ENST00000292535.12	protein_coding	-	-	-	-	-	-	5.946
chr7:102117558:G:A	7	102117558	rs182703173	0.24123	1.7976e-06	chr7:103511937:C:T	1	1	0.0224719	-	0.0089	Inf	2.52493	downstream_gene_variant	MODIFIER	CUX1	ENSG00000257923	ENST00000485792.1	retained_intron	-	-	-	-	-	-	5.946
chr7:102117558:G:A	7	102117558	rs182703173	0.24123	1.7976e-06	chr7:103511937:C:T	1	1	0.0224719	-	0.0089	Inf	2.52493	intron_variant	MODIFIER	CUX1	ENSG00000257923	ENST00000465461.7	protein_coding	-	-	-	-	-	-	5.946
chr7:102117558:G:A	7	102117558	rs182703173	0.24123	1.7976e-06	chr7:103511937:C:T	1	1	0.0224719	-	0.0089	Inf	2.52493	intron_variant,non_coding_transcript_variant	MODIFIER	CUX1	ENSG00000257923	ENST00000558836.5	processed_transcript	-	-	-	-	-	-	5.946
chr7:102142747:C:A	7	102142747	rs116942124	0.24123	1.7976e-06	chr7:103511937:C:T	1	1	0.0224719	-	0.0109	Inf	2.06164	intron_variant	MODIFIER	CUX1	ENSG00000257923	ENST00000556210.1	protein_coding	-	-	-	-	-	-	0.353
chr7:102142747:C:A	7	102142747	rs116942124	0.24123	1.7976e-06	chr7:103511937:C:T	1	1	0.0224719	-	0.0109	Inf	2.06164	intron_variant	MODIFIER	CUX1	ENSG00000257923	ENST00000292538.9	protein_coding	-	-	-	-	-	-	0.353
chr7:102142747:C:A	7	102142747	rs116942124	0.24123	1.7976e-06	chr7:103511937:C:T	1	1	0.0224719	-	0.0109	Inf	2.06164	intron_variant,non_coding_transcript_variant	MODIFIER	CUX1	ENSG00000257923	ENST00000558836.5	processed_transcript	-	-	-	-	-	-	0.353
chr7:102142747:C:A	7	102142747	rs116942124	0.24123	1.7976e-06	chr7:103511937:C:T	1	1	0.0224719	-	0.0109	Inf	2.06164	intron_variant	MODIFIER	CUX1	ENSG00000257923	ENST00000549414.6	protein_coding	-	-	-	-	-	-	0.353
chr7:102142747:C:A	7	102142747	rs116942124	0.24123	1.7976e-06	chr7:103511937:C:T	1	1	0.0224719	-	0.0109	Inf	2.06164	intron_variant	MODIFIER	CUX1	ENSG00000257923	ENST00000547394.6	protein_coding	-	-	-	-	-	-	0.353
chr7:102142747:C:A	7	102142747	rs116942124	0.24123	1.7976e-06	chr7:103511937:C:T	1	1	0.0224719	-	0.0109	Inf	2.06164	intron_variant	MODIFIER	CUX1	ENSG00000257923	ENST00000393824.7	protein_coding	-	-	-	-	-	-	0.353
chr7:102142747:C:A	7	102142747	rs116942124	0.24123	1.7976e-06	chr7:103511937:C:T	1	1	0.0224719	-	0.0109	Inf	2.06164	intron_variant	MODIFIER	CUX1	ENSG00000257923	ENST00000550008.6	protein_coding	-	-	-	-	-	-	0.353
chr7:102142747:C:A	7	102142747	rs116942124	0.24123	1.7976e-06	chr7:103511937:C:T	1	1	0.0224719	-	0.0109	Inf	2.06164	intron_variant	MODIFIER	CUX1	ENSG00000257923	ENST00000437600.9	protein_coding	-	-	-	-	-	-	0.353
chr7:102142747:C:A	7	102142747	rs116942124	0.24123	1.7976e-06	chr7:103511937:C:T	1	1	0.0224719	-	0.0109	Inf	2.06164	intron_variant	MODIFIER	CUX1	ENSG00000257923	ENST00000546411.7	protein_coding	-	-	-	-	-	-	0.353
chr7:102142747:C:A	7	102142747	rs116942124	0.24123	1.7976e-06	chr7:103511937:C:T	1	1	0.0224719	-	0.0109	Inf	2.06164	intron_variant	MODIFIER	CUX1	ENSG00000257923	ENST00000622516.6	protein_coding	-	-	-	-	-	-	0.353
chr7:102142747:C:A	7	102142747	rs116942124	0.24123	1.7976e-06	chr7:103511937:C:T	1	1	0.0224719	-	0.0109	Inf	2.06164	intron_variant	MODIFIER	CUX1	ENSG00000257923	ENST00000645010.1	protein_coding	-	-	-	-	-	-	0.353
chr7:102142747:C:A	7	102142747	rs116942124	0.24123	1.7976e-06	chr7:103511937:C:T	1	1	0.0224719	-	0.0109	Inf	2.06164	intron_variant,non_coding_transcript_variant	MODIFIER	CUX1	ENSG00000257923	ENST00000560541.5	processed_transcript	-	-	-	-	-	-	0.353
chr7:102142747:C:A	7	102142747	rs116942124	0.24123	1.7976e-06	chr7:103511937:C:T	1	1	0.0224719	-	0.0109	Inf	2.06164	intron_variant	MODIFIER	CUX1	ENSG00000257923	ENST00000646649.1	protein_coding	-	-	-	-	-	-	0.353
chr7:102142747:C:A	7	102142747	rs116942124	0.24123	1.7976e-06	chr7:103511937:C:T	1	1	0.0224719	-	0.0109	Inf	2.06164	intron_variant	MODIFIER	CUX1	ENSG00000257923	ENST00000425244.6	protein_coding	-	-	-	-	-	-	0.353
chr7:102142747:C:A	7	102142747	rs116942124	0.24123	1.7976e-06	chr7:103511937:C:T	1	1	0.0224719	-	0.0109	Inf	2.06164	intron_variant	MODIFIER	CUX1	ENSG00000257923	ENST00000360264.7	protein_coding	-	-	-	-	-	-	0.353
chr7:102142747:C:A	7	102142747	rs116942124	0.24123	1.7976e-06	chr7:103511937:C:T	1	1	0.0224719	-	0.0109	Inf	2.06164	intron_variant	MODIFIER	CUX1	ENSG00000257923	ENST00000292535.12	protein_coding	-	-	-	-	-	-	0.353
chr7:102150913:T:C	7	102150913	rs79195261	0.24123	1.7976e-06	chr7:103511937:C:T	1	1	0.0224719	-	0.0169	Inf	1.3297	intron_variant	MODIFIER	CUX1	ENSG00000257923	ENST00000556210.1	protein_coding	-	-	-	-	-	-	17.92
chr7:102150913:T:C	7	102150913	rs79195261	0.24123	1.7976e-06	chr7:103511937:C:T	1	1	0.0224719	-	0.0169	Inf	1.3297	intron_variant	MODIFIER	CUX1	ENSG00000257923	ENST00000425244.6	protein_coding	-	-	-	-	-	-	17.92
chr7:102150913:T:C	7	102150913	rs79195261	0.24123	1.7976e-06	chr7:103511937:C:T	1	1	0.0224719	-	0.0169	Inf	1.3297	downstream_gene_variant	MODIFIER	-	ENSG00000261535	ENST00000566572.1	lncRNA	-	-	-	-	-	-	17.92
chr7:102150913:T:C	7	102150913	rs79195261	0.24123	1.7976e-06	chr7:103511937:C:T	1	1	0.0224719	-	0.0169	Inf	1.3297	intron_variant	MODIFIER	CUX1	ENSG00000257923	ENST00000646649.1	protein_coding	-	-	-	-	-	-	17.92
chr7:102150913:T:C	7	102150913	rs79195261	0.24123	1.7976e-06	chr7:103511937:C:T	1	1	0.0224719	-	0.0169	Inf	1.3297	intron_variant,non_coding_transcript_variant	MODIFIER	CUX1	ENSG00000257923	ENST00000560541.5	processed_transcript	-	-	-	-	-	-	17.92
chr7:102150913:T:C	7	102150913	rs79195261	0.24123	1.7976e-06	chr7:103511937:C:T	1	1	0.0224719	-	0.0169	Inf	1.3297	intron_variant,non_coding_transcript_variant	MODIFIER	CUX1	ENSG00000257923	ENST00000558836.5	processed_transcript	-	-	-	-	-	-	17.92
chr7:102150913:T:C	7	102150913	rs79195261	0.24123	1.7976e-06	chr7:103511937:C:T	1	1	0.0224719	-	0.0169	Inf	1.3297	intron_variant	MODIFIER	CUX1	ENSG00000257923	ENST00000547394.6	protein_coding	-	-	-	-	-	-	17.92
chr7:102150913:T:C	7	102150913	rs79195261	0.24123	1.7976e-06	chr7:103511937:C:T	1	1	0.0224719	-	0.0169	Inf	1.3297	intron_variant	MODIFIER	CUX1	ENSG00000257923	ENST00000393824.7	protein_coding	-	-	-	-	-	-	17.92
chr7:102150913:T:C	7	102150913	rs79195261	0.24123	1.7976e-06	chr7:103511937:C:T	1	1	0.0224719	-	0.0169	Inf	1.3297	intron_variant	MODIFIER	CUX1	ENSG00000257923	ENST00000437600.9	protein_coding	-	-	-	-	-	-	17.92
chr7:102150913:T:C	7	102150913	rs79195261	0.24123	1.7976e-06	chr7:103511937:C:T	1	1	0.0224719	-	0.0169	Inf	1.3297	intron_variant	MODIFIER	CUX1	ENSG00000257923	ENST00000360264.7	protein_coding	-	-	-	-	-	-	17.92
chr7:102150913:T:C	7	102150913	rs79195261	0.24123	1.7976e-06	chr7:103511937:C:T	1	1	0.0224719	-	0.0169	Inf	1.3297	intron_variant	MODIFIER	CUX1	ENSG00000257923	ENST00000292538.9	protein_coding	-	-	-	-	-	-	17.92
chr7:102150913:T:C	7	102150913	rs79195261	0.24123	1.7976e-06	chr7:103511937:C:T	1	1	0.0224719	-	0.0169	Inf	1.3297	intron_variant	MODIFIER	CUX1	ENSG00000257923	ENST00000549414.6	protein_coding	-	-	-	-	-	-	17.92
chr7:102150913:T:C	7	102150913	rs79195261	0.24123	1.7976e-06	chr7:103511937:C:T	1	1	0.0224719	-	0.0169	Inf	1.3297	intron_variant	MODIFIER	CUX1	ENSG00000257923	ENST00000622516.6	protein_coding	-	-	-	-	-	-	17.92
chr7:102150913:T:C	7	102150913	rs79195261	0.24123	1.7976e-06	chr7:103511937:C:T	1	1	0.0224719	-	0.0169	Inf	1.3297	regulatory_region_variant	MODIFIER	-	-	ENSR00001129208	promoter_flanking_region	-	-	-	-	-	-	17.92
chr7:102150913:T:C	7	102150913	rs79195261	0.24123	1.7976e-06	chr7:103511937:C:T	1	1	0.0224719	-	0.0169	Inf	1.3297	intron_variant	MODIFIER	CUX1	ENSG00000257923	ENST00000292535.12	protein_coding	-	-	-	-	-	-	17.92
chr7:102150913:T:C	7	102150913	rs79195261	0.24123	1.7976e-06	chr7:103511937:C:T	1	1	0.0224719	-	0.0169	Inf	1.3297	intron_variant	MODIFIER	CUX1	ENSG00000257923	ENST00000546411.7	protein_coding	-	-	-	-	-	-	17.92
chr7:102150913:T:C	7	102150913	rs79195261	0.24123	1.7976e-06	chr7:103511937:C:T	1	1	0.0224719	-	0.0169	Inf	1.3297	intron_variant	MODIFIER	CUX1	ENSG00000257923	ENST00000550008.6	protein_coding	-	-	-	-	-	-	17.92
chr7:102150913:T:C	7	102150913	rs79195261	0.24123	1.7976e-06	chr7:103511937:C:T	1	1	0.0224719	-	0.0169	Inf	1.3297	intron_variant	MODIFIER	CUX1	ENSG00000257923	ENST00000645010.1	protein_coding	-	-	-	-	-	-	17.92
chr7:102172436:G:C	7	102172436	rs186528055	0.24123	1.7976e-06	chr7:103511937:C:T	1	1	0.0224719	-	0.0089	Inf	2.52493	intron_variant	MODIFIER	CUX1	ENSG00000257923	ENST00000646649.1	protein_coding	-	-	-	-	-	-	2.24
chr7:102172436:G:C	7	102172436	rs186528055	0.24123	1.7976e-06	chr7:103511937:C:T	1	1	0.0224719	-	0.0089	Inf	2.52493	intron_variant,non_coding_transcript_variant	MODIFIER	CUX1	ENSG00000257923	ENST00000558836.5	processed_transcript	-	-	-	-	-	-	2.24
chr7:102172436:G:C	7	102172436	rs186528055	0.24123	1.7976e-06	chr7:103511937:C:T	1	1	0.0224719	-	0.0089	Inf	2.52493	intron_variant	MODIFIER	CUX1	ENSG00000257923	ENST00000547394.6	protein_coding	-	-	-	-	-	-	2.24
chr7:102172436:G:C	7	102172436	rs186528055	0.24123	1.7976e-06	chr7:103511937:C:T	1	1	0.0224719	-	0.0089	Inf	2.52493	intron_variant	MODIFIER	CUX1	ENSG00000257923	ENST00000546411.7	protein_coding	-	-	-	-	-	-	2.24
chr7:102172436:G:C	7	102172436	rs186528055	0.24123	1.7976e-06	chr7:103511937:C:T	1	1	0.0224719	-	0.0089	Inf	2.52493	intron_variant,non_coding_transcript_variant	MODIFIER	CUX1	ENSG00000257923	ENST00000560541.5	processed_transcript	-	-	-	-	-	-	2.24
chr7:102172436:G:C	7	102172436	rs186528055	0.24123	1.7976e-06	chr7:103511937:C:T	1	1	0.0224719	-	0.0089	Inf	2.52493	intron_variant	MODIFIER	CUX1	ENSG00000257923	ENST00000622516.6	protein_coding	-	-	-	-	-	-	2.24
chr7:102172436:G:C	7	102172436	rs186528055	0.24123	1.7976e-06	chr7:103511937:C:T	1	1	0.0224719	-	0.0089	Inf	2.52493	intron_variant	MODIFIER	CUX1	ENSG00000257923	ENST00000645010.1	protein_coding	-	-	-	-	-	-	2.24
chr7:102172436:G:C	7	102172436	rs186528055	0.24123	1.7976e-06	chr7:103511937:C:T	1	1	0.0224719	-	0.0089	Inf	2.52493	intron_variant	MODIFIER	CUX1	ENSG00000257923	ENST00000360264.7	protein_coding	-	-	-	-	-	-	2.24
chr7:102172436:G:C	7	102172436	rs186528055	0.24123	1.7976e-06	chr7:103511937:C:T	1	1	0.0224719	-	0.0089	Inf	2.52493	intron_variant	MODIFIER	CUX1	ENSG00000257923	ENST00000292535.12	protein_coding	-	-	-	-	-	-	2.24
chr7:102172436:G:C	7	102172436	rs186528055	0.24123	1.7976e-06	chr7:103511937:C:T	1	1	0.0224719	-	0.0089	Inf	2.52493	intron_variant	MODIFIER	CUX1	ENSG00000257923	ENST00000550008.6	protein_coding	-	-	-	-	-	-	2.24
chr7:102172436:G:C	7	102172436	rs186528055	0.24123	1.7976e-06	chr7:103511937:C:T	1	1	0.0224719	-	0.0089	Inf	2.52493	intron_variant	MODIFIER	CUX1	ENSG00000257923	ENST00000292538.9	protein_coding	-	-	-	-	-	-	2.24
chr7:102172436:G:C	7	102172436	rs186528055	0.24123	1.7976e-06	chr7:103511937:C:T	1	1	0.0224719	-	0.0089	Inf	2.52493	intron_variant	MODIFIER	CUX1	ENSG00000257923	ENST00000393824.7	protein_coding	-	-	-	-	-	-	2.24
chr7:102172436:G:C	7	102172436	rs186528055	0.24123	1.7976e-06	chr7:103511937:C:T	1	1	0.0224719	-	0.0089	Inf	2.52493	intron_variant	MODIFIER	CUX1	ENSG00000257923	ENST00000549414.6	protein_coding	-	-	-	-	-	-	2.24
chr7:102172436:G:C	7	102172436	rs186528055	0.24123	1.7976e-06	chr7:103511937:C:T	1	1	0.0224719	-	0.0089	Inf	2.52493	intron_variant	MODIFIER	CUX1	ENSG00000257923	ENST00000556210.1	protein_coding	-	-	-	-	-	-	2.24
chr7:102172436:G:C	7	102172436	rs186528055	0.24123	1.7976e-06	chr7:103511937:C:T	1	1	0.0224719	-	0.0089	Inf	2.52493	intron_variant	MODIFIER	CUX1	ENSG00000257923	ENST00000437600.9	protein_coding	-	-	-	-	-	-	2.24
chr7:102172436:G:C	7	102172436	rs186528055	0.24123	1.7976e-06	chr7:103511937:C:T	1	1	0.0224719	-	0.0089	Inf	2.52493	intron_variant	MODIFIER	CUX1	ENSG00000257923	ENST00000425244.6	protein_coding	-	-	-	-	-	-	2.24
chr7:102194960:G:C	7	102194960	rs182371671	0.24123	1.7976e-06	chr7:103511937:C:T	1	1	0.0224719	-	0.0099	Inf	2.26989	intron_variant	MODIFIER	CUX1	ENSG00000257923	ENST00000550008.6	protein_coding	-	-	-	-	-	-	2.378
chr7:102194960:G:C	7	102194960	rs182371671	0.24123	1.7976e-06	chr7:103511937:C:T	1	1	0.0224719	-	0.0099	Inf	2.26989	intron_variant	MODIFIER	CUX1	ENSG00000257923	ENST00000425244.6	protein_coding	-	-	-	-	-	-	2.378
chr7:102194960:G:C	7	102194960	rs182371671	0.24123	1.7976e-06	chr7:103511937:C:T	1	1	0.0224719	-	0.0099	Inf	2.26989	intron_variant	MODIFIER	CUX1	ENSG00000257923	ENST00000437600.9	protein_coding	-	-	-	-	-	-	2.378
chr7:102194960:G:C	7	102194960	rs182371671	0.24123	1.7976e-06	chr7:103511937:C:T	1	1	0.0224719	-	0.0099	Inf	2.26989	intron_variant	MODIFIER	CUX1	ENSG00000257923	ENST00000646649.1	protein_coding	-	-	-	-	-	-	2.378
chr7:102194960:G:C	7	102194960	rs182371671	0.24123	1.7976e-06	chr7:103511937:C:T	1	1	0.0224719	-	0.0099	Inf	2.26989	intron_variant	MODIFIER	CUX1	ENSG00000257923	ENST00000645010.1	protein_coding	-	-	-	-	-	-	2.378
chr7:102194960:G:C	7	102194960	rs182371671	0.24123	1.7976e-06	chr7:103511937:C:T	1	1	0.0224719	-	0.0099	Inf	2.26989	intron_variant	MODIFIER	CUX1	ENSG00000257923	ENST00000556210.1	protein_coding	-	-	-	-	-	-	2.378
chr7:102194960:G:C	7	102194960	rs182371671	0.24123	1.7976e-06	chr7:103511937:C:T	1	1	0.0224719	-	0.0099	Inf	2.26989	intron_variant	MODIFIER	CUX1	ENSG00000257923	ENST00000292538.9	protein_coding	-	-	-	-	-	-	2.378
chr7:102194960:G:C	7	102194960	rs182371671	0.24123	1.7976e-06	chr7:103511937:C:T	1	1	0.0224719	-	0.0099	Inf	2.26989	intron_variant	MODIFIER	CUX1	ENSG00000257923	ENST00000393824.7	protein_coding	-	-	-	-	-	-	2.378
chr7:102194960:G:C	7	102194960	rs182371671	0.24123	1.7976e-06	chr7:103511937:C:T	1	1	0.0224719	-	0.0099	Inf	2.26989	intron_variant,non_coding_transcript_variant	MODIFIER	CUX1	ENSG00000257923	ENST00000560541.5	processed_transcript	-	-	-	-	-	-	2.378
chr7:102194960:G:C	7	102194960	rs182371671	0.24123	1.7976e-06	chr7:103511937:C:T	1	1	0.0224719	-	0.0099	Inf	2.26989	intron_variant	MODIFIER	CUX1	ENSG00000257923	ENST00000622516.6	protein_coding	-	-	-	-	-	-	2.378
chr7:102194960:G:C	7	102194960	rs182371671	0.24123	1.7976e-06	chr7:103511937:C:T	1	1	0.0224719	-	0.0099	Inf	2.26989	intron_variant	MODIFIER	CUX1	ENSG00000257923	ENST00000546411.7	protein_coding	-	-	-	-	-	-	2.378
chr7:102194960:G:C	7	102194960	rs182371671	0.24123	1.7976e-06	chr7:103511937:C:T	1	1	0.0224719	-	0.0099	Inf	2.26989	upstream_gene_variant	MODIFIER	-	ENSG00000252824	ENST00000517015.1	snoRNA	-	-	-	-	-	-	2.378
chr7:102194960:G:C	7	102194960	rs182371671	0.24123	1.7976e-06	chr7:103511937:C:T	1	1	0.0224719	-	0.0099	Inf	2.26989	intron_variant	MODIFIER	CUX1	ENSG00000257923	ENST00000360264.7	protein_coding	-	-	-	-	-	-	2.378
chr7:102194960:G:C	7	102194960	rs182371671	0.24123	1.7976e-06	chr7:103511937:C:T	1	1	0.0224719	-	0.0099	Inf	2.26989	intron_variant,non_coding_transcript_variant	MODIFIER	CUX1	ENSG00000257923	ENST00000558836.5	processed_transcript	-	-	-	-	-	-	2.378
chr7:102194960:G:C	7	102194960	rs182371671	0.24123	1.7976e-06	chr7:103511937:C:T	1	1	0.0224719	-	0.0099	Inf	2.26989	intron_variant	MODIFIER	CUX1	ENSG00000257923	ENST00000547394.6	protein_coding	-	-	-	-	-	-	2.378
chr7:102194960:G:C	7	102194960	rs182371671	0.24123	1.7976e-06	chr7:103511937:C:T	1	1	0.0224719	-	0.0099	Inf	2.26989	intron_variant	MODIFIER	CUX1	ENSG00000257923	ENST00000549414.6	protein_coding	-	-	-	-	-	-	2.378
chr7:102194960:G:C	7	102194960	rs182371671	0.24123	1.7976e-06	chr7:103511937:C:T	1	1	0.0224719	-	0.0099	Inf	2.26989	intron_variant	MODIFIER	CUX1	ENSG00000257923	ENST00000292535.12	protein_coding	-	-	-	-	-	-	2.378
chr7:102278021:A:C	7	102278021	rs118010189,COSV99475095	0.24123	1.7976e-06	chr7:103511937:C:T	1	1	0.0224719	0.007554	0.007	2.97483	3.21027	non_coding_transcript_exon_variant	MODIFIER	CUX1	ENSG00000257923	ENST00000487284.2	retained_intron	323	-	-	-	-	-	26.8
chr7:102278021:A:C	7	102278021	rs118010189,COSV99475095	0.24123	1.7976e-06	chr7:103511937:C:T	1	1	0.0224719	0.007554	0.007	2.97483	3.21027	missense_variant	MODERATE	CUX1	ENSG00000257923	ENST00000425244.6	protein_coding	1508	1498	500	K/Q	deleterious(0)	possibly_damaging(0.691)	26.8
chr7:102278021:A:C	7	102278021	rs118010189,COSV99475095	0.24123	1.7976e-06	chr7:103511937:C:T	1	1	0.0224719	0.007554	0.007	2.97483	3.21027	missense_variant	MODERATE	CUX1	ENSG00000257923	ENST00000437600.9	protein_coding	1757	1630	544	K/Q	deleterious(0)	probably_damaging(0.989)	26.8
chr7:102278021:A:C	7	102278021	rs118010189,COSV99475095	0.24123	1.7976e-06	chr7:103511937:C:T	1	1	0.0224719	0.007554	0.007	2.97483	3.21027	non_coding_transcript_exon_variant	MODIFIER	CUX1	ENSG00000257923	ENST00000558836.5	processed_transcript	1742	-	-	-	-	-	26.8
chr7:102278021:A:C	7	102278021	rs118010189,COSV99475095	0.24123	1.7976e-06	chr7:103511937:C:T	1	1	0.0224719	0.007554	0.007	2.97483	3.21027	missense_variant	MODERATE	CUX1	ENSG00000257923	ENST00000547394.6	protein_coding	1610	1588	530	K/Q	deleterious(0)	possibly_damaging(0.861)	26.8
chr7:102278021:A:C	7	102278021	rs118010189,COSV99475095	0.24123	1.7976e-06	chr7:103511937:C:T	1	1	0.0224719	0.007554	0.007	2.97483	3.21027	missense_variant	MODERATE	CUX1	ENSG00000257923	ENST00000622516.6	protein_coding	1660	1636	546	K/Q	deleterious(0)	probably_damaging(0.963)	26.8
chr7:102278021:A:C	7	102278021	rs118010189,COSV99475095	0.24123	1.7976e-06	chr7:103511937:C:T	1	1	0.0224719	0.007554	0.007	2.97483	3.21027	missense_variant	MODERATE	CUX1	ENSG00000257923	ENST00000393824.7	protein_coding	1542	1519	507	K/Q	deleterious(0)	possibly_damaging(0.881)	26.8
chr7:102278021:A:C	7	102278021	rs118010189,COSV99475095	0.24123	1.7976e-06	chr7:103511937:C:T	1	1	0.0224719	0.007554	0.007	2.97483	3.21027	missense_variant	MODERATE	CUX1	ENSG00000257923	ENST00000292538.9	protein_coding	1662	1636	546	K/Q	deleterious(0)	probably_damaging(0.963)	26.8
chr7:102278021:A:C	7	102278021	rs118010189,COSV99475095	0.24123	1.7976e-06	chr7:103511937:C:T	1	1	0.0224719	0.007554	0.007	2.97483	3.21027	non_coding_transcript_exon_variant	MODIFIER	CUX1	ENSG00000257923	ENST00000560541.5	processed_transcript	1908	-	-	-	-	-	26.8
chr7:102431830:T:C	7	102431830	rs186356521	0.24123	1.7976e-06	chr7:103511937:C:T	1	1	0.0224719	-	0.0099	Inf	2.26989	upstream_gene_variant	MODIFIER	ORAI2	ENSG00000160991	ENST00000498661.6	protein_coding	-	-	-	-	-	-	20.6
chr7:102431830:T:C	7	102431830	rs186356521	0.24123	1.7976e-06	chr7:103511937:C:T	1	1	0.0224719	-	0.0099	Inf	2.26989	upstream_gene_variant	MODIFIER	ORAI2	ENSG00000160991	ENST00000478730.7	protein_coding	-	-	-	-	-	-	20.6
chr7:102431830:T:C	7	102431830	rs186356521	0.24123	1.7976e-06	chr7:103511937:C:T	1	1	0.0224719	-	0.0099	Inf	2.26989	upstream_gene_variant	MODIFIER	ORAI2	ENSG00000160991	ENST00000495936.7	protein_coding	-	-	-	-	-	-	20.6
chr7:102431830:T:C	7	102431830	rs186356521	0.24123	1.7976e-06	chr7:103511937:C:T	1	1	0.0224719	-	0.0099	Inf	2.26989	upstream_gene_variant	MODIFIER	ORAI2	ENSG00000160991	ENST00000473939.2	protein_coding	-	-	-	-	-	-	20.6
chr7:102431830:T:C	7	102431830	rs186356521	0.24123	1.7976e-06	chr7:103511937:C:T	1	1	0.0224719	-	0.0099	Inf	2.26989	upstream_gene_variant	MODIFIER	ORAI2	ENSG00000160991	ENST00000611770.5	protein_coding	-	-	-	-	-	-	20.6
chr7:102431830:T:C	7	102431830	rs186356521	0.24123	1.7976e-06	chr7:103511937:C:T	1	1	0.0224719	-	0.0099	Inf	2.26989	upstream_gene_variant	MODIFIER	ORAI2	ENSG00000160991	ENST00000403646.8	protein_coding	-	-	-	-	-	-	20.6
chr7:102431830:T:C	7	102431830	rs186356521	0.24123	1.7976e-06	chr7:103511937:C:T	1	1	0.0224719	-	0.0099	Inf	2.26989	upstream_gene_variant	MODIFIER	ORAI2	ENSG00000160991	ENST00000482237.5	protein_coding	-	-	-	-	-	-	20.6
chr7:102431830:T:C	7	102431830	rs186356521	0.24123	1.7976e-06	chr7:103511937:C:T	1	1	0.0224719	-	0.0099	Inf	2.26989	regulatory_region_variant	MODIFIER	-	-	ENSR00000216096	promoter	-	-	-	-	-	-	20.6
chr7:102431830:T:C	7	102431830	rs186356521	0.24123	1.7976e-06	chr7:103511937:C:T	1	1	0.0224719	-	0.0099	Inf	2.26989	upstream_gene_variant	MODIFIER	ORAI2	ENSG00000160991	ENST00000488996.1	processed_transcript	-	-	-	-	-	-	20.6
chr7:102431830:T:C	7	102431830	rs186356521	0.24123	1.7976e-06	chr7:103511937:C:T	1	1	0.0224719	-	0.0099	Inf	2.26989	upstream_gene_variant	MODIFIER	ORAI2	ENSG00000160991	ENST00000356387.6	protein_coding	-	-	-	-	-	-	20.6
chr7:102431830:T:C	7	102431830	rs186356521	0.24123	1.7976e-06	chr7:103511937:C:T	1	1	0.0224719	-	0.0099	Inf	2.26989	intron_variant,non_coding_transcript_variant	MODIFIER	-	ENSG00000239480	ENST00000468165.1	lncRNA	-	-	-	-	-	-	20.6
chr7:105673301:C:T	7	105673301	rs192601892	0.24127	3.228e-06	chr7:103511937:C:T	0.836469	0.914587	0.0224719	-	0.006	Inf	3.74532	intron_variant,NMD_transcript_variant	MODIFIER	ATXN7L1	ENSG00000146776	ENST00000474433.5	nonsense_mediated_decay	-	-	-	-	-	-	0.015
chr7:105673301:C:T	7	105673301	rs192601892	0.24127	3.228e-06	chr7:103511937:C:T	0.836469	0.914587	0.0224719	-	0.006	Inf	3.74532	intron_variant,non_coding_transcript_variant	MODIFIER	ATXN7L1	ENSG00000146776	ENST00000472910.5	processed_transcript	-	-	-	-	-	-	0.015
chr7:105673301:C:T	7	105673301	rs192601892	0.24127	3.228e-06	chr7:103511937:C:T	0.836469	0.914587	0.0224719	-	0.006	Inf	3.74532	intron_variant	MODIFIER	ATXN7L1	ENSG00000146776	ENST00000472195.1	protein_coding	-	-	-	-	-	-	0.015
chr7:105673301:C:T	7	105673301	rs192601892	0.24127	3.228e-06	chr7:103511937:C:T	0.836469	0.914587	0.0224719	-	0.006	Inf	3.74532	intron_variant	MODIFIER	ATXN7L1	ENSG00000146776	ENST00000419735.8	protein_coding	-	-	-	-	-	-	0.015
chr7:105673301:C:T	7	105673301	rs192601892	0.24127	3.228e-06	chr7:103511937:C:T	0.836469	0.914587	0.0224719	-	0.006	Inf	3.74532	intron_variant	MODIFIER	ATXN7L1	ENSG00000146776	ENST00000477775.5	protein_coding	-	-	-	-	-	-	0.015
chr7:105673301:C:T	7	105673301	rs192601892	0.24127	3.228e-06	chr7:103511937:C:T	0.836469	0.914587	0.0224719	-	0.006	Inf	3.74532	intron_variant,non_coding_transcript_variant	MODIFIER	ATXN7L1	ENSG00000146776	ENST00000485652.1	processed_transcript	-	-	-	-	-	-	0.015
chr7:106011511:C:A	7	106011511	rs183331123	0.24127	3.228e-06	chr7:103511937:C:T	0.836469	0.914587	0.0224719	-	0.004	Inf	5.61798	intron_variant	MODIFIER	CDHR3	ENSG00000128536	ENST00000466045.1	protein_coding	-	-	-	-	-	-	0.762
chr7:106011511:C:A	7	106011511	rs183331123	0.24127	3.228e-06	chr7:103511937:C:T	0.836469	0.914587	0.0224719	-	0.004	Inf	5.61798	intron_variant	MODIFIER	CDHR3	ENSG00000128536	ENST00000317716.14	protein_coding	-	-	-	-	-	-	0.762
chr7:106011511:C:A	7	106011511	rs183331123	0.24127	3.228e-06	chr7:103511937:C:T	0.836469	0.914587	0.0224719	-	0.004	Inf	5.61798	intron_variant	MODIFIER	CDHR3	ENSG00000128536	ENST00000478080.5	protein_coding	-	-	-	-	-	-	0.762
chr7:106011511:C:A	7	106011511	rs183331123	0.24127	3.228e-06	chr7:103511937:C:T	0.836469	0.914587	0.0224719	-	0.004	Inf	5.61798	intron_variant,NMD_transcript_variant	MODIFIER	CDHR3	ENSG00000128536	ENST00000496633.1	nonsense_mediated_decay	-	-	-	-	-	-	0.762
chr7:106011511:C:A	7	106011511	rs183331123	0.24127	3.228e-06	chr7:103511937:C:T	0.836469	0.914587	0.0224719	-	0.004	Inf	5.61798	upstream_gene_variant	MODIFIER	CDHR3	ENSG00000128536	ENST00000468477.1	protein_coding	-	-	-	-	-	-	0.762
chr7:106011511:C:A	7	106011511	rs183331123	0.24127	3.228e-06	chr7:103511937:C:T	0.836469	0.914587	0.0224719	-	0.004	Inf	5.61798	intron_variant,non_coding_transcript_variant	MODIFIER	CDHR3	ENSG00000128536	ENST00000470188.5	processed_transcript	-	-	-	-	-	-	0.762
chr7:106057497:G:A	7	106057497	rs76097797	0.24127	3.228e-06	chr7:103511937:C:T	0.836469	0.914587	0.0224719	-	0.0199	Inf	1.12924	regulatory_region_variant	MODIFIER	-	-	ENSR00001275820	promoter_flanking_region	-	-	-	-	-	-	1.119
chr7:106057497:G:A	7	106057497	rs76097797	0.24127	3.228e-06	chr7:103511937:C:T	0.836469	0.914587	0.0224719	-	0.0199	Inf	1.12924	intergenic_variant	MODIFIER	-	-	-	-	-	-	-	-	-	-	1.119
chr7:106057497:G:A	7	106057497	rs76097797	0.24127	3.228e-06	chr7:103511937:C:T	0.836469	0.914587	0.0224719	-	0.0199	Inf	1.12924	regulatory_region_variant	MODIFIER	-	-	ENSR00000327696	CTCF_binding_site	-	-	-	-	-	-	1.119
chr7:106077945:G:A	7	106077945	rs191660088	0.24127	3.228e-06	chr7:103511937:C:T	0.836469	0.914587	0.0224719	-	0.002	Inf	11.236	intergenic_variant	MODIFIER	-	-	-	-	-	-	-	-	-	-	4.881
chr7:106151467:G:A	7	106151467	rs117910021	0.24127	3.228e-06	chr7:103511937:C:T	0.713192	0.913925	0.0262172	-	0.006	Inf	4.36953	intergenic_variant	MODIFIER	-	-	-	-	-	-	-	-	-	-	1.026
chr3:192926052:A:G	3	192926052	rs147860261	0.58034	4.4158e-06	chr3:191857829:C:A	0.831758	1	0.0093633	-	0.0179	Inf	0.523089	intergenic_variant	MODIFIER	-	-	-	-	-	-	-	-	-	-	2.116
chr16:62291043:A:G	16	62291043	rs6498844	-0.059149	6.836e-06	chr16:62294564:T:C	0.3429	1	0.400749	-	0.6392	Inf	0.626954	intergenic_variant	MODIFIER	-	-	-	-	-	-	-	-	-	-	0.172
chr16:62289160:C:T	16	62289160	rs4429312	-0.05764	1.176e-05	chr16:62294564:T:C	0.3429	1	0.400749	-	0.6441	Inf	0.622184	intergenic_variant	MODIFIER	-	-	-	-	-	-	-	-	-	-	0.213
chr7:105695684:C:A	7	105695684	rs147296376	0.21464	1.778e-05	chr7:103511937:C:T	0.836469	0.914587	0.0224719	-	0.0109	Inf	2.06164	intron_variant	MODIFIER	ATXN7L1	ENSG00000146776	ENST00000419735.8	protein_coding	-	-	-	-	-	-	3.53
chr7:105695684:C:A	7	105695684	rs147296376	0.21464	1.778e-05	chr7:103511937:C:T	0.836469	0.914587	0.0224719	-	0.0109	Inf	2.06164	upstream_gene_variant	MODIFIER	ATXN7L1	ENSG00000146776	ENST00000472195.1	protein_coding	-	-	-	-	-	-	3.53
chr7:105707364:A:C	7	105707364	rs146162250	0.21464	1.778e-05	chr7:103511937:C:T	0.836469	0.914587	0.0224719	-	0.0109	Inf	2.06164	intron_variant	MODIFIER	ATXN7L1	ENSG00000146776	ENST00000419735.8	protein_coding	-	-	-	-	-	-	0.448
chr7:104859444:G:A	7	104859444	rs189829025	0.21161	2.1094e-05	chr7:103511937:C:T	0.914914	1	0.0205993	-	0.008	Inf	2.57491	intron_variant,NMD_transcript_variant	MODIFIER	LHFPL3	ENSG00000187416	ENST00000683240.1	nonsense_mediated_decay	-	-	-	-	-	-	0.137
chr7:104859444:G:A	7	104859444	rs189829025	0.21161	2.1094e-05	chr7:103511937:C:T	0.914914	1	0.0205993	-	0.008	Inf	2.57491	intron_variant,non_coding_transcript_variant	MODIFIER	LHFPL3	ENSG00000187416	ENST00000684090.1	processed_transcript	-	-	-	-	-	-	0.137
chr7:104859444:G:A	7	104859444	rs189829025	0.21161	2.1094e-05	chr7:103511937:C:T	0.914914	1	0.0205993	-	0.008	Inf	2.57491	intron_variant	MODIFIER	LHFPL3	ENSG00000187416	ENST00000401970.3	protein_coding	-	-	-	-	-	-	0.137
chr7:104859444:G:A	7	104859444	rs189829025	0.21161	2.1094e-05	chr7:103511937:C:T	0.914914	1	0.0205993	-	0.008	Inf	2.57491	intron_variant	MODIFIER	LHFPL3	ENSG00000187416	ENST00000424859.7	protein_coding	-	-	-	-	-	-	0.137
chr7:106894622:T:C	7	106894622	rs849407	0.10685	4.8779e-05	chr7:103511937:C:T	0.27792	0.90669	0.0636704	-	0.1312	Inf	0.485293	intron_variant	MODIFIER	PIK3CG	ENSG00000105851	ENST00000496166.6	protein_coding	-	-	-	-	-	-	3.223
chr7:106894622:T:C	7	106894622	rs849407	0.10685	4.8779e-05	chr7:103511937:C:T	0.27792	0.90669	0.0636704	-	0.1312	Inf	0.485293	regulatory_region_variant	MODIFIER	-	-	ENSR00001129698	promoter_flanking_region	-	-	-	-	-	-	3.223
chr7:106894622:T:C	7	106894622	rs849407	0.10685	4.8779e-05	chr7:103511937:C:T	0.27792	0.90669	0.0636704	-	0.1312	Inf	0.485293	intron_variant	MODIFIER	PIK3CG	ENSG00000105851	ENST00000440650.6	protein_coding	-	-	-	-	-	-	3.223
chr7:106894622:T:C	7	106894622	rs849407	0.10685	4.8779e-05	chr7:103511937:C:T	0.27792	0.90669	0.0636704	-	0.1312	Inf	0.485293	intron_variant	MODIFIER	PIK3CG	ENSG00000105851	ENST00000359195.3	protein_coding	-	-	-	-	-	-	3.223
chr7:106909457:C:T	7	106909457	rs849412	0.10685	4.8779e-05	chr7:103511937:C:T	0.27792	0.90669	0.0636704	-	0.1312	Inf	0.485293	downstream_gene_variant	MODIFIER	PIK3CG	ENSG00000105851	ENST00000496166.6	protein_coding	-	-	-	-	-	-	0.035
chr7:106909457:C:T	7	106909457	rs849412	0.10685	4.8779e-05	chr7:103511937:C:T	0.27792	0.90669	0.0636704	-	0.1312	Inf	0.485293	downstream_gene_variant	MODIFIER	PIK3CG	ENSG00000105851	ENST00000440650.6	protein_coding	-	-	-	-	-	-	0.035
chr7:106909457:C:T	7	106909457	rs849412	0.10685	4.8779e-05	chr7:103511937:C:T	0.27792	0.90669	0.0636704	-	0.1312	Inf	0.485293	downstream_gene_variant	MODIFIER	PIK3CG	ENSG00000105851	ENST00000359195.3	protein_coding	-	-	-	-	-	-	0.035
chr7:106926733:A:G	7	106926733	rs849425	0.10685	4.8779e-05	chr7:103511937:C:T	0.27792	0.90669	0.0636704	-	0.1312	Inf	0.485293	intergenic_variant	MODIFIER	-	-	-	-	-	-	-	-	-	-	13.7
chr7:106929764:C:A	7	106929764	rs849426	0.10685	4.8779e-05	chr7:103511937:C:T	0.27792	0.90669	0.0636704	-	0.1312	Inf	0.485293	intergenic_variant	MODIFIER	-	-	-	-	-	-	-	-	-	-	0.45
chr7:106937257:A:G	7	106937257	rs849431	0.10685	4.8779e-05	chr7:103511937:C:T	0.27792	0.90669	0.0636704	-	0.1312	Inf	0.485293	intergenic_variant	MODIFIER	-	-	-	-	-	-	-	-	-	-	3.71
chr7:105621726:C:A	7	105621726	rs76637462	0.19051	5.7024e-05	chr7:103511937:C:T	0.836469	0.914587	0.0224719	-	0.0427	Inf	0.526274	intron_variant	MODIFIER	ATXN7L1	ENSG00000146776	ENST00000484475.5	protein_coding	-	-	-	-	-	-	14.42
chr7:105621726:C:A	7	105621726	rs76637462	0.19051	5.7024e-05	chr7:103511937:C:T	0.836469	0.914587	0.0224719	-	0.0427	Inf	0.526274	intron_variant,NMD_transcript_variant	MODIFIER	ATXN7L1	ENSG00000146776	ENST00000474433.5	nonsense_mediated_decay	-	-	-	-	-	-	14.42
chr7:105621726:C:A	7	105621726	rs76637462	0.19051	5.7024e-05	chr7:103511937:C:T	0.836469	0.914587	0.0224719	-	0.0427	Inf	0.526274	intron_variant	MODIFIER	ATXN7L1	ENSG00000146776	ENST00000477775.5	protein_coding	-	-	-	-	-	-	14.42
chr7:105621726:C:A	7	105621726	rs76637462	0.19051	5.7024e-05	chr7:103511937:C:T	0.836469	0.914587	0.0224719	-	0.0427	Inf	0.526274	intron_variant	MODIFIER	ATXN7L1	ENSG00000146776	ENST00000419735.8	protein_coding	-	-	-	-	-	-	14.42
chr7:105621726:C:A	7	105621726	rs76637462	0.19051	5.7024e-05	chr7:103511937:C:T	0.836469	0.914587	0.0224719	-	0.0427	Inf	0.526274	regulatory_region_variant	MODIFIER	-	-	ENSR00001129532	open_chromatin_region	-	-	-	-	-	-	14.42
chr7:105621726:C:A	7	105621726	rs76637462	0.19051	5.7024e-05	chr7:103511937:C:T	0.836469	0.914587	0.0224719	-	0.0427	Inf	0.526274	intron_variant	MODIFIER	ATXN7L1	ENSG00000146776	ENST00000472195.1	protein_coding	-	-	-	-	-	-	14.42
chr7:105621726:C:A	7	105621726	rs76637462	0.19051	5.7024e-05	chr7:103511937:C:T	0.836469	0.914587	0.0224719	-	0.0427	Inf	0.526274	intron_variant,non_coding_transcript_variant	MODIFIER	ATXN7L1	ENSG00000146776	ENST00000472910.5	processed_transcript	-	-	-	-	-	-	14.42
chr7:103755319:A:T	7	103755319	rs145462652	0.10919	5.7618e-05	chr7:103511937:C:T	0.330716	0.908919	0.0543071	-	0.0497	Inf	1.0927	intron_variant,non_coding_transcript_variant	MODIFIER	RELN	ENSG00000189056	ENST00000679867.1	retained_intron	-	-	-	-	-	-	2.152
chr7:103755319:A:T	7	103755319	rs145462652	0.10919	5.7618e-05	chr7:103511937:C:T	0.330716	0.908919	0.0543071	-	0.0497	Inf	1.0927	intron_variant	MODIFIER	RELN	ENSG00000189056	ENST00000424685.3	protein_coding	-	-	-	-	-	-	2.152
chr7:103755319:A:T	7	103755319	rs145462652	0.10919	5.7618e-05	chr7:103511937:C:T	0.330716	0.908919	0.0543071	-	0.0497	Inf	1.0927	intron_variant	MODIFIER	RELN	ENSG00000189056	ENST00000343529.9	protein_coding	-	-	-	-	-	-	2.152
chr7:103755319:A:T	7	103755319	rs145462652	0.10919	5.7618e-05	chr7:103511937:C:T	0.330716	0.908919	0.0543071	-	0.0497	Inf	1.0927	intron_variant	MODIFIER	RELN	ENSG00000189056	ENST00000428762.6	protein_coding	-	-	-	-	-	-	2.152
chr7:103755319:A:T	7	103755319	rs145462652	0.10919	5.7618e-05	chr7:103511937:C:T	0.330716	0.908919	0.0543071	-	0.0497	Inf	1.0927	intron_variant,NMD_transcript_variant	MODIFIER	RELN	ENSG00000189056	ENST00000681034.1	nonsense_mediated_decay	-	-	-	-	-	-	2.152
chr7:103755319:A:T	7	103755319	rs145462652	0.10919	5.7618e-05	chr7:103511937:C:T	0.330716	0.908919	0.0543071	-	0.0497	Inf	1.0927	intron_variant,non_coding_transcript_variant	MODIFIER	RELN	ENSG00000189056	ENST00000681931.1	retained_intron	-	-	-	-	-	-	2.152
chr7:103755319:A:T	7	103755319	rs145462652	0.10919	5.7618e-05	chr7:103511937:C:T	0.330716	0.908919	0.0543071	-	0.0497	Inf	1.0927	intron_variant,non_coding_transcript_variant	MODIFIER	RELN	ENSG00000189056	ENST00000473457.2	retained_intron	-	-	-	-	-	-	2.152
chr7:103755319:A:T	7	103755319	rs145462652	0.10919	5.7618e-05	chr7:103511937:C:T	0.330716	0.908919	0.0543071	-	0.0497	Inf	1.0927	intron_variant,non_coding_transcript_variant	MODIFIER	RELN	ENSG00000189056	ENST00000681401.1	retained_intron	-	-	-	-	-	-	2.152
chr7:103755319:A:T	7	103755319	rs145462652	0.10919	5.7618e-05	chr7:103511937:C:T	0.330716	0.908919	0.0543071	-	0.0497	Inf	1.0927	intron_variant,non_coding_transcript_variant	MODIFIER	RELN	ENSG00000189056	ENST00000680712.1	retained_intron	-	-	-	-	-	-	2.152
chr7:101633878:C:A	7	101633878	rs73176040	0.13863	8.4616e-05	chr7:103511937:C:T	0.387864	0.910323	0.0468165	-	0.0258	Inf	1.81459	upstream_gene_variant	MODIFIER	MYL10	ENSG00000106436	ENST00000223167.5	protein_coding	-	-	-	-	-	-	0.2
chr7:101633878:C:A	7	101633878	rs73176040	0.13863	8.4616e-05	chr7:103511937:C:T	0.387864	0.910323	0.0468165	-	0.0258	Inf	1.81459	regulatory_region_variant	MODIFIER	-	-	ENSR00001275554	open_chromatin_region	-	-	-	-	-	-	0.2
chr7:106945036:A:G	7	106945036	rs80206131	0.1286	8.8381e-05	chr7:103511937:C:T	0.29698	0.907468	0.0599251	-	0.0974	Inf	0.615247	regulatory_region_variant	MODIFIER	-	-	ENSR00000835207	enhancer	-	-	-	-	-	-	10.15
chr7:106945036:A:G	7	106945036	rs80206131	0.1286	8.8381e-05	chr7:103511937:C:T	0.29698	0.907468	0.0599251	-	0.0974	Inf	0.615247	intergenic_variant	MODIFIER	-	-	-	-	-	-	-	-	-	-	10.15
chr7:106946491:C:T	7	106946491	rs17153654	0.1286	8.8381e-05	chr7:103511937:C:T	0.29698	0.907468	0.0599251	-	0.0974	Inf	0.615247	regulatory_region_variant	MODIFIER	-	-	ENSR00000835208	promoter_flanking_region	-	-	-	-	-	-	0.013
chr7:106946491:C:T	7	106946491	rs17153654	0.1286	8.8381e-05	chr7:103511937:C:T	0.29698	0.907468	0.0599251	-	0.0974	Inf	0.615247	intergenic_variant	MODIFIER	-	-	-	-	-	-	-	-	-	-	0.013
chr7:106947451:T:C	7	106947451	rs16872316	0.1286	8.8381e-05	chr7:103511937:C:T	0.29698	0.907468	0.0599251	-	0.0974	Inf	0.615247	regulatory_region_variant	MODIFIER	-	-	ENSR00000835208	promoter_flanking_region	-	-	-	-	-	-	10.19
chr7:106947451:T:C	7	106947451	rs16872316	0.1286	8.8381e-05	chr7:103511937:C:T	0.29698	0.907468	0.0599251	-	0.0974	Inf	0.615247	intergenic_variant	MODIFIER	-	-	-	-	-	-	-	-	-	-	10.19
chr7:106947451:T:C	7	106947451	rs16872316	0.1286	8.8381e-05	chr7:103511937:C:T	0.29698	0.907468	0.0599251	-	0.0974	Inf	0.615247	regulatory_region_variant	MODIFIER	-	-	ENSR00000327745	CTCF_binding_site	-	-	-	-	-	-	10.19
chr7:106948472:T:C	7	106948472	rs80027771	0.1286	8.8381e-05	chr7:103511937:C:T	0.29698	0.907468	0.0599251	-	0.0964	Inf	0.62163	regulatory_region_variant	MODIFIER	-	-	ENSR00001129702	enhancer	-	-	-	-	-	-	1.333
chr7:106948472:T:C	7	106948472	rs80027771	0.1286	8.8381e-05	chr7:103511937:C:T	0.29698	0.907468	0.0599251	-	0.0964	Inf	0.62163	intergenic_variant	MODIFIER	-	-	-	-	-	-	-	-	-	-	1.333
chr7:106953911:A:G	7	106953911	rs76955941	0.1286	8.8381e-05	chr7:103511937:C:T	0.29698	0.907468	0.0599251	-	0.0964	Inf	0.62163	intergenic_variant	MODIFIER	-	-	-	-	-	-	-	-	-	-	1.514
chr7:100833004:G:A	7	100833004	rs117751629	0.20021	9.1408e-05	chr7:103511937:C:T	0.836469	0.914587	0.0224719	-	0.0189	Inf	1.18899	downstream_gene_variant	MODIFIER	SLC12A9-AS1	ENSG00000236305	ENST00000412754.2	lncRNA	-	-	-	-	-	-	2.024
chr7:100833004:G:A	7	100833004	rs117751629	0.20021	9.1408e-05	chr7:103511937:C:T	0.836469	0.914587	0.0224719	-	0.0189	Inf	1.18899	intron_variant,non_coding_transcript_variant	MODIFIER	SLC12A9	ENSG00000146828	ENST00000461016.1	processed_transcript	-	-	-	-	-	-	2.024
chr7:106988580:G:T	7	106988580	rs79907004	0.12647	0.00011146	chr7:103511937:C:T	0.29698	0.907468	0.0599251	-	0.0994	Inf	0.602868	intergenic_variant	MODIFIER	-	-	-	-	-	-	-	-	-	-	0.608
chr7:106988580:G:T	7	106988580	rs79907004	0.12647	0.00011146	chr7:103511937:C:T	0.29698	0.907468	0.0599251	-	0.0994	Inf	0.602868	regulatory_region_variant	MODIFIER	-	-	ENSR00001275865	open_chromatin_region	-	-	-	-	-	-	0.608
chr7:100808738:G:A	7	100808738	rs117154822	0.20642	0.00013373	chr7:103511937:C:T	0.914914	1	0.0205993	-	0.0089	Inf	2.31453	upstream_gene_variant	MODIFIER	EPHB4	ENSG00000196411	ENST00000492403.1	retained_intron	-	-	-	-	-	-	1.856
chr7:100808738:G:A	7	100808738	rs117154822	0.20642	0.00013373	chr7:103511937:C:T	0.914914	1	0.0205993	-	0.0089	Inf	2.31453	intron_variant,non_coding_transcript_variant	MODIFIER	EPHB4	ENSG00000196411	ENST00000467515.1	retained_intron	-	-	-	-	-	-	1.856
chr7:100808738:G:A	7	100808738	rs117154822	0.20642	0.00013373	chr7:103511937:C:T	0.914914	1	0.0205993	-	0.0089	Inf	2.31453	intron_variant,non_coding_transcript_variant	MODIFIER	EPHB4	ENSG00000196411	ENST00000487222.5	retained_intron	-	-	-	-	-	-	1.856
chr7:100808738:G:A	7	100808738	rs117154822	0.20642	0.00013373	chr7:103511937:C:T	0.914914	1	0.0205993	-	0.0089	Inf	2.31453	intron_variant	MODIFIER	EPHB4	ENSG00000196411	ENST00000360620.7	protein_coding	-	-	-	-	-	-	1.856
chr7:100808738:G:A	7	100808738	rs117154822	0.20642	0.00013373	chr7:103511937:C:T	0.914914	1	0.0205993	-	0.0089	Inf	2.31453	intron_variant,non_coding_transcript_variant	MODIFIER	EPHB4	ENSG00000196411	ENST00000478459.5	retained_intron	-	-	-	-	-	-	1.856
chr7:100808738:G:A	7	100808738	rs117154822	0.20642	0.00013373	chr7:103511937:C:T	0.914914	1	0.0205993	-	0.0089	Inf	2.31453	intron_variant	MODIFIER	EPHB4	ENSG00000196411	ENST00000616502.4	protein_coding	-	-	-	-	-	-	1.856
chr7:100808738:G:A	7	100808738	rs117154822	0.20642	0.00013373	chr7:103511937:C:T	0.914914	1	0.0205993	-	0.0089	Inf	2.31453	intron_variant	MODIFIER	EPHB4	ENSG00000196411	ENST00000358173.8	protein_coding	-	-	-	-	-	-	1.856
chr7:101858974:A:G	7	101858974	rs536695906	0.20642	0.00013373	chr7:103511937:C:T	0.914914	1	0.0205993	-	0.004	Inf	5.14982	intron_variant	MODIFIER	CUX1	ENSG00000257923	ENST00000546411.7	protein_coding	-	-	-	-	-	-	5.942
chr7:101858974:A:G	7	101858974	rs536695906	0.20642	0.00013373	chr7:103511937:C:T	0.914914	1	0.0205993	-	0.004	Inf	5.14982	intron_variant	MODIFIER	CUX1	ENSG00000257923	ENST00000549414.6	protein_coding	-	-	-	-	-	-	5.942
chr7:101858974:A:G	7	101858974	rs536695906	0.20642	0.00013373	chr7:103511937:C:T	0.914914	1	0.0205993	-	0.004	Inf	5.14982	intron_variant	MODIFIER	CUX1	ENSG00000257923	ENST00000646649.1	protein_coding	-	-	-	-	-	-	5.942
chr7:101858974:A:G	7	101858974	rs536695906	0.20642	0.00013373	chr7:103511937:C:T	0.914914	1	0.0205993	-	0.004	Inf	5.14982	intron_variant	MODIFIER	CUX1	ENSG00000257923	ENST00000622516.6	protein_coding	-	-	-	-	-	-	5.942
chr7:101858974:A:G	7	101858974	rs536695906	0.20642	0.00013373	chr7:103511937:C:T	0.914914	1	0.0205993	-	0.004	Inf	5.14982	intron_variant	MODIFIER	CUX1	ENSG00000257923	ENST00000425244.6	protein_coding	-	-	-	-	-	-	5.942
chr7:101858974:A:G	7	101858974	rs536695906	0.20642	0.00013373	chr7:103511937:C:T	0.914914	1	0.0205993	-	0.004	Inf	5.14982	intron_variant	MODIFIER	CUX1	ENSG00000257923	ENST00000360264.7	protein_coding	-	-	-	-	-	-	5.942
chr7:101858974:A:G	7	101858974	rs536695906	0.20642	0.00013373	chr7:103511937:C:T	0.914914	1	0.0205993	-	0.004	Inf	5.14982	intron_variant,non_coding_transcript_variant	MODIFIER	CUX1	ENSG00000257923	ENST00000497815.5	retained_intron	-	-	-	-	-	-	5.942
chr7:101858974:A:G	7	101858974	rs536695906	0.20642	0.00013373	chr7:103511937:C:T	0.914914	1	0.0205993	-	0.004	Inf	5.14982	intron_variant	MODIFIER	CUX1	ENSG00000257923	ENST00000292535.12	protein_coding	-	-	-	-	-	-	5.942
chr7:101858974:A:G	7	101858974	rs536695906	0.20642	0.00013373	chr7:103511937:C:T	0.914914	1	0.0205993	-	0.004	Inf	5.14982	intron_variant	MODIFIER	CUX1	ENSG00000257923	ENST00000393824.7	protein_coding	-	-	-	-	-	-	5.942
chr7:101858974:A:G	7	101858974	rs536695906	0.20642	0.00013373	chr7:103511937:C:T	0.914914	1	0.0205993	-	0.004	Inf	5.14982	intron_variant	MODIFIER	CUX1	ENSG00000257923	ENST00000645010.1	protein_coding	-	-	-	-	-	-	5.942
chr7:101858974:A:G	7	101858974	rs536695906	0.20642	0.00013373	chr7:103511937:C:T	0.914914	1	0.0205993	-	0.004	Inf	5.14982	intron_variant	MODIFIER	CUX1	ENSG00000257923	ENST00000547394.6	protein_coding	-	-	-	-	-	-	5.942
chr7:101858974:A:G	7	101858974	rs536695906	0.20642	0.00013373	chr7:103511937:C:T	0.914914	1	0.0205993	-	0.004	Inf	5.14982	intron_variant	MODIFIER	CUX1	ENSG00000257923	ENST00000292538.9	protein_coding	-	-	-	-	-	-	5.942
chr7:101858974:A:G	7	101858974	rs536695906	0.20642	0.00013373	chr7:103511937:C:T	0.914914	1	0.0205993	-	0.004	Inf	5.14982	intron_variant	MODIFIER	CUX1	ENSG00000257923	ENST00000437600.9	protein_coding	-	-	-	-	-	-	5.942
chr7:101858974:A:G	7	101858974	rs536695906	0.20642	0.00013373	chr7:103511937:C:T	0.914914	1	0.0205993	-	0.004	Inf	5.14982	intron_variant,non_coding_transcript_variant	MODIFIER	CUX1	ENSG00000257923	ENST00000558469.5	processed_transcript	-	-	-	-	-	-	5.942
chr7:101858974:A:G	7	101858974	rs536695906	0.20642	0.00013373	chr7:103511937:C:T	0.914914	1	0.0205993	-	0.004	Inf	5.14982	intron_variant,non_coding_transcript_variant	MODIFIER	CUX1	ENSG00000257923	ENST00000607092.1	retained_intron	-	-	-	-	-	-	5.942
chr7:101858974:A:G	7	101858974	rs536695906	0.20642	0.00013373	chr7:103511937:C:T	0.914914	1	0.0205993	-	0.004	Inf	5.14982	intron_variant	MODIFIER	CUX1	ENSG00000257923	ENST00000556210.1	protein_coding	-	-	-	-	-	-	5.942
chr7:101858974:A:G	7	101858974	rs536695906	0.20642	0.00013373	chr7:103511937:C:T	0.914914	1	0.0205993	-	0.004	Inf	5.14982	intron_variant	MODIFIER	CUX1	ENSG00000257923	ENST00000550008.6	protein_coding	-	-	-	-	-	-	5.942
chr5:75386775:A:T	5	75386775	rs140092661	0.23906	0.00015516	chr5:76339511:G:A	0.245763	1	0.0224719	-	0.0358	Inf	0.627707	intron_variant,NMD_transcript_variant	MODIFIER	CERT1	ENSG00000113163	ENST00000357457.9	nonsense_mediated_decay	-	-	-	-	-	-	4.622
chr5:75386775:A:T	5	75386775	rs140092661	0.23906	0.00015516	chr5:76339511:G:A	0.245763	1	0.0224719	-	0.0358	Inf	0.627707	intron_variant,NMD_transcript_variant	MODIFIER	CERT1	ENSG00000113163	ENST00000642225.1	nonsense_mediated_decay	-	-	-	-	-	-	4.622
chr5:75386775:A:T	5	75386775	rs140092661	0.23906	0.00015516	chr5:76339511:G:A	0.245763	1	0.0224719	-	0.0358	Inf	0.627707	intron_variant	MODIFIER	CERT1	ENSG00000113163	ENST00000261415.12	protein_coding	-	-	-	-	-	-	4.622
chr5:75386775:A:T	5	75386775	rs140092661	0.23906	0.00015516	chr5:76339511:G:A	0.245763	1	0.0224719	-	0.0358	Inf	0.627707	upstream_gene_variant	MODIFIER	CERT1	ENSG00000113163	ENST00000508692.1	protein_coding	-	-	-	-	-	-	4.622
chr5:75386775:A:T	5	75386775	rs140092661	0.23906	0.00015516	chr5:76339511:G:A	0.245763	1	0.0224719	-	0.0358	Inf	0.627707	intron_variant	MODIFIER	CERT1	ENSG00000113163	ENST00000643158.1	protein_coding	-	-	-	-	-	-	4.622
chr5:75386775:A:T	5	75386775	rs140092661	0.23906	0.00015516	chr5:76339511:G:A	0.245763	1	0.0224719	-	0.0358	Inf	0.627707	intron_variant	MODIFIER	CERT1	ENSG00000113163	ENST00000646713.1	protein_coding	-	-	-	-	-	-	4.622
chr5:75386775:A:T	5	75386775	rs140092661	0.23906	0.00015516	chr5:76339511:G:A	0.245763	1	0.0224719	-	0.0358	Inf	0.627707	intron_variant	MODIFIER	CERT1	ENSG00000113163	ENST00000644072.2	protein_coding	-	-	-	-	-	-	4.622
chr5:75386775:A:T	5	75386775	rs140092661	0.23906	0.00015516	chr5:76339511:G:A	0.245763	1	0.0224719	-	0.0358	Inf	0.627707	intron_variant	MODIFIER	CERT1	ENSG00000113163	ENST00000642556.1	protein_coding	-	-	-	-	-	-	4.622
chr5:75386775:A:T	5	75386775	rs140092661	0.23906	0.00015516	chr5:76339511:G:A	0.245763	1	0.0224719	-	0.0358	Inf	0.627707	intron_variant	MODIFIER	CERT1	ENSG00000113163	ENST00000646172.1	protein_coding	-	-	-	-	-	-	4.622
chr5:75386775:A:T	5	75386775	rs140092661	0.23906	0.00015516	chr5:76339511:G:A	0.245763	1	0.0224719	-	0.0358	Inf	0.627707	intron_variant	MODIFIER	CERT1	ENSG00000113163	ENST00000643780.2	protein_coding	-	-	-	-	-	-	4.622
chr5:75386775:A:T	5	75386775	rs140092661	0.23906	0.00015516	chr5:76339511:G:A	0.245763	1	0.0224719	-	0.0358	Inf	0.627707	intron_variant	MODIFIER	CERT1	ENSG00000113163	ENST00000380494.10	protein_coding	-	-	-	-	-	-	4.622
chr5:75386775:A:T	5	75386775	rs140092661	0.23906	0.00015516	chr5:76339511:G:A	0.245763	1	0.0224719	-	0.0358	Inf	0.627707	intron_variant	MODIFIER	CERT1	ENSG00000113163	ENST00000644445.1	protein_coding	-	-	-	-	-	-	4.622
chr5:75386775:A:T	5	75386775	rs140092661	0.23906	0.00015516	chr5:76339511:G:A	0.245763	1	0.0224719	-	0.0358	Inf	0.627707	intron_variant,NMD_transcript_variant	MODIFIER	CERT1	ENSG00000113163	ENST00000644516.1	nonsense_mediated_decay	-	-	-	-	-	-	4.622
chr5:75386775:A:T	5	75386775	rs140092661	0.23906	0.00015516	chr5:76339511:G:A	0.245763	1	0.0224719	-	0.0358	Inf	0.627707	intron_variant	MODIFIER	CERT1	ENSG00000113163	ENST00000405807.10	protein_coding	-	-	-	-	-	-	4.622
chr5:75386775:A:T	5	75386775	rs140092661	0.23906	0.00015516	chr5:76339511:G:A	0.245763	1	0.0224719	-	0.0358	Inf	0.627707	upstream_gene_variant	MODIFIER	CERT1	ENSG00000113163	ENST00000644128.1	nonsense_mediated_decay	-	-	-	-	-	-	4.622
chr5:75386775:A:T	5	75386775	rs140092661	0.23906	0.00015516	chr5:76339511:G:A	0.245763	1	0.0224719	-	0.0358	Inf	0.627707	intron_variant,non_coding_transcript_variant	MODIFIER	CERT1	ENSG00000113163	ENST00000647512.2	retained_intron	-	-	-	-	-	-	4.622
chr5:75386775:A:T	5	75386775	rs140092661	0.23906	0.00015516	chr5:76339511:G:A	0.245763	1	0.0224719	-	0.0358	Inf	0.627707	intron_variant	MODIFIER	CERT1	ENSG00000113163	ENST00000508809.2	protein_coding	-	-	-	-	-	-	4.622
chr5:75386775:A:T	5	75386775	rs140092661	0.23906	0.00015516	chr5:76339511:G:A	0.245763	1	0.0224719	-	0.0358	Inf	0.627707	intron_variant	MODIFIER	CERT1	ENSG00000113163	ENST00000645483.1	protein_coding	-	-	-	-	-	-	4.622
chr5:75386775:A:T	5	75386775	rs140092661	0.23906	0.00015516	chr5:76339511:G:A	0.245763	1	0.0224719	-	0.0358	Inf	0.627707	intron_variant	MODIFIER	CERT1	ENSG00000113163	ENST00000642809.1	protein_coding	-	-	-	-	-	-	4.622
chr5:75386775:A:T	5	75386775	rs140092661	0.23906	0.00015516	chr5:76339511:G:A	0.245763	1	0.0224719	-	0.0358	Inf	0.627707	intron_variant	MODIFIER	CERT1	ENSG00000113163	ENST00000646511.1	protein_coding	-	-	-	-	-	-	4.622
chr5:75386775:A:T	5	75386775	rs140092661	0.23906	0.00015516	chr5:76339511:G:A	0.245763	1	0.0224719	-	0.0358	Inf	0.627707	intron_variant	MODIFIER	CERT1	ENSG00000113163	ENST00000642488.1	protein_coding	-	-	-	-	-	-	4.622
chr5:75386775:A:T	5	75386775	rs140092661	0.23906	0.00015516	chr5:76339511:G:A	0.245763	1	0.0224719	-	0.0358	Inf	0.627707	intron_variant	MODIFIER	CERT1	ENSG00000113163	ENST00000644912.1	protein_coding	-	-	-	-	-	-	4.622
chr5:75386775:A:T	5	75386775	rs140092661	0.23906	0.00015516	chr5:76339511:G:A	0.245763	1	0.0224719	-	0.0358	Inf	0.627707	intron_variant	MODIFIER	CERT1	ENSG00000113163	ENST00000645866.1	protein_coding	-	-	-	-	-	-	4.622
chr5:75386775:A:T	5	75386775	rs140092661	0.23906	0.00015516	chr5:76339511:G:A	0.245763	1	0.0224719	-	0.0358	Inf	0.627707	intron_variant	MODIFIER	CERT1	ENSG00000113163	ENST00000644377.1	protein_coding	-	-	-	-	-	-	4.622
chr5:75392442:A:T	5	75392442	rs143298017	0.23906	0.00015516	chr5:76339511:G:A	0.245763	1	0.0224719	-	0.0358	Inf	0.627707	intron_variant	MODIFIER	CERT1	ENSG00000113163	ENST00000644377.1	protein_coding	-	-	-	-	-	-	1.655
chr5:75392442:A:T	5	75392442	rs143298017	0.23906	0.00015516	chr5:76339511:G:A	0.245763	1	0.0224719	-	0.0358	Inf	0.627707	intron_variant	MODIFIER	CERT1	ENSG00000113163	ENST00000380494.10	protein_coding	-	-	-	-	-	-	1.655
chr5:75392442:A:T	5	75392442	rs143298017	0.23906	0.00015516	chr5:76339511:G:A	0.245763	1	0.0224719	-	0.0358	Inf	0.627707	intron_variant	MODIFIER	CERT1	ENSG00000113163	ENST00000645866.1	protein_coding	-	-	-	-	-	-	1.655
chr5:75392442:A:T	5	75392442	rs143298017	0.23906	0.00015516	chr5:76339511:G:A	0.245763	1	0.0224719	-	0.0358	Inf	0.627707	intron_variant,non_coding_transcript_variant	MODIFIER	CERT1	ENSG00000113163	ENST00000647512.2	retained_intron	-	-	-	-	-	-	1.655
chr5:75392442:A:T	5	75392442	rs143298017	0.23906	0.00015516	chr5:76339511:G:A	0.245763	1	0.0224719	-	0.0358	Inf	0.627707	intron_variant	MODIFIER	CERT1	ENSG00000113163	ENST00000642556.1	protein_coding	-	-	-	-	-	-	1.655
chr5:75392442:A:T	5	75392442	rs143298017	0.23906	0.00015516	chr5:76339511:G:A	0.245763	1	0.0224719	-	0.0358	Inf	0.627707	intron_variant,NMD_transcript_variant	MODIFIER	CERT1	ENSG00000113163	ENST00000357457.9	nonsense_mediated_decay	-	-	-	-	-	-	1.655
chr5:75392442:A:T	5	75392442	rs143298017	0.23906	0.00015516	chr5:76339511:G:A	0.245763	1	0.0224719	-	0.0358	Inf	0.627707	intron_variant	MODIFIER	CERT1	ENSG00000113163	ENST00000643780.2	protein_coding	-	-	-	-	-	-	1.655
chr5:75392442:A:T	5	75392442	rs143298017	0.23906	0.00015516	chr5:76339511:G:A	0.245763	1	0.0224719	-	0.0358	Inf	0.627707	intron_variant	MODIFIER	CERT1	ENSG00000113163	ENST00000644072.2	protein_coding	-	-	-	-	-	-	1.655
chr5:75392442:A:T	5	75392442	rs143298017	0.23906	0.00015516	chr5:76339511:G:A	0.245763	1	0.0224719	-	0.0358	Inf	0.627707	intron_variant	MODIFIER	CERT1	ENSG00000113163	ENST00000645483.1	protein_coding	-	-	-	-	-	-	1.655
chr5:75392442:A:T	5	75392442	rs143298017	0.23906	0.00015516	chr5:76339511:G:A	0.245763	1	0.0224719	-	0.0358	Inf	0.627707	intron_variant	MODIFIER	CERT1	ENSG00000113163	ENST00000646713.1	protein_coding	-	-	-	-	-	-	1.655
chr5:75392442:A:T	5	75392442	rs143298017	0.23906	0.00015516	chr5:76339511:G:A	0.245763	1	0.0224719	-	0.0358	Inf	0.627707	intron_variant	MODIFIER	CERT1	ENSG00000113163	ENST00000644445.1	protein_coding	-	-	-	-	-	-	1.655
chr5:75392442:A:T	5	75392442	rs143298017	0.23906	0.00015516	chr5:76339511:G:A	0.245763	1	0.0224719	-	0.0358	Inf	0.627707	intron_variant	MODIFIER	CERT1	ENSG00000113163	ENST00000643158.1	protein_coding	-	-	-	-	-	-	1.655
chr5:75392442:A:T	5	75392442	rs143298017	0.23906	0.00015516	chr5:76339511:G:A	0.245763	1	0.0224719	-	0.0358	Inf	0.627707	intron_variant	MODIFIER	CERT1	ENSG00000113163	ENST00000261415.12	protein_coding	-	-	-	-	-	-	1.655
chr5:75392442:A:T	5	75392442	rs143298017	0.23906	0.00015516	chr5:76339511:G:A	0.245763	1	0.0224719	-	0.0358	Inf	0.627707	intron_variant,NMD_transcript_variant	MODIFIER	CERT1	ENSG00000113163	ENST00000642225.1	nonsense_mediated_decay	-	-	-	-	-	-	1.655
chr5:75392442:A:T	5	75392442	rs143298017	0.23906	0.00015516	chr5:76339511:G:A	0.245763	1	0.0224719	-	0.0358	Inf	0.627707	intron_variant	MODIFIER	CERT1	ENSG00000113163	ENST00000642809.1	protein_coding	-	-	-	-	-	-	1.655
chr5:75392442:A:T	5	75392442	rs143298017	0.23906	0.00015516	chr5:76339511:G:A	0.245763	1	0.0224719	-	0.0358	Inf	0.627707	intron_variant	MODIFIER	CERT1	ENSG00000113163	ENST00000644912.1	protein_coding	-	-	-	-	-	-	1.655
chr5:75392442:A:T	5	75392442	rs143298017	0.23906	0.00015516	chr5:76339511:G:A	0.245763	1	0.0224719	-	0.0358	Inf	0.627707	intron_variant,NMD_transcript_variant	MODIFIER	CERT1	ENSG00000113163	ENST00000644516.1	nonsense_mediated_decay	-	-	-	-	-	-	1.655
chr5:75392442:A:T	5	75392442	rs143298017	0.23906	0.00015516	chr5:76339511:G:A	0.245763	1	0.0224719	-	0.0358	Inf	0.627707	intron_variant	MODIFIER	CERT1	ENSG00000113163	ENST00000646172.1	protein_coding	-	-	-	-	-	-	1.655
chr5:75392442:A:T	5	75392442	rs143298017	0.23906	0.00015516	chr5:76339511:G:A	0.245763	1	0.0224719	-	0.0358	Inf	0.627707	intron_variant	MODIFIER	CERT1	ENSG00000113163	ENST00000646511.1	protein_coding	-	-	-	-	-	-	1.655
chr5:75392442:A:T	5	75392442	rs143298017	0.23906	0.00015516	chr5:76339511:G:A	0.245763	1	0.0224719	-	0.0358	Inf	0.627707	intron_variant	MODIFIER	CERT1	ENSG00000113163	ENST00000508809.2	protein_coding	-	-	-	-	-	-	1.655
chr5:75392442:A:T	5	75392442	rs143298017	0.23906	0.00015516	chr5:76339511:G:A	0.245763	1	0.0224719	-	0.0358	Inf	0.627707	intron_variant	MODIFIER	CERT1	ENSG00000113163	ENST00000642488.1	protein_coding	-	-	-	-	-	-	1.655
chr5:75392442:A:T	5	75392442	rs143298017	0.23906	0.00015516	chr5:76339511:G:A	0.245763	1	0.0224719	-	0.0358	Inf	0.627707	intron_variant	MODIFIER	CERT1	ENSG00000113163	ENST00000405807.10	protein_coding	-	-	-	-	-	-	1.655
chr5:75425008:C:A	5	75425008	rs116211124	0.23906	0.00015516	chr5:76339511:G:A	0.245763	1	0.0224719	-	0.0388	Inf	0.579173	intron_variant	MODIFIER	CERT1	ENSG00000113163	ENST00000643780.2	protein_coding	-	-	-	-	-	-	1.346
chr5:75425008:C:A	5	75425008	rs116211124	0.23906	0.00015516	chr5:76339511:G:A	0.245763	1	0.0224719	-	0.0388	Inf	0.579173	intron_variant,NMD_transcript_variant	MODIFIER	CERT1	ENSG00000113163	ENST00000644516.1	nonsense_mediated_decay	-	-	-	-	-	-	1.346
chr5:75425008:C:A	5	75425008	rs116211124	0.23906	0.00015516	chr5:76339511:G:A	0.245763	1	0.0224719	-	0.0388	Inf	0.579173	intron_variant,NMD_transcript_variant	MODIFIER	CERT1	ENSG00000113163	ENST00000643380.1	nonsense_mediated_decay	-	-	-	-	-	-	1.346
chr5:75425008:C:A	5	75425008	rs116211124	0.23906	0.00015516	chr5:76339511:G:A	0.245763	1	0.0224719	-	0.0388	Inf	0.579173	intron_variant,non_coding_transcript_variant	MODIFIER	CERT1	ENSG00000113163	ENST00000647512.2	retained_intron	-	-	-	-	-	-	1.346
chr5:75425008:C:A	5	75425008	rs116211124	0.23906	0.00015516	chr5:76339511:G:A	0.245763	1	0.0224719	-	0.0388	Inf	0.579173	intron_variant	MODIFIER	CERT1	ENSG00000113163	ENST00000646511.1	protein_coding	-	-	-	-	-	-	1.346
chr5:75425008:C:A	5	75425008	rs116211124	0.23906	0.00015516	chr5:76339511:G:A	0.245763	1	0.0224719	-	0.0388	Inf	0.579173	intron_variant	MODIFIER	CERT1	ENSG00000113163	ENST00000643158.1	protein_coding	-	-	-	-	-	-	1.346
chr5:75425008:C:A	5	75425008	rs116211124	0.23906	0.00015516	chr5:76339511:G:A	0.245763	1	0.0224719	-	0.0388	Inf	0.579173	intron_variant	MODIFIER	CERT1	ENSG00000113163	ENST00000645483.1	protein_coding	-	-	-	-	-	-	1.346
chr5:75425008:C:A	5	75425008	rs116211124	0.23906	0.00015516	chr5:76339511:G:A	0.245763	1	0.0224719	-	0.0388	Inf	0.579173	intron_variant	MODIFIER	CERT1	ENSG00000113163	ENST00000645866.1	protein_coding	-	-	-	-	-	-	1.346
chr5:75425008:C:A	5	75425008	rs116211124	0.23906	0.00015516	chr5:76339511:G:A	0.245763	1	0.0224719	-	0.0388	Inf	0.579173	intron_variant	MODIFIER	CERT1	ENSG00000113163	ENST00000642556.1	protein_coding	-	-	-	-	-	-	1.346
chr5:75425008:C:A	5	75425008	rs116211124	0.23906	0.00015516	chr5:76339511:G:A	0.245763	1	0.0224719	-	0.0388	Inf	0.579173	intron_variant	MODIFIER	CERT1	ENSG00000113163	ENST00000642809.1	protein_coding	-	-	-	-	-	-	1.346
chr5:75425008:C:A	5	75425008	rs116211124	0.23906	0.00015516	chr5:76339511:G:A	0.245763	1	0.0224719	-	0.0388	Inf	0.579173	intron_variant	MODIFIER	CERT1	ENSG00000113163	ENST00000642488.1	protein_coding	-	-	-	-	-	-	1.346
chr5:75425008:C:A	5	75425008	rs116211124	0.23906	0.00015516	chr5:76339511:G:A	0.245763	1	0.0224719	-	0.0388	Inf	0.579173	intron_variant	MODIFIER	CERT1	ENSG00000113163	ENST00000644377.1	protein_coding	-	-	-	-	-	-	1.346
chr5:75425008:C:A	5	75425008	rs116211124	0.23906	0.00015516	chr5:76339511:G:A	0.245763	1	0.0224719	-	0.0388	Inf	0.579173	intron_variant	MODIFIER	CERT1	ENSG00000113163	ENST00000261415.12	protein_coding	-	-	-	-	-	-	1.346
chr5:75425008:C:A	5	75425008	rs116211124	0.23906	0.00015516	chr5:76339511:G:A	0.245763	1	0.0224719	-	0.0388	Inf	0.579173	intron_variant	MODIFIER	CERT1	ENSG00000113163	ENST00000646713.1	protein_coding	-	-	-	-	-	-	1.346
chr5:75425008:C:A	5	75425008	rs116211124	0.23906	0.00015516	chr5:76339511:G:A	0.245763	1	0.0224719	-	0.0388	Inf	0.579173	downstream_gene_variant	MODIFIER	CERT1	ENSG00000113163	ENST00000643773.1	protein_coding	-	-	-	-	-	-	1.346
chr5:75425008:C:A	5	75425008	rs116211124	0.23906	0.00015516	chr5:76339511:G:A	0.245763	1	0.0224719	-	0.0388	Inf	0.579173	intron_variant	MODIFIER	CERT1	ENSG00000113163	ENST00000405807.10	protein_coding	-	-	-	-	-	-	1.346
chr5:75425008:C:A	5	75425008	rs116211124	0.23906	0.00015516	chr5:76339511:G:A	0.245763	1	0.0224719	-	0.0388	Inf	0.579173	intron_variant	MODIFIER	CERT1	ENSG00000113163	ENST00000644912.1	protein_coding	-	-	-	-	-	-	1.346
chr5:75425008:C:A	5	75425008	rs116211124	0.23906	0.00015516	chr5:76339511:G:A	0.245763	1	0.0224719	-	0.0388	Inf	0.579173	intron_variant	MODIFIER	CERT1	ENSG00000113163	ENST00000644445.1	protein_coding	-	-	-	-	-	-	1.346
chr5:75425008:C:A	5	75425008	rs116211124	0.23906	0.00015516	chr5:76339511:G:A	0.245763	1	0.0224719	-	0.0388	Inf	0.579173	intron_variant,NMD_transcript_variant	MODIFIER	CERT1	ENSG00000113163	ENST00000642225.1	nonsense_mediated_decay	-	-	-	-	-	-	1.346
chr5:75425008:C:A	5	75425008	rs116211124	0.23906	0.00015516	chr5:76339511:G:A	0.245763	1	0.0224719	-	0.0388	Inf	0.579173	intron_variant	MODIFIER	CERT1	ENSG00000113163	ENST00000646302.1	protein_coding	-	-	-	-	-	-	1.346
chr5:75425008:C:A	5	75425008	rs116211124	0.23906	0.00015516	chr5:76339511:G:A	0.245763	1	0.0224719	-	0.0388	Inf	0.579173	intron_variant	MODIFIER	CERT1	ENSG00000113163	ENST00000644072.2	protein_coding	-	-	-	-	-	-	1.346
chr5:75425008:C:A	5	75425008	rs116211124	0.23906	0.00015516	chr5:76339511:G:A	0.245763	1	0.0224719	-	0.0388	Inf	0.579173	intron_variant	MODIFIER	CERT1	ENSG00000113163	ENST00000380494.10	protein_coding	-	-	-	-	-	-	1.346
chr5:75438487:C:T	5	75438487	rs145789068,COSV54664436	0.23906	0.00015516	chr5:76339511:G:A	0.245763	1	0.0224719	-	0.0358	Inf	0.627707	intron_variant	MODIFIER	CERT1	ENSG00000113163	ENST00000642809.1	protein_coding	-	-	-	-	-	-	12.96
chr5:75438487:C:T	5	75438487	rs145789068,COSV54664436	0.23906	0.00015516	chr5:76339511:G:A	0.245763	1	0.0224719	-	0.0358	Inf	0.627707	intron_variant	MODIFIER	CERT1	ENSG00000113163	ENST00000646511.1	protein_coding	-	-	-	-	-	-	12.96
chr5:75438487:C:T	5	75438487	rs145789068,COSV54664436	0.23906	0.00015516	chr5:76339511:G:A	0.245763	1	0.0224719	-	0.0358	Inf	0.627707	intron_variant,NMD_transcript_variant	MODIFIER	CERT1	ENSG00000113163	ENST00000642225.1	nonsense_mediated_decay	-	-	-	-	-	-	12.96
chr5:75438487:C:T	5	75438487	rs145789068,COSV54664436	0.23906	0.00015516	chr5:76339511:G:A	0.245763	1	0.0224719	-	0.0358	Inf	0.627707	intron_variant	MODIFIER	CERT1	ENSG00000113163	ENST00000405807.10	protein_coding	-	-	-	-	-	-	12.96
chr5:75438487:C:T	5	75438487	rs145789068,COSV54664436	0.23906	0.00015516	chr5:76339511:G:A	0.245763	1	0.0224719	-	0.0358	Inf	0.627707	intron_variant	MODIFIER	CERT1	ENSG00000113163	ENST00000261415.12	protein_coding	-	-	-	-	-	-	12.96
chr5:75438487:C:T	5	75438487	rs145789068,COSV54664436	0.23906	0.00015516	chr5:76339511:G:A	0.245763	1	0.0224719	-	0.0358	Inf	0.627707	intron_variant	MODIFIER	CERT1	ENSG00000113163	ENST00000646302.1	protein_coding	-	-	-	-	-	-	12.96
chr5:75438487:C:T	5	75438487	rs145789068,COSV54664436	0.23906	0.00015516	chr5:76339511:G:A	0.245763	1	0.0224719	-	0.0358	Inf	0.627707	intron_variant	MODIFIER	CERT1	ENSG00000113163	ENST00000643780.2	protein_coding	-	-	-	-	-	-	12.96
chr5:75438487:C:T	5	75438487	rs145789068,COSV54664436	0.23906	0.00015516	chr5:76339511:G:A	0.245763	1	0.0224719	-	0.0358	Inf	0.627707	intron_variant	MODIFIER	CERT1	ENSG00000113163	ENST00000644377.1	protein_coding	-	-	-	-	-	-	12.96
chr5:75438487:C:T	5	75438487	rs145789068,COSV54664436	0.23906	0.00015516	chr5:76339511:G:A	0.245763	1	0.0224719	-	0.0358	Inf	0.627707	intron_variant,non_coding_transcript_variant	MODIFIER	CERT1	ENSG00000113163	ENST00000647512.2	retained_intron	-	-	-	-	-	-	12.96
chr5:75438487:C:T	5	75438487	rs145789068,COSV54664436	0.23906	0.00015516	chr5:76339511:G:A	0.245763	1	0.0224719	-	0.0358	Inf	0.627707	intron_variant	MODIFIER	CERT1	ENSG00000113163	ENST00000644445.1	protein_coding	-	-	-	-	-	-	12.96
chr5:75438487:C:T	5	75438487	rs145789068,COSV54664436	0.23906	0.00015516	chr5:76339511:G:A	0.245763	1	0.0224719	-	0.0358	Inf	0.627707	intron_variant	MODIFIER	CERT1	ENSG00000113163	ENST00000645483.1	protein_coding	-	-	-	-	-	-	12.96
chr5:75438487:C:T	5	75438487	rs145789068,COSV54664436	0.23906	0.00015516	chr5:76339511:G:A	0.245763	1	0.0224719	-	0.0358	Inf	0.627707	intron_variant	MODIFIER	CERT1	ENSG00000113163	ENST00000642556.1	protein_coding	-	-	-	-	-	-	12.96
chr5:75438487:C:T	5	75438487	rs145789068,COSV54664436	0.23906	0.00015516	chr5:76339511:G:A	0.245763	1	0.0224719	-	0.0358	Inf	0.627707	intron_variant	MODIFIER	CERT1	ENSG00000113163	ENST00000380494.10	protein_coding	-	-	-	-	-	-	12.96
chr5:75438487:C:T	5	75438487	rs145789068,COSV54664436	0.23906	0.00015516	chr5:76339511:G:A	0.245763	1	0.0224719	-	0.0358	Inf	0.627707	intron_variant,NMD_transcript_variant	MODIFIER	CERT1	ENSG00000113163	ENST00000644516.1	nonsense_mediated_decay	-	-	-	-	-	-	12.96
chr5:75438487:C:T	5	75438487	rs145789068,COSV54664436	0.23906	0.00015516	chr5:76339511:G:A	0.245763	1	0.0224719	-	0.0358	Inf	0.627707	intron_variant	MODIFIER	CERT1	ENSG00000113163	ENST00000643773.1	protein_coding	-	-	-	-	-	-	12.96
chr5:75438487:C:T	5	75438487	rs145789068,COSV54664436	0.23906	0.00015516	chr5:76339511:G:A	0.245763	1	0.0224719	-	0.0358	Inf	0.627707	intron_variant	MODIFIER	CERT1	ENSG00000113163	ENST00000643158.1	protein_coding	-	-	-	-	-	-	12.96
chr5:75438487:C:T	5	75438487	rs145789068,COSV54664436	0.23906	0.00015516	chr5:76339511:G:A	0.245763	1	0.0224719	-	0.0358	Inf	0.627707	intron_variant	MODIFIER	CERT1	ENSG00000113163	ENST00000645866.1	protein_coding	-	-	-	-	-	-	12.96
chr5:75438487:C:T	5	75438487	rs145789068,COSV54664436	0.23906	0.00015516	chr5:76339511:G:A	0.245763	1	0.0224719	-	0.0358	Inf	0.627707	intron_variant	MODIFIER	CERT1	ENSG00000113163	ENST00000646713.1	protein_coding	-	-	-	-	-	-	12.96
chr5:75438487:C:T	5	75438487	rs145789068,COSV54664436	0.23906	0.00015516	chr5:76339511:G:A	0.245763	1	0.0224719	-	0.0358	Inf	0.627707	intron_variant	MODIFIER	CERT1	ENSG00000113163	ENST00000644912.1	protein_coding	-	-	-	-	-	-	12.96
chr5:75438487:C:T	5	75438487	rs145789068,COSV54664436	0.23906	0.00015516	chr5:76339511:G:A	0.245763	1	0.0224719	-	0.0358	Inf	0.627707	intron_variant	MODIFIER	CERT1	ENSG00000113163	ENST00000644072.2	protein_coding	-	-	-	-	-	-	12.96
chr5:75438487:C:T	5	75438487	rs145789068,COSV54664436	0.23906	0.00015516	chr5:76339511:G:A	0.245763	1	0.0224719	-	0.0358	Inf	0.627707	regulatory_region_variant	MODIFIER	-	-	ENSR00000759223	promoter_flanking_region	-	-	-	-	-	-	12.96
chr16:61865177:G:A	16	61865177	rs3784855,COSV54879465	0.078674	0.00016924	chr16:62294564:T:C	0.168094	0.956222	0.0861423	-	0.0229	Inf	3.76167	intron_variant	MODIFIER	CDH8	ENSG00000150394	ENST00000584337.5	protein_coding	-	-	-	-	-	-	1.071
chr16:61865177:G:A	16	61865177	rs3784855,COSV54879465	0.078674	0.00016924	chr16:62294564:T:C	0.168094	0.956222	0.0861423	-	0.0229	Inf	3.76167	intron_variant	MODIFIER	CDH8	ENSG00000150394	ENST00000299345.10	protein_coding	-	-	-	-	-	-	1.071
chr16:61865177:G:A	16	61865177	rs3784855,COSV54879465	0.078674	0.00016924	chr16:62294564:T:C	0.168094	0.956222	0.0861423	-	0.0229	Inf	3.76167	intron_variant	MODIFIER	CDH8	ENSG00000150394	ENST00000577390.6	protein_coding	-	-	-	-	-	-	1.071
chr16:61865177:G:A	16	61865177	rs3784855,COSV54879465	0.078674	0.00016924	chr16:62294564:T:C	0.168094	0.956222	0.0861423	-	0.0229	Inf	3.76167	intron_variant	MODIFIER	CDH8	ENSG00000150394	ENST00000583382.1	protein_coding	-	-	-	-	-	-	1.071
chr16:61865177:G:A	16	61865177	rs3784855,COSV54879465	0.078674	0.00016924	chr16:62294564:T:C	0.168094	0.956222	0.0861423	-	0.0229	Inf	3.76167	intron_variant	MODIFIER	CDH8	ENSG00000150394	ENST00000577730.5	protein_coding	-	-	-	-	-	-	1.071
chr16:61865177:G:A	16	61865177	rs3784855,COSV54879465	0.078674	0.00016924	chr16:62294564:T:C	0.168094	0.956222	0.0861423	-	0.0229	Inf	3.76167	intron_variant,NMD_transcript_variant	MODIFIER	CDH8	ENSG00000150394	ENST00000585315.5	nonsense_mediated_decay	-	-	-	-	-	-	1.071
chr16:62295765:C:T	16	62295765	rs75989490	0.076093	0.0001713	chr16:62294564:T:C	0.348725	1	0.151685	-	0.0954	Inf	1.58999	intergenic_variant	MODIFIER	-	-	-	-	-	-	-	-	-	-	0.283
chr7:100749379:A:G	7	100749379	rs192961199	0.20028	0.00018163	chr7:103511937:C:T	0.914914	1	0.0205993	-	0.0308	Inf	0.668808	intron_variant	MODIFIER	ZAN	ENSG00000146839	ENST00000620596.4	protein_coding	-	-	-	-	-	-	1.429
chr7:100749379:A:G	7	100749379	rs192961199	0.20028	0.00018163	chr7:103511937:C:T	0.914914	1	0.0205993	-	0.0308	Inf	0.668808	intron_variant,NMD_transcript_variant	MODIFIER	ZAN	ENSG00000146839	ENST00000542585.5	nonsense_mediated_decay	-	-	-	-	-	-	1.429
chr7:100749379:A:G	7	100749379	rs192961199	0.20028	0.00018163	chr7:103511937:C:T	0.914914	1	0.0205993	-	0.0308	Inf	0.668808	intron_variant	MODIFIER	ZAN	ENSG00000146839	ENST00000546292.2	protein_coding	-	-	-	-	-	-	1.429
chr7:100749379:A:G	7	100749379	rs192961199	0.20028	0.00018163	chr7:103511937:C:T	0.914914	1	0.0205993	-	0.0308	Inf	0.668808	intron_variant,NMD_transcript_variant	MODIFIER	ZAN	ENSG00000146839	ENST00000538115.5	nonsense_mediated_decay	-	-	-	-	-	-	1.429
chr7:100749379:A:G	7	100749379	rs192961199	0.20028	0.00018163	chr7:103511937:C:T	0.914914	1	0.0205993	-	0.0308	Inf	0.668808	intron_variant,NMD_transcript_variant	MODIFIER	ZAN	ENSG00000146839	ENST00000546213.5	nonsense_mediated_decay	-	-	-	-	-	-	1.429
chr7:100749379:A:G	7	100749379	rs192961199	0.20028	0.00018163	chr7:103511937:C:T	0.914914	1	0.0205993	-	0.0308	Inf	0.668808	intron_variant	MODIFIER	ZAN	ENSG00000146839	ENST00000618565.4	protein_coding	-	-	-	-	-	-	1.429
chr7:100749379:A:G	7	100749379	rs192961199	0.20028	0.00018163	chr7:103511937:C:T	0.914914	1	0.0205993	-	0.0308	Inf	0.668808	intron_variant,non_coding_transcript_variant	MODIFIER	ZAN	ENSG00000146839	ENST00000620868.4	retained_intron	-	-	-	-	-	-	1.429
chr7:100749379:A:G	7	100749379	rs192961199	0.20028	0.00018163	chr7:103511937:C:T	0.914914	1	0.0205993	-	0.0308	Inf	0.668808	intron_variant	MODIFIER	ZAN	ENSG00000146839	ENST00000613979.5	protein_coding	-	-	-	-	-	-	1.429
chr7:102076433:A:G	7	102076433	rs77756340	0.20028	0.00018163	chr7:103511937:C:T	0.914914	1	0.0205993	-	0.007	Inf	2.94276	intron_variant	MODIFIER	CUX1	ENSG00000257923	ENST00000646649.1	protein_coding	-	-	-	-	-	-	1.632
chr7:102076433:A:G	7	102076433	rs77756340	0.20028	0.00018163	chr7:103511937:C:T	0.914914	1	0.0205993	-	0.007	Inf	2.94276	intron_variant	MODIFIER	CUX1	ENSG00000257923	ENST00000622516.6	protein_coding	-	-	-	-	-	-	1.632
chr7:102076433:A:G	7	102076433	rs77756340	0.20028	0.00018163	chr7:103511937:C:T	0.914914	1	0.0205993	-	0.007	Inf	2.94276	intron_variant	MODIFIER	CUX1	ENSG00000257923	ENST00000292535.12	protein_coding	-	-	-	-	-	-	1.632
chr7:102076433:A:G	7	102076433	rs77756340	0.20028	0.00018163	chr7:103511937:C:T	0.914914	1	0.0205993	-	0.007	Inf	2.94276	intron_variant	MODIFIER	CUX1	ENSG00000257923	ENST00000549414.6	protein_coding	-	-	-	-	-	-	1.632
chr7:102076433:A:G	7	102076433	rs77756340	0.20028	0.00018163	chr7:103511937:C:T	0.914914	1	0.0205993	-	0.007	Inf	2.94276	intron_variant	MODIFIER	CUX1	ENSG00000257923	ENST00000645010.1	protein_coding	-	-	-	-	-	-	1.632
chr7:102076433:A:G	7	102076433	rs77756340	0.20028	0.00018163	chr7:103511937:C:T	0.914914	1	0.0205993	-	0.007	Inf	2.94276	intron_variant,non_coding_transcript_variant	MODIFIER	CUX1	ENSG00000257923	ENST00000606749.1	processed_transcript	-	-	-	-	-	-	1.632
chr7:102076433:A:G	7	102076433	rs77756340	0.20028	0.00018163	chr7:103511937:C:T	0.914914	1	0.0205993	-	0.007	Inf	2.94276	intron_variant	MODIFIER	CUX1	ENSG00000257923	ENST00000292538.9	protein_coding	-	-	-	-	-	-	1.632
chr7:102076433:A:G	7	102076433	rs77756340	0.20028	0.00018163	chr7:103511937:C:T	0.914914	1	0.0205993	-	0.007	Inf	2.94276	intron_variant	MODIFIER	CUX1	ENSG00000257923	ENST00000360264.7	protein_coding	-	-	-	-	-	-	1.632
chr7:102076433:A:G	7	102076433	rs77756340	0.20028	0.00018163	chr7:103511937:C:T	0.914914	1	0.0205993	-	0.007	Inf	2.94276	intron_variant	MODIFIER	CUX1	ENSG00000257923	ENST00000556210.1	protein_coding	-	-	-	-	-	-	1.632
chr7:102076433:A:G	7	102076433	rs77756340	0.20028	0.00018163	chr7:103511937:C:T	0.914914	1	0.0205993	-	0.007	Inf	2.94276	intron_variant	MODIFIER	CUX1	ENSG00000257923	ENST00000437600.9	protein_coding	-	-	-	-	-	-	1.632
chr7:102076433:A:G	7	102076433	rs77756340	0.20028	0.00018163	chr7:103511937:C:T	0.914914	1	0.0205993	-	0.007	Inf	2.94276	intron_variant,non_coding_transcript_variant	MODIFIER	CUX1	ENSG00000257923	ENST00000497815.5	retained_intron	-	-	-	-	-	-	1.632
chr7:102076433:A:G	7	102076433	rs77756340	0.20028	0.00018163	chr7:103511937:C:T	0.914914	1	0.0205993	-	0.007	Inf	2.94276	intron_variant,non_coding_transcript_variant	MODIFIER	CUX1	ENSG00000257923	ENST00000558469.5	processed_transcript	-	-	-	-	-	-	1.632
chr7:102076433:A:G	7	102076433	rs77756340	0.20028	0.00018163	chr7:103511937:C:T	0.914914	1	0.0205993	-	0.007	Inf	2.94276	intron_variant	MODIFIER	CUX1	ENSG00000257923	ENST00000393824.7	protein_coding	-	-	-	-	-	-	1.632
chr7:102076433:A:G	7	102076433	rs77756340	0.20028	0.00018163	chr7:103511937:C:T	0.914914	1	0.0205993	-	0.007	Inf	2.94276	intron_variant	MODIFIER	CUX1	ENSG00000257923	ENST00000546411.7	protein_coding	-	-	-	-	-	-	1.632
chr7:102076433:A:G	7	102076433	rs77756340	0.20028	0.00018163	chr7:103511937:C:T	0.914914	1	0.0205993	-	0.007	Inf	2.94276	intron_variant,non_coding_transcript_variant	MODIFIER	CUX1	ENSG00000257923	ENST00000558836.5	processed_transcript	-	-	-	-	-	-	1.632
chr7:102076433:A:G	7	102076433	rs77756340	0.20028	0.00018163	chr7:103511937:C:T	0.914914	1	0.0205993	-	0.007	Inf	2.94276	intron_variant,non_coding_transcript_variant	MODIFIER	CUX1	ENSG00000257923	ENST00000560541.5	processed_transcript	-	-	-	-	-	-	1.632
chr7:102076433:A:G	7	102076433	rs77756340	0.20028	0.00018163	chr7:103511937:C:T	0.914914	1	0.0205993	-	0.007	Inf	2.94276	intron_variant	MODIFIER	CUX1	ENSG00000257923	ENST00000550008.6	protein_coding	-	-	-	-	-	-	1.632
chr7:102076433:A:G	7	102076433	rs77756340	0.20028	0.00018163	chr7:103511937:C:T	0.914914	1	0.0205993	-	0.007	Inf	2.94276	intron_variant	MODIFIER	CUX1	ENSG00000257923	ENST00000547394.6	protein_coding	-	-	-	-	-	-	1.632
chr7:102076433:A:G	7	102076433	rs77756340	0.20028	0.00018163	chr7:103511937:C:T	0.914914	1	0.0205993	-	0.007	Inf	2.94276	intron_variant	MODIFIER	CUX1	ENSG00000257923	ENST00000425244.6	protein_coding	-	-	-	-	-	-	1.632
chr7:103849973:T:C	7	103849973	rs13223714	0.062332	0.00019093	chr7:103511937:C:T	0.0961946	1	0.192884	-	0.2545	Inf	0.757894	intron_variant	MODIFIER	RELN	ENSG00000189056	ENST00000424685.3	protein_coding	-	-	-	-	-	-	0.156
chr7:103849973:T:C	7	103849973	rs13223714	0.062332	0.00019093	chr7:103511937:C:T	0.0961946	1	0.192884	-	0.2545	Inf	0.757894	intron_variant,NMD_transcript_variant	MODIFIER	RELN	ENSG00000189056	ENST00000681034.1	nonsense_mediated_decay	-	-	-	-	-	-	0.156
chr7:103849973:T:C	7	103849973	rs13223714	0.062332	0.00019093	chr7:103511937:C:T	0.0961946	1	0.192884	-	0.2545	Inf	0.757894	intron_variant,non_coding_transcript_variant	MODIFIER	RELN	ENSG00000189056	ENST00000679867.1	retained_intron	-	-	-	-	-	-	0.156
chr7:103849973:T:C	7	103849973	rs13223714	0.062332	0.00019093	chr7:103511937:C:T	0.0961946	1	0.192884	-	0.2545	Inf	0.757894	intron_variant,non_coding_transcript_variant	MODIFIER	RELN	ENSG00000189056	ENST00000473457.2	retained_intron	-	-	-	-	-	-	0.156
chr7:103849973:T:C	7	103849973	rs13223714	0.062332	0.00019093	chr7:103511937:C:T	0.0961946	1	0.192884	-	0.2545	Inf	0.757894	intron_variant,non_coding_transcript_variant	MODIFIER	RELN	ENSG00000189056	ENST00000681931.1	retained_intron	-	-	-	-	-	-	0.156
chr7:103849973:T:C	7	103849973	rs13223714	0.062332	0.00019093	chr7:103511937:C:T	0.0961946	1	0.192884	-	0.2545	Inf	0.757894	intron_variant,non_coding_transcript_variant	MODIFIER	RELN	ENSG00000189056	ENST00000681401.1	retained_intron	-	-	-	-	-	-	0.156
chr7:103849973:T:C	7	103849973	rs13223714	0.062332	0.00019093	chr7:103511937:C:T	0.0961946	1	0.192884	-	0.2545	Inf	0.757894	intron_variant,non_coding_transcript_variant	MODIFIER	RELN	ENSG00000189056	ENST00000680712.1	retained_intron	-	-	-	-	-	-	0.156
chr7:103849973:T:C	7	103849973	rs13223714	0.062332	0.00019093	chr7:103511937:C:T	0.0961946	1	0.192884	-	0.2545	Inf	0.757894	intron_variant	MODIFIER	RELN	ENSG00000189056	ENST00000428762.6	protein_coding	-	-	-	-	-	-	0.156
chr7:103849973:T:C	7	103849973	rs13223714	0.062332	0.00019093	chr7:103511937:C:T	0.0961946	1	0.192884	-	0.2545	Inf	0.757894	intron_variant	MODIFIER	RELN	ENSG00000189056	ENST00000343529.9	protein_coding	-	-	-	-	-	-	0.156
chr7:103851147:T:C	7	103851147	rs10231369	0.062332	0.00019093	chr7:103511937:C:T	0.0961946	1	0.192884	-	0.2545	Inf	0.757894	intron_variant,non_coding_transcript_variant	MODIFIER	RELN	ENSG00000189056	ENST00000473457.2	retained_intron	-	-	-	-	-	-	1.38
chr7:103851147:T:C	7	103851147	rs10231369	0.062332	0.00019093	chr7:103511937:C:T	0.0961946	1	0.192884	-	0.2545	Inf	0.757894	intron_variant,non_coding_transcript_variant	MODIFIER	RELN	ENSG00000189056	ENST00000681931.1	retained_intron	-	-	-	-	-	-	1.38
chr7:103851147:T:C	7	103851147	rs10231369	0.062332	0.00019093	chr7:103511937:C:T	0.0961946	1	0.192884	-	0.2545	Inf	0.757894	intron_variant,non_coding_transcript_variant	MODIFIER	RELN	ENSG00000189056	ENST00000680712.1	retained_intron	-	-	-	-	-	-	1.38
chr7:103851147:T:C	7	103851147	rs10231369	0.062332	0.00019093	chr7:103511937:C:T	0.0961946	1	0.192884	-	0.2545	Inf	0.757894	intron_variant,non_coding_transcript_variant	MODIFIER	RELN	ENSG00000189056	ENST00000679867.1	retained_intron	-	-	-	-	-	-	1.38
chr7:103851147:T:C	7	103851147	rs10231369	0.062332	0.00019093	chr7:103511937:C:T	0.0961946	1	0.192884	-	0.2545	Inf	0.757894	intron_variant	MODIFIER	RELN	ENSG00000189056	ENST00000428762.6	protein_coding	-	-	-	-	-	-	1.38
chr7:103851147:T:C	7	103851147	rs10231369	0.062332	0.00019093	chr7:103511937:C:T	0.0961946	1	0.192884	-	0.2545	Inf	0.757894	intron_variant	MODIFIER	RELN	ENSG00000189056	ENST00000343529.9	protein_coding	-	-	-	-	-	-	1.38
chr7:103851147:T:C	7	103851147	rs10231369	0.062332	0.00019093	chr7:103511937:C:T	0.0961946	1	0.192884	-	0.2545	Inf	0.757894	intron_variant	MODIFIER	RELN	ENSG00000189056	ENST00000424685.3	protein_coding	-	-	-	-	-	-	1.38
chr7:103851147:T:C	7	103851147	rs10231369	0.062332	0.00019093	chr7:103511937:C:T	0.0961946	1	0.192884	-	0.2545	Inf	0.757894	intron_variant,non_coding_transcript_variant	MODIFIER	RELN	ENSG00000189056	ENST00000681401.1	retained_intron	-	-	-	-	-	-	1.38
chr7:103851147:T:C	7	103851147	rs10231369	0.062332	0.00019093	chr7:103511937:C:T	0.0961946	1	0.192884	-	0.2545	Inf	0.757894	intron_variant,NMD_transcript_variant	MODIFIER	RELN	ENSG00000189056	ENST00000681034.1	nonsense_mediated_decay	-	-	-	-	-	-	1.38
chr7:103851565:A:G	7	103851565	rs7788125	0.062332	0.00019093	chr7:103511937:C:T	0.0961946	1	0.192884	-	0.2545	Inf	0.757894	regulatory_region_variant	MODIFIER	-	-	ENSR00000834543	open_chromatin_region	-	-	-	-	-	-	15.64
chr7:103851565:A:G	7	103851565	rs7788125	0.062332	0.00019093	chr7:103511937:C:T	0.0961946	1	0.192884	-	0.2545	Inf	0.757894	intron_variant,non_coding_transcript_variant	MODIFIER	RELN	ENSG00000189056	ENST00000681931.1	retained_intron	-	-	-	-	-	-	15.64
chr7:103851565:A:G	7	103851565	rs7788125	0.062332	0.00019093	chr7:103511937:C:T	0.0961946	1	0.192884	-	0.2545	Inf	0.757894	intron_variant,NMD_transcript_variant	MODIFIER	RELN	ENSG00000189056	ENST00000681034.1	nonsense_mediated_decay	-	-	-	-	-	-	15.64
chr7:103851565:A:G	7	103851565	rs7788125	0.062332	0.00019093	chr7:103511937:C:T	0.0961946	1	0.192884	-	0.2545	Inf	0.757894	intron_variant	MODIFIER	RELN	ENSG00000189056	ENST00000428762.6	protein_coding	-	-	-	-	-	-	15.64
chr7:103851565:A:G	7	103851565	rs7788125	0.062332	0.00019093	chr7:103511937:C:T	0.0961946	1	0.192884	-	0.2545	Inf	0.757894	intron_variant	MODIFIER	RELN	ENSG00000189056	ENST00000343529.9	protein_coding	-	-	-	-	-	-	15.64
chr7:103851565:A:G	7	103851565	rs7788125	0.062332	0.00019093	chr7:103511937:C:T	0.0961946	1	0.192884	-	0.2545	Inf	0.757894	intron_variant,non_coding_transcript_variant	MODIFIER	RELN	ENSG00000189056	ENST00000681401.1	retained_intron	-	-	-	-	-	-	15.64
chr7:103851565:A:G	7	103851565	rs7788125	0.062332	0.00019093	chr7:103511937:C:T	0.0961946	1	0.192884	-	0.2545	Inf	0.757894	intron_variant	MODIFIER	RELN	ENSG00000189056	ENST00000424685.3	protein_coding	-	-	-	-	-	-	15.64
chr7:103851565:A:G	7	103851565	rs7788125	0.062332	0.00019093	chr7:103511937:C:T	0.0961946	1	0.192884	-	0.2545	Inf	0.757894	intron_variant,non_coding_transcript_variant	MODIFIER	RELN	ENSG00000189056	ENST00000680712.1	retained_intron	-	-	-	-	-	-	15.64
chr7:103851565:A:G	7	103851565	rs7788125	0.062332	0.00019093	chr7:103511937:C:T	0.0961946	1	0.192884	-	0.2545	Inf	0.757894	intron_variant,non_coding_transcript_variant	MODIFIER	RELN	ENSG00000189056	ENST00000679867.1	retained_intron	-	-	-	-	-	-	15.64
chr7:103851565:A:G	7	103851565	rs7788125	0.062332	0.00019093	chr7:103511937:C:T	0.0961946	1	0.192884	-	0.2545	Inf	0.757894	intron_variant,non_coding_transcript_variant	MODIFIER	RELN	ENSG00000189056	ENST00000473457.2	retained_intron	-	-	-	-	-	-	15.64
chr7:103851782:T:C	7	103851782	rs7807465	0.062332	0.00019093	chr7:103511937:C:T	0.0961946	1	0.192884	-	0.2545	Inf	0.757894	intron_variant,NMD_transcript_variant	MODIFIER	RELN	ENSG00000189056	ENST00000681034.1	nonsense_mediated_decay	-	-	-	-	-	-	0.061
chr7:103851782:T:C	7	103851782	rs7807465	0.062332	0.00019093	chr7:103511937:C:T	0.0961946	1	0.192884	-	0.2545	Inf	0.757894	intron_variant,non_coding_transcript_variant	MODIFIER	RELN	ENSG00000189056	ENST00000681931.1	retained_intron	-	-	-	-	-	-	0.061
chr7:103851782:T:C	7	103851782	rs7807465	0.062332	0.00019093	chr7:103511937:C:T	0.0961946	1	0.192884	-	0.2545	Inf	0.757894	intron_variant	MODIFIER	RELN	ENSG00000189056	ENST00000343529.9	protein_coding	-	-	-	-	-	-	0.061
chr7:103851782:T:C	7	103851782	rs7807465	0.062332	0.00019093	chr7:103511937:C:T	0.0961946	1	0.192884	-	0.2545	Inf	0.757894	intron_variant,non_coding_transcript_variant	MODIFIER	RELN	ENSG00000189056	ENST00000679867.1	retained_intron	-	-	-	-	-	-	0.061
chr7:103851782:T:C	7	103851782	rs7807465	0.062332	0.00019093	chr7:103511937:C:T	0.0961946	1	0.192884	-	0.2545	Inf	0.757894	intron_variant	MODIFIER	RELN	ENSG00000189056	ENST00000428762.6	protein_coding	-	-	-	-	-	-	0.061
chr7:103851782:T:C	7	103851782	rs7807465	0.062332	0.00019093	chr7:103511937:C:T	0.0961946	1	0.192884	-	0.2545	Inf	0.757894	intron_variant	MODIFIER	RELN	ENSG00000189056	ENST00000424685.3	protein_coding	-	-	-	-	-	-	0.061
chr7:103851782:T:C	7	103851782	rs7807465	0.062332	0.00019093	chr7:103511937:C:T	0.0961946	1	0.192884	-	0.2545	Inf	0.757894	intron_variant,non_coding_transcript_variant	MODIFIER	RELN	ENSG00000189056	ENST00000680712.1	retained_intron	-	-	-	-	-	-	0.061
chr7:103851782:T:C	7	103851782	rs7807465	0.062332	0.00019093	chr7:103511937:C:T	0.0961946	1	0.192884	-	0.2545	Inf	0.757894	intron_variant,non_coding_transcript_variant	MODIFIER	RELN	ENSG00000189056	ENST00000473457.2	retained_intron	-	-	-	-	-	-	0.061
chr7:103851782:T:C	7	103851782	rs7807465	0.062332	0.00019093	chr7:103511937:C:T	0.0961946	1	0.192884	-	0.2545	Inf	0.757894	intron_variant,non_coding_transcript_variant	MODIFIER	RELN	ENSG00000189056	ENST00000681401.1	retained_intron	-	-	-	-	-	-	0.061
chr7:103851896:T:C	7	103851896	rs6465938	0.062332	0.00019093	chr7:103511937:C:T	0.0961946	1	0.192884	-	0.2545	Inf	0.757894	intron_variant,non_coding_transcript_variant	MODIFIER	RELN	ENSG00000189056	ENST00000679867.1	retained_intron	-	-	-	-	-	-	0.135
chr7:103851896:T:C	7	103851896	rs6465938	0.062332	0.00019093	chr7:103511937:C:T	0.0961946	1	0.192884	-	0.2545	Inf	0.757894	intron_variant	MODIFIER	RELN	ENSG00000189056	ENST00000343529.9	protein_coding	-	-	-	-	-	-	0.135
chr7:103851896:T:C	7	103851896	rs6465938	0.062332	0.00019093	chr7:103511937:C:T	0.0961946	1	0.192884	-	0.2545	Inf	0.757894	intron_variant,non_coding_transcript_variant	MODIFIER	RELN	ENSG00000189056	ENST00000680712.1	retained_intron	-	-	-	-	-	-	0.135
chr7:103851896:T:C	7	103851896	rs6465938	0.062332	0.00019093	chr7:103511937:C:T	0.0961946	1	0.192884	-	0.2545	Inf	0.757894	intron_variant,non_coding_transcript_variant	MODIFIER	RELN	ENSG00000189056	ENST00000681931.1	retained_intron	-	-	-	-	-	-	0.135
chr7:103851896:T:C	7	103851896	rs6465938	0.062332	0.00019093	chr7:103511937:C:T	0.0961946	1	0.192884	-	0.2545	Inf	0.757894	intron_variant,NMD_transcript_variant	MODIFIER	RELN	ENSG00000189056	ENST00000681034.1	nonsense_mediated_decay	-	-	-	-	-	-	0.135
chr7:103851896:T:C	7	103851896	rs6465938	0.062332	0.00019093	chr7:103511937:C:T	0.0961946	1	0.192884	-	0.2545	Inf	0.757894	intron_variant	MODIFIER	RELN	ENSG00000189056	ENST00000428762.6	protein_coding	-	-	-	-	-	-	0.135
chr7:103851896:T:C	7	103851896	rs6465938	0.062332	0.00019093	chr7:103511937:C:T	0.0961946	1	0.192884	-	0.2545	Inf	0.757894	intron_variant,non_coding_transcript_variant	MODIFIER	RELN	ENSG00000189056	ENST00000681401.1	retained_intron	-	-	-	-	-	-	0.135
chr7:103851896:T:C	7	103851896	rs6465938	0.062332	0.00019093	chr7:103511937:C:T	0.0961946	1	0.192884	-	0.2545	Inf	0.757894	intron_variant,non_coding_transcript_variant	MODIFIER	RELN	ENSG00000189056	ENST00000473457.2	retained_intron	-	-	-	-	-	-	0.135
chr7:103851896:T:C	7	103851896	rs6465938	0.062332	0.00019093	chr7:103511937:C:T	0.0961946	1	0.192884	-	0.2545	Inf	0.757894	intron_variant	MODIFIER	RELN	ENSG00000189056	ENST00000424685.3	protein_coding	-	-	-	-	-	-	0.135
chr7:103864388:C:G	7	103864388	rs7791206	0.062332	0.00019093	chr7:103511937:C:T	0.0961946	1	0.192884	-	0.2525	Inf	0.763897	intron_variant,NMD_transcript_variant	MODIFIER	RELN	ENSG00000189056	ENST00000681034.1	nonsense_mediated_decay	-	-	-	-	-	-	1.47
chr7:103864388:C:G	7	103864388	rs7791206	0.062332	0.00019093	chr7:103511937:C:T	0.0961946	1	0.192884	-	0.2525	Inf	0.763897	intron_variant,non_coding_transcript_variant	MODIFIER	RELN	ENSG00000189056	ENST00000679867.1	retained_intron	-	-	-	-	-	-	1.47
chr7:103864388:C:G	7	103864388	rs7791206	0.062332	0.00019093	chr7:103511937:C:T	0.0961946	1	0.192884	-	0.2525	Inf	0.763897	intron_variant	MODIFIER	RELN	ENSG00000189056	ENST00000428762.6	protein_coding	-	-	-	-	-	-	1.47
chr7:103864388:C:G	7	103864388	rs7791206	0.062332	0.00019093	chr7:103511937:C:T	0.0961946	1	0.192884	-	0.2525	Inf	0.763897	intron_variant	MODIFIER	RELN	ENSG00000189056	ENST00000424685.3	protein_coding	-	-	-	-	-	-	1.47
chr7:103864388:C:G	7	103864388	rs7791206	0.062332	0.00019093	chr7:103511937:C:T	0.0961946	1	0.192884	-	0.2525	Inf	0.763897	intron_variant,non_coding_transcript_variant	MODIFIER	RELN	ENSG00000189056	ENST00000681401.1	retained_intron	-	-	-	-	-	-	1.47
chr7:103864388:C:G	7	103864388	rs7791206	0.062332	0.00019093	chr7:103511937:C:T	0.0961946	1	0.192884	-	0.2525	Inf	0.763897	intron_variant,non_coding_transcript_variant	MODIFIER	RELN	ENSG00000189056	ENST00000681931.1	retained_intron	-	-	-	-	-	-	1.47
chr7:103864388:C:G	7	103864388	rs7791206	0.062332	0.00019093	chr7:103511937:C:T	0.0961946	1	0.192884	-	0.2525	Inf	0.763897	intron_variant,non_coding_transcript_variant	MODIFIER	RELN	ENSG00000189056	ENST00000680712.1	retained_intron	-	-	-	-	-	-	1.47
chr7:103864388:C:G	7	103864388	rs7791206	0.062332	0.00019093	chr7:103511937:C:T	0.0961946	1	0.192884	-	0.2525	Inf	0.763897	intron_variant,non_coding_transcript_variant	MODIFIER	RELN	ENSG00000189056	ENST00000473457.2	retained_intron	-	-	-	-	-	-	1.47
chr7:103864388:C:G	7	103864388	rs7791206	0.062332	0.00019093	chr7:103511937:C:T	0.0961946	1	0.192884	-	0.2525	Inf	0.763897	intron_variant	MODIFIER	RELN	ENSG00000189056	ENST00000343529.9	protein_coding	-	-	-	-	-	-	1.47
chr7:102995435:C:T	7	102995435	rs138376160	0.12217	0.00020108	chr7:103511937:C:T	0.373007	1	0.0580524	-	0.0755	Inf	0.768906	intron_variant	MODIFIER	FBXL13	ENSG00000161040	ENST00000379305.7	protein_coding	-	-	-	-	-	-	0.443
chr7:102995435:C:T	7	102995435	rs138376160	0.12217	0.00020108	chr7:103511937:C:T	0.373007	1	0.0580524	-	0.0755	Inf	0.768906	intron_variant,non_coding_transcript_variant	MODIFIER	FBXL13	ENSG00000161040	ENST00000471074.1	processed_transcript	-	-	-	-	-	-	0.443
chr7:102995435:C:T	7	102995435	rs138376160	0.12217	0.00020108	chr7:103511937:C:T	0.373007	1	0.0580524	-	0.0755	Inf	0.768906	intron_variant,NMD_transcript_variant	MODIFIER	FBXL13	ENSG00000161040	ENST00000448002.6	nonsense_mediated_decay	-	-	-	-	-	-	0.443
chr7:102995435:C:T	7	102995435	rs138376160	0.12217	0.00020108	chr7:103511937:C:T	0.373007	1	0.0580524	-	0.0755	Inf	0.768906	intron_variant	MODIFIER	FBXL13	ENSG00000161040	ENST00000455112.6	protein_coding	-	-	-	-	-	-	0.443
chr7:102995435:C:T	7	102995435	rs138376160	0.12217	0.00020108	chr7:103511937:C:T	0.373007	1	0.0580524	-	0.0755	Inf	0.768906	intron_variant	MODIFIER	FBXL13	ENSG00000161040	ENST00000456695.5	protein_coding	-	-	-	-	-	-	0.443
chr7:102995435:C:T	7	102995435	rs138376160	0.12217	0.00020108	chr7:103511937:C:T	0.373007	1	0.0580524	-	0.0755	Inf	0.768906	intron_variant	MODIFIER	FBXL13	ENSG00000161040	ENST00000436908.5	protein_coding	-	-	-	-	-	-	0.443
chr7:102995435:C:T	7	102995435	rs138376160	0.12217	0.00020108	chr7:103511937:C:T	0.373007	1	0.0580524	-	0.0755	Inf	0.768906	intron_variant	MODIFIER	FBXL13	ENSG00000161040	ENST00000313221.8	protein_coding	-	-	-	-	-	-	0.443
chr7:103080443:C:T	7	103080443	rs56047178	0.12217	0.00020108	chr7:103511937:C:T	0.373007	1	0.0580524	-	0.0765	Inf	0.758855	intron_variant	MODIFIER	ARMC10	ENSG00000170632	ENST00000454559.5	protein_coding	-	-	-	-	-	-	0.681
chr7:103080443:C:T	7	103080443	rs56047178	0.12217	0.00020108	chr7:103511937:C:T	0.373007	1	0.0580524	-	0.0765	Inf	0.758855	intron_variant	MODIFIER	ARMC10	ENSG00000170632	ENST00000428183.6	protein_coding	-	-	-	-	-	-	0.681
chr7:103080443:C:T	7	103080443	rs56047178	0.12217	0.00020108	chr7:103511937:C:T	0.373007	1	0.0580524	-	0.0765	Inf	0.758855	intron_variant	MODIFIER	ARMC10	ENSG00000170632	ENST00000323716.8	protein_coding	-	-	-	-	-	-	0.681
chr7:103080443:C:T	7	103080443	rs56047178	0.12217	0.00020108	chr7:103511937:C:T	0.373007	1	0.0580524	-	0.0765	Inf	0.758855	intron_variant,NMD_transcript_variant	MODIFIER	ARMC10	ENSG00000170632	ENST00000306450.5	nonsense_mediated_decay	-	-	-	-	-	-	0.681
chr7:103080443:C:T	7	103080443	rs56047178	0.12217	0.00020108	chr7:103511937:C:T	0.373007	1	0.0580524	-	0.0765	Inf	0.758855	intron_variant	MODIFIER	ARMC10	ENSG00000170632	ENST00000441711.6	protein_coding	-	-	-	-	-	-	0.681
chr7:103080443:C:T	7	103080443	rs56047178	0.12217	0.00020108	chr7:103511937:C:T	0.373007	1	0.0580524	-	0.0765	Inf	0.758855	intron_variant	MODIFIER	ARMC10	ENSG00000170632	ENST00000541300.5	protein_coding	-	-	-	-	-	-	0.681
chr7:103080443:C:T	7	103080443	rs56047178	0.12217	0.00020108	chr7:103511937:C:T	0.373007	1	0.0580524	-	0.0765	Inf	0.758855	intron_variant	MODIFIER	ARMC10	ENSG00000170632	ENST00000434153.1	protein_coding	-	-	-	-	-	-	0.681
chr7:103080443:C:T	7	103080443	rs56047178	0.12217	0.00020108	chr7:103511937:C:T	0.373007	1	0.0580524	-	0.0765	Inf	0.758855	intron_variant,NMD_transcript_variant	MODIFIER	ARMC10	ENSG00000170632	ENST00000323735.10	nonsense_mediated_decay	-	-	-	-	-	-	0.681
chr7:103080443:C:T	7	103080443	rs56047178	0.12217	0.00020108	chr7:103511937:C:T	0.373007	1	0.0580524	-	0.0765	Inf	0.758855	intron_variant	MODIFIER	ARMC10	ENSG00000170632	ENST00000425331.5	protein_coding	-	-	-	-	-	-	0.681
chr7:103105631:A:C	7	103105631	rs11487077	0.12217	0.00020108	chr7:103511937:C:T	0.373007	1	0.0580524	-	0.0755	Inf	0.768906	intron_variant,NMD_transcript_variant	MODIFIER	NAPEPLD	ENSG00000161048	ENST00000420631.5	nonsense_mediated_decay	-	-	-	-	-	-	12.88
chr7:103105631:A:C	7	103105631	rs11487077	0.12217	0.00020108	chr7:103511937:C:T	0.373007	1	0.0580524	-	0.0755	Inf	0.768906	intron_variant	MODIFIER	NAPEPLD	ENSG00000161048	ENST00000417955.5	protein_coding	-	-	-	-	-	-	12.88
chr7:103105631:A:C	7	103105631	rs11487077	0.12217	0.00020108	chr7:103511937:C:T	0.373007	1	0.0580524	-	0.0755	Inf	0.768906	intron_variant	MODIFIER	NAPEPLD	ENSG00000161048	ENST00000341533.8	protein_coding	-	-	-	-	-	-	12.88
chr7:103105631:A:C	7	103105631	rs11487077	0.12217	0.00020108	chr7:103511937:C:T	0.373007	1	0.0580524	-	0.0755	Inf	0.768906	intron_variant	MODIFIER	NAPEPLD	ENSG00000161048	ENST00000465647.6	protein_coding	-	-	-	-	-	-	12.88
chr7:103105631:A:C	7	103105631	rs11487077	0.12217	0.00020108	chr7:103511937:C:T	0.373007	1	0.0580524	-	0.0755	Inf	0.768906	intron_variant,non_coding_transcript_variant	MODIFIER	NAPEPLD	ENSG00000161048	ENST00000414118.2	retained_intron	-	-	-	-	-	-	12.88
chr7:103105631:A:C	7	103105631	rs11487077	0.12217	0.00020108	chr7:103511937:C:T	0.373007	1	0.0580524	-	0.0755	Inf	0.768906	intron_variant	MODIFIER	NAPEPLD	ENSG00000161048	ENST00000427257.5	protein_coding	-	-	-	-	-	-	12.88
chr7:103105631:A:C	7	103105631	rs11487077	0.12217	0.00020108	chr7:103511937:C:T	0.373007	1	0.0580524	-	0.0755	Inf	0.768906	intron_variant,NMD_transcript_variant	MODIFIER	NAPEPLD	ENSG00000161048	ENST00000422589.5	nonsense_mediated_decay	-	-	-	-	-	-	12.88
chr16:62315225:C:T	16	62315225	rs78175040	0.074026	0.0002902	chr16:62294564:T:C	0.20593	1	0.0955056	-	0.0278	Inf	3.43545	intergenic_variant	MODIFIER	-	-	-	-	-	-	-	-	-	-	0.27
chr7:106880160:T:C	7	106880160	rs849371	0.12255	0.00029366	chr7:103511937:C:T	0.356963	0.909357	0.0505618	-	0.0924	Inf	0.547206	intron_variant	MODIFIER	PIK3CG	ENSG00000105851	ENST00000473541.5	protein_coding	-	-	-	-	-	-	7.786
chr7:106880160:T:C	7	106880160	rs849371	0.12255	0.00029366	chr7:103511937:C:T	0.356963	0.909357	0.0505618	-	0.0924	Inf	0.547206	intron_variant	MODIFIER	PIK3CG	ENSG00000105851	ENST00000359195.3	protein_coding	-	-	-	-	-	-	7.786
chr7:106880160:T:C	7	106880160	rs849371	0.12255	0.00029366	chr7:103511937:C:T	0.356963	0.909357	0.0505618	-	0.0924	Inf	0.547206	intron_variant	MODIFIER	PIK3CG	ENSG00000105851	ENST00000440650.6	protein_coding	-	-	-	-	-	-	7.786
chr7:106880160:T:C	7	106880160	rs849371	0.12255	0.00029366	chr7:103511937:C:T	0.356963	0.909357	0.0505618	-	0.0924	Inf	0.547206	upstream_gene_variant	MODIFIER	PIK3CG	ENSG00000105851	ENST00000466738.1	processed_transcript	-	-	-	-	-	-	7.786
chr7:106880160:T:C	7	106880160	rs849371	0.12255	0.00029366	chr7:103511937:C:T	0.356963	0.909357	0.0505618	-	0.0924	Inf	0.547206	intron_variant	MODIFIER	PIK3CG	ENSG00000105851	ENST00000496166.6	protein_coding	-	-	-	-	-	-	7.786
chr7:106880274:T:A	7	106880274	rs849372	0.12255	0.00029366	chr7:103511937:C:T	0.356963	0.909357	0.0505618	-	0.0924	Inf	0.547206	intron_variant	MODIFIER	PIK3CG	ENSG00000105851	ENST00000359195.3	protein_coding	-	-	-	-	-	-	0.544
chr7:106880274:T:A	7	106880274	rs849372	0.12255	0.00029366	chr7:103511937:C:T	0.356963	0.909357	0.0505618	-	0.0924	Inf	0.547206	upstream_gene_variant	MODIFIER	PIK3CG	ENSG00000105851	ENST00000466738.1	processed_transcript	-	-	-	-	-	-	0.544
chr7:106880274:T:A	7	106880274	rs849372	0.12255	0.00029366	chr7:103511937:C:T	0.356963	0.909357	0.0505618	-	0.0924	Inf	0.547206	intron_variant	MODIFIER	PIK3CG	ENSG00000105851	ENST00000496166.6	protein_coding	-	-	-	-	-	-	0.544
chr7:106880274:T:A	7	106880274	rs849372	0.12255	0.00029366	chr7:103511937:C:T	0.356963	0.909357	0.0505618	-	0.0924	Inf	0.547206	intron_variant	MODIFIER	PIK3CG	ENSG00000105851	ENST00000440650.6	protein_coding	-	-	-	-	-	-	0.544
chr7:106880274:T:A	7	106880274	rs849372	0.12255	0.00029366	chr7:103511937:C:T	0.356963	0.909357	0.0505618	-	0.0924	Inf	0.547206	intron_variant	MODIFIER	PIK3CG	ENSG00000105851	ENST00000473541.5	protein_coding	-	-	-	-	-	-	0.544
chr7:103705364:C:G	7	103705364	rs111594994	0.099348	0.00034904	chr7:103511937:C:T	0.27792	0.90669	0.0636704	-	0.0477	Inf	1.33481	intron_variant,NMD_transcript_variant	MODIFIER	RELN	ENSG00000189056	ENST00000681034.1	nonsense_mediated_decay	-	-	-	-	-	-	3.92
chr7:103705364:C:G	7	103705364	rs111594994	0.099348	0.00034904	chr7:103511937:C:T	0.27792	0.90669	0.0636704	-	0.0477	Inf	1.33481	intron_variant,non_coding_transcript_variant	MODIFIER	RELN	ENSG00000189056	ENST00000681931.1	retained_intron	-	-	-	-	-	-	3.92
chr7:103705364:C:G	7	103705364	rs111594994	0.099348	0.00034904	chr7:103511937:C:T	0.27792	0.90669	0.0636704	-	0.0477	Inf	1.33481	intron_variant,non_coding_transcript_variant	MODIFIER	RELN	ENSG00000189056	ENST00000473457.2	retained_intron	-	-	-	-	-	-	3.92
chr7:103705364:C:G	7	103705364	rs111594994	0.099348	0.00034904	chr7:103511937:C:T	0.27792	0.90669	0.0636704	-	0.0477	Inf	1.33481	intron_variant	MODIFIER	RELN	ENSG00000189056	ENST00000424685.3	protein_coding	-	-	-	-	-	-	3.92
chr7:103705364:C:G	7	103705364	rs111594994	0.099348	0.00034904	chr7:103511937:C:T	0.27792	0.90669	0.0636704	-	0.0477	Inf	1.33481	intron_variant,non_coding_transcript_variant	MODIFIER	RELN	ENSG00000189056	ENST00000680712.1	retained_intron	-	-	-	-	-	-	3.92
chr7:103705364:C:G	7	103705364	rs111594994	0.099348	0.00034904	chr7:103511937:C:T	0.27792	0.90669	0.0636704	-	0.0477	Inf	1.33481	intron_variant	MODIFIER	RELN	ENSG00000189056	ENST00000428762.6	protein_coding	-	-	-	-	-	-	3.92
chr7:103705364:C:G	7	103705364	rs111594994	0.099348	0.00034904	chr7:103511937:C:T	0.27792	0.90669	0.0636704	-	0.0477	Inf	1.33481	intron_variant,non_coding_transcript_variant	MODIFIER	RELN	ENSG00000189056	ENST00000679867.1	retained_intron	-	-	-	-	-	-	3.92
chr7:103705364:C:G	7	103705364	rs111594994	0.099348	0.00034904	chr7:103511937:C:T	0.27792	0.90669	0.0636704	-	0.0477	Inf	1.33481	intron_variant	MODIFIER	RELN	ENSG00000189056	ENST00000343529.9	protein_coding	-	-	-	-	-	-	3.92
chr7:106866005:A:G	7	106866005	rs17400804	0.118	0.00036974	chr7:103511937:C:T	0.330491	0.90861	0.0543071	-	0.0954	Inf	0.569257	intron_variant	MODIFIER	PIK3CG	ENSG00000105851	ENST00000440650.6	protein_coding	-	-	-	-	-	-	9.345
chr7:106866005:A:G	7	106866005	rs17400804	0.118	0.00036974	chr7:103511937:C:T	0.330491	0.90861	0.0543071	-	0.0954	Inf	0.569257	intron_variant	MODIFIER	PIK3CG	ENSG00000105851	ENST00000473541.5	protein_coding	-	-	-	-	-	-	9.345
chr7:106866005:A:G	7	106866005	rs17400804	0.118	0.00036974	chr7:103511937:C:T	0.330491	0.90861	0.0543071	-	0.0954	Inf	0.569257	regulatory_region_variant	MODIFIER	-	-	ENSR00000216520	promoter	-	-	-	-	-	-	9.345
chr7:106866005:A:G	7	106866005	rs17400804	0.118	0.00036974	chr7:103511937:C:T	0.330491	0.90861	0.0543071	-	0.0954	Inf	0.569257	intron_variant	MODIFIER	PIK3CG	ENSG00000105851	ENST00000359195.3	protein_coding	-	-	-	-	-	-	9.345
chr7:106866005:A:G	7	106866005	rs17400804	0.118	0.00036974	chr7:103511937:C:T	0.330491	0.90861	0.0543071	-	0.0954	Inf	0.569257	intron_variant	MODIFIER	PIK3CG	ENSG00000105851	ENST00000496166.6	protein_coding	-	-	-	-	-	-	9.345
chr16:64571843:A:G	16	64571843	rs62039883	0.12337	0.00041142	chr16:62294564:T:C	0.0680329	1	0.0337079	-	0.0477	Inf	0.706665	intron_variant,non_coding_transcript_variant	MODIFIER	-	ENSG00000259846	ENST00000564046.1	lncRNA	-	-	-	-	-	-	0.31
chr16:64640623:G:C	16	64640623	rs62039904	0.12337	0.00041142	chr16:62294564:T:C	0.0680329	1	0.0337079	-	0.0447	Inf	0.754092	intergenic_variant	MODIFIER	-	-	-	-	-	-	-	-	-	-	5.406
chr16:64658912:T:G	16	64658912	rs62039909	0.12337	0.00041142	chr16:62294564:T:C	0.0680329	1	0.0337079	-	0.0348	Inf	0.968618	intergenic_variant	MODIFIER	-	-	-	-	-	-	-	-	-	-	2.484
chr5:74239789:C:A	5	74239789	rs192280890	0.31033	0.00041156	chr5:76339511:G:A	0.748588	1	0.00749064	-	0.001	Inf	7.49064	regulatory_region_variant	MODIFIER	-	-	ENSR00000758921	promoter_flanking_region	-	-	-	-	-	-	1.068
chr5:74239789:C:A	5	74239789	rs192280890	0.31033	0.00041156	chr5:76339511:G:A	0.748588	1	0.00749064	-	0.001	Inf	7.49064	intron_variant,non_coding_transcript_variant	MODIFIER	LINC01331	ENSG00000248673	ENST00000663633.1	lncRNA	-	-	-	-	-	-	1.068
chr5:74284278:A:C	5	74284278	rs982603011	0.31033	0.00041156	chr5:76339511:G:A	0.748588	1	0.00749064	-	-	Inf	Inf	intron_variant,non_coding_transcript_variant	MODIFIER	LINC01335	ENSG00000248942	ENST00000651573.1	lncRNA	-	-	-	-	-	-	1.94
chr5:74284278:A:C	5	74284278	rs982603011	0.31033	0.00041156	chr5:76339511:G:A	0.748588	1	0.00749064	-	-	Inf	Inf	intron_variant,non_coding_transcript_variant	MODIFIER	LINC01331	ENSG00000248673	ENST00000663633.1	lncRNA	-	-	-	-	-	-	1.94
chr5:74290554:G:A	5	74290554	rs142780799	0.31033	0.00041156	chr5:76339511:G:A	0.748588	1	0.00749064	-	0.001	Inf	7.49064	upstream_gene_variant	MODIFIER	-	ENSG00000288883	ENST00000684952.1	lncRNA	-	-	-	-	-	-	1.829
chr5:74290554:G:A	5	74290554	rs142780799	0.31033	0.00041156	chr5:76339511:G:A	0.748588	1	0.00749064	-	0.001	Inf	7.49064	intron_variant,non_coding_transcript_variant	MODIFIER	LINC01331	ENSG00000248673	ENST00000663633.1	lncRNA	-	-	-	-	-	-	1.829
chr5:74290554:G:A	5	74290554	rs142780799	0.31033	0.00041156	chr5:76339511:G:A	0.748588	1	0.00749064	-	0.001	Inf	7.49064	intron_variant,non_coding_transcript_variant	MODIFIER	LINC01335	ENSG00000248942	ENST00000651573.1	lncRNA	-	-	-	-	-	-	1.829
chr5:74513415:A:G	5	74513415	rs150096054	0.31033	0.00041156	chr5:76339511:G:A	0.748588	1	0.00749064	-	0.005	Inf	1.49813	intron_variant,non_coding_transcript_variant	MODIFIER	LINC01331	ENSG00000248673	ENST00000663633.1	lncRNA	-	-	-	-	-	-	3.968
chr5:74513415:A:G	5	74513415	rs150096054	0.31033	0.00041156	chr5:76339511:G:A	0.748588	1	0.00749064	-	0.005	Inf	1.49813	intron_variant,non_coding_transcript_variant	MODIFIER	LINC01331	ENSG00000248673	ENST00000507781.1	lncRNA	-	-	-	-	-	-	3.968
chr7:102762093:T:G	7	102762093	rs146044562	0.10318	0.00053724	chr7:103511937:C:T	0.400317	1	0.0543071	-	0.0209	Inf	2.59843	intron_variant,NMD_transcript_variant	MODIFIER	FAM185A	ENSG00000222011	ENST00000420217.1	nonsense_mediated_decay	-	-	-	-	-	-	12.76
chr7:102762093:T:G	7	102762093	rs146044562	0.10318	0.00053724	chr7:103511937:C:T	0.400317	1	0.0543071	-	0.0209	Inf	2.59843	intron_variant,non_coding_transcript_variant	MODIFIER	FAM185A	ENSG00000222011	ENST00000487807.5	processed_transcript	-	-	-	-	-	-	12.76
chr7:102762093:T:G	7	102762093	rs146044562	0.10318	0.00053724	chr7:103511937:C:T	0.400317	1	0.0543071	-	0.0209	Inf	2.59843	intron_variant	MODIFIER	FAM185A	ENSG00000222011	ENST00000413034.3	protein_coding	-	-	-	-	-	-	12.76
chr7:102762093:T:G	7	102762093	rs146044562	0.10318	0.00053724	chr7:103511937:C:T	0.400317	1	0.0543071	-	0.0209	Inf	2.59843	downstream_gene_variant	MODIFIER	FAM185A	ENSG00000222011	ENST00000418198.5	protein_coding	-	-	-	-	-	-	12.76
chr7:102762093:T:G	7	102762093	rs146044562	0.10318	0.00053724	chr7:103511937:C:T	0.400317	1	0.0543071	-	0.0209	Inf	2.59843	intron_variant,NMD_transcript_variant	MODIFIER	FAM185A	ENSG00000222011	ENST00000442873.5	nonsense_mediated_decay	-	-	-	-	-	-	12.76
chr7:102762093:T:G	7	102762093	rs146044562	0.10318	0.00053724	chr7:103511937:C:T	0.400317	1	0.0543071	-	0.0209	Inf	2.59843	intron_variant,non_coding_transcript_variant	MODIFIER	FAM185A	ENSG00000222011	ENST00000481697.5	processed_transcript	-	-	-	-	-	-	12.76
chr7:102762093:T:G	7	102762093	rs146044562	0.10318	0.00053724	chr7:103511937:C:T	0.400317	1	0.0543071	-	0.0209	Inf	2.59843	intron_variant	MODIFIER	FAM185A	ENSG00000222011	ENST00000409231.7	protein_coding	-	-	-	-	-	-	12.76
chr7:106870903:T:A	7	106870903	rs718207	0.11489	0.0005673	chr7:103511937:C:T	0.356963	0.909357	0.0505618	-	0.0944	Inf	0.535612	intron_variant	MODIFIER	PIK3CG	ENSG00000105851	ENST00000496166.6	protein_coding	-	-	-	-	-	-	9.565
chr7:106870903:T:A	7	106870903	rs718207	0.11489	0.0005673	chr7:103511937:C:T	0.356963	0.909357	0.0505618	-	0.0944	Inf	0.535612	intron_variant	MODIFIER	PIK3CG	ENSG00000105851	ENST00000473541.5	protein_coding	-	-	-	-	-	-	9.565
chr7:106870903:T:A	7	106870903	rs718207	0.11489	0.0005673	chr7:103511937:C:T	0.356963	0.909357	0.0505618	-	0.0944	Inf	0.535612	intron_variant	MODIFIER	PIK3CG	ENSG00000105851	ENST00000359195.3	protein_coding	-	-	-	-	-	-	9.565
chr7:106870903:T:A	7	106870903	rs718207	0.11489	0.0005673	chr7:103511937:C:T	0.356963	0.909357	0.0505618	-	0.0944	Inf	0.535612	intron_variant	MODIFIER	PIK3CG	ENSG00000105851	ENST00000440650.6	protein_coding	-	-	-	-	-	-	9.565
chr7:106875709:A:C	7	106875709	rs849367	0.11489	0.0005673	chr7:103511937:C:T	0.356963	0.909357	0.0505618	-	0.0944	Inf	0.535612	intron_variant	MODIFIER	PIK3CG	ENSG00000105851	ENST00000440650.6	protein_coding	-	-	-	-	-	-	4.255
chr7:106875709:A:C	7	106875709	rs849367	0.11489	0.0005673	chr7:103511937:C:T	0.356963	0.909357	0.0505618	-	0.0944	Inf	0.535612	intron_variant	MODIFIER	PIK3CG	ENSG00000105851	ENST00000473541.5	protein_coding	-	-	-	-	-	-	4.255
chr7:106875709:A:C	7	106875709	rs849367	0.11489	0.0005673	chr7:103511937:C:T	0.356963	0.909357	0.0505618	-	0.0944	Inf	0.535612	intron_variant	MODIFIER	PIK3CG	ENSG00000105851	ENST00000359195.3	protein_coding	-	-	-	-	-	-	4.255
chr7:106875709:A:C	7	106875709	rs849367	0.11489	0.0005673	chr7:103511937:C:T	0.356963	0.909357	0.0505618	-	0.0944	Inf	0.535612	intron_variant	MODIFIER	PIK3CG	ENSG00000105851	ENST00000496166.6	protein_coding	-	-	-	-	-	-	4.255
chr7:106883001:A:G	7	106883001	rs849397,COSV63245778	0.11489	0.0005673	chr7:103511937:C:T	0.356963	0.909357	0.0505618	0.1041	0.0954	0.485704	0.529998	intron_variant	MODIFIER	PIK3CG	ENSG00000105851	ENST00000473541.5	protein_coding	-	-	-	-	-	-	0.024
chr7:106883001:A:G	7	106883001	rs849397,COSV63245778	0.11489	0.0005673	chr7:103511937:C:T	0.356963	0.909357	0.0505618	0.1041	0.0954	0.485704	0.529998	downstream_gene_variant	MODIFIER	PIK3CG	ENSG00000105851	ENST00000466738.1	processed_transcript	-	-	-	-	-	-	0.024
chr7:106883001:A:G	7	106883001	rs849397,COSV63245778	0.11489	0.0005673	chr7:103511937:C:T	0.356963	0.909357	0.0505618	0.1041	0.0954	0.485704	0.529998	intron_variant	MODIFIER	PIK3CG	ENSG00000105851	ENST00000496166.6	protein_coding	-	-	-	-	-	-	0.024
chr7:106883001:A:G	7	106883001	rs849397,COSV63245778	0.11489	0.0005673	chr7:103511937:C:T	0.356963	0.909357	0.0505618	0.1041	0.0954	0.485704	0.529998	intron_variant	MODIFIER	PIK3CG	ENSG00000105851	ENST00000359195.3	protein_coding	-	-	-	-	-	-	0.024
chr7:106883001:A:G	7	106883001	rs849397,COSV63245778	0.11489	0.0005673	chr7:103511937:C:T	0.356963	0.909357	0.0505618	0.1041	0.0954	0.485704	0.529998	intron_variant	MODIFIER	PIK3CG	ENSG00000105851	ENST00000440650.6	protein_coding	-	-	-	-	-	-	0.024
chr7:106883966:T:G	7	106883966	rs849398	0.11489	0.0005673	chr7:103511937:C:T	0.356963	0.909357	0.0505618	-	0.0944	Inf	0.535612	intron_variant	MODIFIER	PIK3CG	ENSG00000105851	ENST00000440650.6	protein_coding	-	-	-	-	-	-	1.118
chr7:106883966:T:G	7	106883966	rs849398	0.11489	0.0005673	chr7:103511937:C:T	0.356963	0.909357	0.0505618	-	0.0944	Inf	0.535612	downstream_gene_variant	MODIFIER	PIK3CG	ENSG00000105851	ENST00000466738.1	processed_transcript	-	-	-	-	-	-	1.118
chr7:106883966:T:G	7	106883966	rs849398	0.11489	0.0005673	chr7:103511937:C:T	0.356963	0.909357	0.0505618	-	0.0944	Inf	0.535612	intron_variant	MODIFIER	PIK3CG	ENSG00000105851	ENST00000359195.3	protein_coding	-	-	-	-	-	-	1.118
chr7:106883966:T:G	7	106883966	rs849398	0.11489	0.0005673	chr7:103511937:C:T	0.356963	0.909357	0.0505618	-	0.0944	Inf	0.535612	downstream_gene_variant	MODIFIER	PIK3CG	ENSG00000105851	ENST00000473541.5	protein_coding	-	-	-	-	-	-	1.118
chr7:106883966:T:G	7	106883966	rs849398	0.11489	0.0005673	chr7:103511937:C:T	0.356963	0.909357	0.0505618	-	0.0944	Inf	0.535612	intron_variant	MODIFIER	PIK3CG	ENSG00000105851	ENST00000496166.6	protein_coding	-	-	-	-	-	-	1.118
chr7:106891953:T:C	7	106891953	rs849404	0.11489	0.0005673	chr7:103511937:C:T	0.371725	0.909725	0.0486891	-	0.0954	Inf	0.510368	intron_variant	MODIFIER	PIK3CG	ENSG00000105851	ENST00000440650.6	protein_coding	-	-	-	-	-	-	4.91
chr7:106891953:T:C	7	106891953	rs849404	0.11489	0.0005673	chr7:103511937:C:T	0.371725	0.909725	0.0486891	-	0.0954	Inf	0.510368	regulatory_region_variant	MODIFIER	-	-	ENSR00001275862	enhancer	-	-	-	-	-	-	4.91
chr7:106891953:T:C	7	106891953	rs849404	0.11489	0.0005673	chr7:103511937:C:T	0.371725	0.909725	0.0486891	-	0.0954	Inf	0.510368	intron_variant	MODIFIER	PIK3CG	ENSG00000105851	ENST00000359195.3	protein_coding	-	-	-	-	-	-	4.91
chr7:106891953:T:C	7	106891953	rs849404	0.11489	0.0005673	chr7:103511937:C:T	0.371725	0.909725	0.0486891	-	0.0954	Inf	0.510368	intron_variant	MODIFIER	PIK3CG	ENSG00000105851	ENST00000496166.6	protein_coding	-	-	-	-	-	-	4.91
chr7:106891953:T:C	7	106891953	rs849404	0.11489	0.0005673	chr7:103511937:C:T	0.371725	0.909725	0.0486891	-	0.0954	Inf	0.510368	regulatory_region_variant	MODIFIER	-	-	ENSR00000327742	CTCF_binding_site	-	-	-	-	-	-	4.91
chr7:106892172:A:G	7	106892172	rs849405	0.11489	0.0005673	chr7:103511937:C:T	0.356963	0.909357	0.0505618	-	0.0984	Inf	0.513839	intron_variant	MODIFIER	PIK3CG	ENSG00000105851	ENST00000359195.3	protein_coding	-	-	-	-	-	-	3.375
chr7:106892172:A:G	7	106892172	rs849405	0.11489	0.0005673	chr7:103511937:C:T	0.356963	0.909357	0.0505618	-	0.0984	Inf	0.513839	regulatory_region_variant	MODIFIER	-	-	ENSR00000327742	CTCF_binding_site	-	-	-	-	-	-	3.375
chr7:106892172:A:G	7	106892172	rs849405	0.11489	0.0005673	chr7:103511937:C:T	0.356963	0.909357	0.0505618	-	0.0984	Inf	0.513839	intron_variant	MODIFIER	PIK3CG	ENSG00000105851	ENST00000440650.6	protein_coding	-	-	-	-	-	-	3.375
chr7:106892172:A:G	7	106892172	rs849405	0.11489	0.0005673	chr7:103511937:C:T	0.356963	0.909357	0.0505618	-	0.0984	Inf	0.513839	intron_variant	MODIFIER	PIK3CG	ENSG00000105851	ENST00000496166.6	protein_coding	-	-	-	-	-	-	3.375
chr7:106912093:A:T	7	106912093	rs849415	0.11489	0.0005673	chr7:103511937:C:T	0.356963	0.909357	0.0505618	-	0.0944	Inf	0.535612	downstream_gene_variant	MODIFIER	PIK3CG	ENSG00000105851	ENST00000496166.6	protein_coding	-	-	-	-	-	-	7.081
chr7:106912093:A:T	7	106912093	rs849415	0.11489	0.0005673	chr7:103511937:C:T	0.356963	0.909357	0.0505618	-	0.0944	Inf	0.535612	downstream_gene_variant	MODIFIER	PIK3CG	ENSG00000105851	ENST00000359195.3	protein_coding	-	-	-	-	-	-	7.081
chr7:106913146:C:G	7	106913146	rs849417	0.11489	0.0005673	chr7:103511937:C:T	0.356963	0.909357	0.0505618	-	0.0944	Inf	0.535612	downstream_gene_variant	MODIFIER	PIK3CG	ENSG00000105851	ENST00000496166.6	protein_coding	-	-	-	-	-	-	6.605
chr7:106915427:C:G	7	106915427	rs849419	0.11489	0.0005673	chr7:103511937:C:T	0.356963	0.909357	0.0505618	-	0.0944	Inf	0.535612	intergenic_variant	MODIFIER	-	-	-	-	-	-	-	-	-	-	1.126
chr7:106924093:A:T	7	106924093	rs1100427	0.11489	0.0005673	chr7:103511937:C:T	0.356963	0.909357	0.0505618	-	0.0944	Inf	0.535612	intergenic_variant	MODIFIER	-	-	-	-	-	-	-	-	-	-	14.4
chr7:106925478:A:G	7	106925478	rs849424	0.11489	0.0005673	chr7:103511937:C:T	0.356963	0.909357	0.0505618	-	0.0944	Inf	0.535612	intergenic_variant	MODIFIER	-	-	-	-	-	-	-	-	-	-	5.675
chr7:106936413:T:C	7	106936413	rs849430	0.11489	0.0005673	chr7:103511937:C:T	0.356963	0.909357	0.0505618	-	0.0944	Inf	0.535612	intergenic_variant	MODIFIER	-	-	-	-	-	-	-	-	-	-	0.424
chr16:64272726:C:A	16	64272726	rs62039788	0.11952	0.00059762	chr16:62294564:T:C	0.0680329	1	0.0337079	-	0.0408	Inf	0.826174	intron_variant,non_coding_transcript_variant	MODIFIER	-	ENSG00000261028	ENST00000561657.1	lncRNA	-	-	-	-	-	-	1.637
chr7:100773794:G:A	7	100773794	rs12673041,COSV61809554	0.15834	0.00065379	chr7:103511937:C:T	0.836469	0.914587	0.0224719	0.03739	0.0368	0.601014	0.610649	non_coding_transcript_exon_variant	MODIFIER	ZAN	ENSG00000146839	ENST00000620868.4	retained_intron	5873	-	-	-	-	-	25.2
chr7:100773794:G:A	7	100773794	rs12673041,COSV61809554	0.15834	0.00065379	chr7:103511937:C:T	0.836469	0.914587	0.0224719	0.03739	0.0368	0.601014	0.610649	missense_variant,NMD_transcript_variant	MODERATE	ZAN	ENSG00000146839	ENST00000546213.5	nonsense_mediated_decay	5873	5708	1903	C/Y	deleterious(0)	probably_damaging(1)	25.2
chr7:100773794:G:A	7	100773794	rs12673041,COSV61809554	0.15834	0.00065379	chr7:103511937:C:T	0.836469	0.914587	0.0224719	0.03739	0.0368	0.601014	0.610649	missense_variant,NMD_transcript_variant	MODERATE	ZAN	ENSG00000146839	ENST00000542585.5	nonsense_mediated_decay	5873	5708	1903	C/Y	deleterious(0)	probably_damaging(0.999)	25.2
chr7:100773794:G:A	7	100773794	rs12673041,COSV61809554	0.15834	0.00065379	chr7:103511937:C:T	0.836469	0.914587	0.0224719	0.03739	0.0368	0.601014	0.610649	missense_variant	MODERATE	ZAN	ENSG00000146839	ENST00000546292.2	protein_coding	5856	5708	1903	C/Y	deleterious(0)	probably_damaging(0.999)	25.2
chr7:100773794:G:A	7	100773794	rs12673041,COSV61809554	0.15834	0.00065379	chr7:103511937:C:T	0.836469	0.914587	0.0224719	0.03739	0.0368	0.601014	0.610649	missense_variant,NMD_transcript_variant	MODERATE	ZAN	ENSG00000146839	ENST00000538115.5	nonsense_mediated_decay	5873	5708	1903	C/Y	deleterious(0)	probably_damaging(0.999)	25.2
chr7:100773794:G:A	7	100773794	rs12673041,COSV61809554	0.15834	0.00065379	chr7:103511937:C:T	0.836469	0.914587	0.0224719	0.03739	0.0368	0.601014	0.610649	missense_variant	MODERATE	ZAN	ENSG00000146839	ENST00000618565.4	protein_coding	5856	5708	1903	C/Y	deleterious(0)	probably_damaging(0.999)	25.2
chr7:100773794:G:A	7	100773794	rs12673041,COSV61809554	0.15834	0.00065379	chr7:103511937:C:T	0.836469	0.914587	0.0224719	0.03739	0.0368	0.601014	0.610649	missense_variant	MODERATE	ZAN	ENSG00000146839	ENST00000620596.4	protein_coding	5873	5708	1903	C/Y	deleterious(0)	probably_damaging(0.999)	25.2
chr7:100773794:G:A	7	100773794	rs12673041,COSV61809554	0.15834	0.00065379	chr7:103511937:C:T	0.836469	0.914587	0.0224719	0.03739	0.0368	0.601014	0.610649	missense_variant	MODERATE	ZAN	ENSG00000146839	ENST00000613979.5	protein_coding	5904	5708	1903	C/Y	deleterious(0)	probably_damaging(0.999)	25.2
chr7:100779233:G:A	7	100779233	rs117713251	0.15834	0.00065379	chr7:103511937:C:T	0.770141	0.914287	0.0243446	-	0.0378	Inf	0.644037	intron_variant,NMD_transcript_variant	MODIFIER	ZAN	ENSG00000146839	ENST00000538115.5	nonsense_mediated_decay	-	-	-	-	-	-	2.236
chr7:100779233:G:A	7	100779233	rs117713251	0.15834	0.00065379	chr7:103511937:C:T	0.770141	0.914287	0.0243446	-	0.0378	Inf	0.644037	intron_variant	MODIFIER	ZAN	ENSG00000146839	ENST00000613979.5	protein_coding	-	-	-	-	-	-	2.236
chr7:100779233:G:A	7	100779233	rs117713251	0.15834	0.00065379	chr7:103511937:C:T	0.770141	0.914287	0.0243446	-	0.0378	Inf	0.644037	intron_variant,non_coding_transcript_variant	MODIFIER	ZAN	ENSG00000146839	ENST00000620868.4	retained_intron	-	-	-	-	-	-	2.236
chr7:100779233:G:A	7	100779233	rs117713251	0.15834	0.00065379	chr7:103511937:C:T	0.770141	0.914287	0.0243446	-	0.0378	Inf	0.644037	intron_variant,NMD_transcript_variant	MODIFIER	ZAN	ENSG00000146839	ENST00000546213.5	nonsense_mediated_decay	-	-	-	-	-	-	2.236
chr7:100779233:G:A	7	100779233	rs117713251	0.15834	0.00065379	chr7:103511937:C:T	0.770141	0.914287	0.0243446	-	0.0378	Inf	0.644037	intron_variant	MODIFIER	ZAN	ENSG00000146839	ENST00000620596.4	protein_coding	-	-	-	-	-	-	2.236
chr7:100779233:G:A	7	100779233	rs117713251	0.15834	0.00065379	chr7:103511937:C:T	0.770141	0.914287	0.0243446	-	0.0378	Inf	0.644037	intron_variant	MODIFIER	ZAN	ENSG00000146839	ENST00000618565.4	protein_coding	-	-	-	-	-	-	2.236
chr7:100779233:G:A	7	100779233	rs117713251	0.15834	0.00065379	chr7:103511937:C:T	0.770141	0.914287	0.0243446	-	0.0378	Inf	0.644037	intron_variant	MODIFIER	ZAN	ENSG00000146839	ENST00000546292.2	protein_coding	-	-	-	-	-	-	2.236
chr7:100779233:G:A	7	100779233	rs117713251	0.15834	0.00065379	chr7:103511937:C:T	0.770141	0.914287	0.0243446	-	0.0378	Inf	0.644037	intron_variant,NMD_transcript_variant	MODIFIER	ZAN	ENSG00000146839	ENST00000542585.5	nonsense_mediated_decay	-	-	-	-	-	-	2.236
chr7:106297438:T:C	7	106297438	rs191420754	0.12772	0.00067726	chr7:103511937:C:T	0.620834	0.913329	0.0299625	-	0.0338	Inf	0.886464	intergenic_variant	MODIFIER	-	-	-	-	-	-	-	-	-	-	3.005
chr7:103885077:C:T	7	103885077	rs6948789	0.056414	0.00067736	chr7:103511937:C:T	0.0896341	1	0.20412	-	0.2237	Inf	0.912472	intron_variant	MODIFIER	RELN	ENSG00000189056	ENST00000343529.9	protein_coding	-	-	-	-	-	-	0.626
chr7:103885077:C:T	7	103885077	rs6948789	0.056414	0.00067736	chr7:103511937:C:T	0.0896341	1	0.20412	-	0.2237	Inf	0.912472	intron_variant	MODIFIER	RELN	ENSG00000189056	ENST00000424685.3	protein_coding	-	-	-	-	-	-	0.626
chr7:103885077:C:T	7	103885077	rs6948789	0.056414	0.00067736	chr7:103511937:C:T	0.0896341	1	0.20412	-	0.2237	Inf	0.912472	intron_variant	MODIFIER	RELN	ENSG00000189056	ENST00000428762.6	protein_coding	-	-	-	-	-	-	0.626
chr7:103885077:C:T	7	103885077	rs6948789	0.056414	0.00067736	chr7:103511937:C:T	0.0896341	1	0.20412	-	0.2237	Inf	0.912472	intron_variant,non_coding_transcript_variant	MODIFIER	RELN	ENSG00000189056	ENST00000679867.1	retained_intron	-	-	-	-	-	-	0.626
chr7:103885077:C:T	7	103885077	rs6948789	0.056414	0.00067736	chr7:103511937:C:T	0.0896341	1	0.20412	-	0.2237	Inf	0.912472	intron_variant,non_coding_transcript_variant	MODIFIER	RELN	ENSG00000189056	ENST00000473457.2	retained_intron	-	-	-	-	-	-	0.626
chr7:103885077:C:T	7	103885077	rs6948789	0.056414	0.00067736	chr7:103511937:C:T	0.0896341	1	0.20412	-	0.2237	Inf	0.912472	intron_variant,non_coding_transcript_variant	MODIFIER	RELN	ENSG00000189056	ENST00000680712.1	retained_intron	-	-	-	-	-	-	0.626
chr7:103885077:C:T	7	103885077	rs6948789	0.056414	0.00067736	chr7:103511937:C:T	0.0896341	1	0.20412	-	0.2237	Inf	0.912472	intron_variant,non_coding_transcript_variant	MODIFIER	RELN	ENSG00000189056	ENST00000681931.1	retained_intron	-	-	-	-	-	-	0.626
chr7:103885077:C:T	7	103885077	rs6948789	0.056414	0.00067736	chr7:103511937:C:T	0.0896341	1	0.20412	-	0.2237	Inf	0.912472	intron_variant,NMD_transcript_variant	MODIFIER	RELN	ENSG00000189056	ENST00000681034.1	nonsense_mediated_decay	-	-	-	-	-	-	0.626
chr7:103885077:C:T	7	103885077	rs6948789	0.056414	0.00067736	chr7:103511937:C:T	0.0896341	1	0.20412	-	0.2237	Inf	0.912472	intron_variant,non_coding_transcript_variant	MODIFIER	RELN	ENSG00000189056	ENST00000681401.1	retained_intron	-	-	-	-	-	-	0.626
chr16:64590255:C:T	16	64590255	rs118032601	0.13328	0.00072542	chr16:62294564:T:C	0.0525074	1	0.0262172	-	0.0149	Inf	1.75954	intron_variant,non_coding_transcript_variant	MODIFIER	-	ENSG00000259846	ENST00000564046.1	lncRNA	-	-	-	-	-	-	1.209
chr16:64590255:C:T	16	64590255	rs118032601	0.13328	0.00072542	chr16:62294564:T:C	0.0525074	1	0.0262172	-	0.0149	Inf	1.75954	regulatory_region_variant	MODIFIER	-	-	ENSR00001209494	promoter_flanking_region	-	-	-	-	-	-	1.209
chr7:106066691:G:T	7	106066691	rs62481297	0.13796	0.00072774	chr7:103511937:C:T	0.518521	0.912223	0.0355805	-	0.0736	Inf	0.483431	intergenic_variant	MODIFIER	-	-	-	-	-	-	-	-	-	-	0.915
chr7:106076860:C:T	7	106076860	rs62481300	0.13796	0.00072774	chr7:103511937:C:T	0.518521	0.912223	0.0355805	-	0.0736	Inf	0.483431	intergenic_variant	MODIFIER	-	-	-	-	-	-	-	-	-	-	1.39
chr7:106081606:A:T	7	106081606	rs11765716	0.13796	0.00072774	chr7:103511937:C:T	0.518521	0.912223	0.0355805	-	0.0736	Inf	0.483431	intergenic_variant	MODIFIER	-	-	-	-	-	-	-	-	-	-	9.469
chr7:106083464:A:T	7	106083464	rs7800467	0.13796	0.00072774	chr7:103511937:C:T	0.518521	0.912223	0.0355805	-	0.0736	Inf	0.483431	regulatory_region_variant	MODIFIER	-	-	ENSR00001129595	enhancer	-	-	-	-	-	-	9.808
chr7:106083464:A:T	7	106083464	rs7800467	0.13796	0.00072774	chr7:103511937:C:T	0.518521	0.912223	0.0355805	-	0.0736	Inf	0.483431	intergenic_variant	MODIFIER	-	-	-	-	-	-	-	-	-	-	9.808
chr7:106084800:C:T	7	106084800	rs6973763	0.13796	0.00072774	chr7:103511937:C:T	0.548807	0.912569	0.0337079	-	0.0746	Inf	0.451849	intergenic_variant	MODIFIER	-	-	-	-	-	-	-	-	-	-	0.769
chr7:106084800:C:T	7	106084800	rs6973763	0.13796	0.00072774	chr7:103511937:C:T	0.548807	0.912569	0.0337079	-	0.0746	Inf	0.451849	regulatory_region_variant	MODIFIER	-	-	ENSR00001129596	enhancer	-	-	-	-	-	-	0.769
chr7:106089539:G:C	7	106089539	rs13226202	0.13796	0.00072774	chr7:103511937:C:T	0.518521	0.912223	0.0355805	-	0.0785	Inf	0.453255	downstream_gene_variant	MODIFIER	SYPL1	ENSG00000008282	ENST00000634737.1	nonsense_mediated_decay	-	-	-	-	-	-	2.007
chr7:106089539:G:C	7	106089539	rs13226202	0.13796	0.00072774	chr7:103511937:C:T	0.518521	0.912223	0.0355805	-	0.0785	Inf	0.453255	downstream_gene_variant	MODIFIER	SYPL1	ENSG00000008282	ENST00000460770.1	retained_intron	-	-	-	-	-	-	2.007
chr7:106089539:G:C	7	106089539	rs13226202	0.13796	0.00072774	chr7:103511937:C:T	0.518521	0.912223	0.0355805	-	0.0785	Inf	0.453255	downstream_gene_variant	MODIFIER	SYPL1	ENSG00000008282	ENST00000464029.5	protein_coding	-	-	-	-	-	-	2.007
chr7:106089539:G:C	7	106089539	rs13226202	0.13796	0.00072774	chr7:103511937:C:T	0.518521	0.912223	0.0355805	-	0.0785	Inf	0.453255	downstream_gene_variant	MODIFIER	SYPL1	ENSG00000008282	ENST00000011473.6	protein_coding	-	-	-	-	-	-	2.007
chr7:106089539:G:C	7	106089539	rs13226202	0.13796	0.00072774	chr7:103511937:C:T	0.518521	0.912223	0.0355805	-	0.0785	Inf	0.453255	downstream_gene_variant	MODIFIER	SYPL1	ENSG00000008282	ENST00000470347.1	protein_coding	-	-	-	-	-	-	2.007
chr7:106089539:G:C	7	106089539	rs13226202	0.13796	0.00072774	chr7:103511937:C:T	0.518521	0.912223	0.0355805	-	0.0785	Inf	0.453255	downstream_gene_variant	MODIFIER	SYPL1	ENSG00000008282	ENST00000455385.7	protein_coding	-	-	-	-	-	-	2.007
chr5:74236637:C:T	5	74236637	rs75746720	0.27034	0.00073131	chr5:76339511:G:A	0.59774	1	0.0093633	-	0.0129	Inf	0.725837	intron_variant,non_coding_transcript_variant	MODIFIER	LINC01331	ENSG00000248673	ENST00000663633.1	lncRNA	-	-	-	-	-	-	1.4
chr5:74248026:A:T	5	74248026	rs140594036	0.27034	0.00073131	chr5:76339511:G:A	0.59774	1	0.0093633	-	0.001	Inf	9.3633	regulatory_region_variant	MODIFIER	-	-	ENSR00001258792	enhancer	-	-	-	-	-	-	0.197
chr5:74248026:A:T	5	74248026	rs140594036	0.27034	0.00073131	chr5:76339511:G:A	0.59774	1	0.0093633	-	0.001	Inf	9.3633	intron_variant,non_coding_transcript_variant	MODIFIER	LINC01331	ENSG00000248673	ENST00000663633.1	lncRNA	-	-	-	-	-	-	0.197
chr16:64327743:G:A	16	64327743	rs62039817	0.13326	0.00075223	chr16:62294564:T:C	0.0525074	1	0.0262172	-	0.0189	Inf	1.38715	intron_variant,non_coding_transcript_variant	MODIFIER	-	ENSG00000261028	ENST00000561657.1	lncRNA	-	-	-	-	-	-	5.195
chr7:105522260:C:A	7	105522260	rs111243886	0.10961	0.00077935	chr7:103511937:C:T	0.387666	0.910091	0.0468165	-	0.0487	Inf	0.961324	5_prime_UTR_variant	MODIFIER	PUS7	ENSG00000091127	ENST00000469408.6	protein_coding	12	-	-	-	-	-	7.041
chr7:105522260:C:A	7	105522260	rs111243886	0.10961	0.00077935	chr7:103511937:C:T	0.387666	0.910091	0.0468165	-	0.0487	Inf	0.961324	regulatory_region_variant	MODIFIER	-	-	ENSR00000216333	promoter	-	-	-	-	-	-	7.041
chr7:105522260:C:A	7	105522260	rs111243886	0.10961	0.00077935	chr7:103511937:C:T	0.387666	0.910091	0.0468165	-	0.0487	Inf	0.961324	upstream_gene_variant	MODIFIER	PUS7	ENSG00000091127	ENST00000356362.6	protein_coding	-	-	-	-	-	-	7.041
chr7:105522260:C:A	7	105522260	rs111243886	0.10961	0.00077935	chr7:103511937:C:T	0.387666	0.910091	0.0468165	-	0.0487	Inf	0.961324	5_prime_UTR_variant,NMD_transcript_variant	MODIFIER	PUS7	ENSG00000091127	ENST00000481939.5	nonsense_mediated_decay	8	-	-	-	-	-	7.041
chr7:105539040:C:G	7	105539040	rs1728647	0.10961	0.00077935	chr7:103511937:C:T	0.387666	0.910091	0.0468165	-	0.0517	Inf	0.905542	upstream_gene_variant	MODIFIER	RINT1	ENSG00000135249	ENST00000493258.1	retained_intron	-	-	-	-	-	-	2.193
chr7:105539040:C:G	7	105539040	rs1728647	0.10961	0.00077935	chr7:103511937:C:T	0.387666	0.910091	0.0468165	-	0.0517	Inf	0.905542	intron_variant,NMD_transcript_variant	MODIFIER	RINT1	ENSG00000135249	ENST00000482041.5	nonsense_mediated_decay	-	-	-	-	-	-	2.193
chr7:105539040:C:G	7	105539040	rs1728647	0.10961	0.00077935	chr7:103511937:C:T	0.387666	0.910091	0.0468165	-	0.0517	Inf	0.905542	intron_variant	MODIFIER	RINT1	ENSG00000135249	ENST00000493041.5	protein_coding	-	-	-	-	-	-	2.193
chr7:105539040:C:G	7	105539040	rs1728647	0.10961	0.00077935	chr7:103511937:C:T	0.387666	0.910091	0.0468165	-	0.0517	Inf	0.905542	upstream_gene_variant	MODIFIER	RINT1	ENSG00000135249	ENST00000477285.1	processed_transcript	-	-	-	-	-	-	2.193
chr7:105539040:C:G	7	105539040	rs1728647	0.10961	0.00077935	chr7:103511937:C:T	0.387666	0.910091	0.0468165	-	0.0517	Inf	0.905542	intron_variant,NMD_transcript_variant	MODIFIER	RINT1	ENSG00000135249	ENST00000497979.5	nonsense_mediated_decay	-	-	-	-	-	-	2.193
chr7:105539040:C:G	7	105539040	rs1728647	0.10961	0.00077935	chr7:103511937:C:T	0.387666	0.910091	0.0468165	-	0.0517	Inf	0.905542	intron_variant	MODIFIER	RINT1	ENSG00000135249	ENST00000257700.7	protein_coding	-	-	-	-	-	-	2.193
chr7:105539040:C:G	7	105539040	rs1728647	0.10961	0.00077935	chr7:103511937:C:T	0.387666	0.910091	0.0468165	-	0.0517	Inf	0.905542	intron_variant,NMD_transcript_variant	MODIFIER	RINT1	ENSG00000135249	ENST00000467392.5	nonsense_mediated_decay	-	-	-	-	-	-	2.193
chr7:105565470:A:C	7	105565470	rs864687,COSV57557818	0.10961	0.00077935	chr7:103511937:C:T	0.387666	0.910091	0.0468165	0.05619	0.0567	0.833182	0.825688	3_prime_UTR_variant	MODIFIER	EFCAB10	ENSG00000185055	ENST00000485614.5	protein_coding	562	-	-	-	-	-	8.444
chr7:105565470:A:C	7	105565470	rs864687,COSV57557818	0.10961	0.00077935	chr7:103511937:C:T	0.387666	0.910091	0.0468165	0.05619	0.0567	0.833182	0.825688	intron_variant,NMD_transcript_variant	MODIFIER	RINT1	ENSG00000135249	ENST00000497979.5	nonsense_mediated_decay	-	-	-	-	-	-	8.444
chr7:105565470:A:C	7	105565470	rs864687,COSV57557818	0.10961	0.00077935	chr7:103511937:C:T	0.387666	0.910091	0.0468165	0.05619	0.0567	0.833182	0.825688	downstream_gene_variant	MODIFIER	EFCAB10	ENSG00000185055	ENST00000460135.1	protein_coding	-	-	-	-	-	-	8.444
chr7:105565470:A:C	7	105565470	rs864687,COSV57557818	0.10961	0.00077935	chr7:103511937:C:T	0.387666	0.910091	0.0468165	0.05619	0.0567	0.833182	0.825688	intron_variant	MODIFIER	RINT1	ENSG00000135249	ENST00000257700.7	protein_coding	-	-	-	-	-	-	8.444
chr7:105565470:A:C	7	105565470	rs864687,COSV57557818	0.10961	0.00077935	chr7:103511937:C:T	0.387666	0.910091	0.0468165	0.05619	0.0567	0.833182	0.825688	downstream_gene_variant	MODIFIER	EFCAB10	ENSG00000185055	ENST00000486180.5	protein_coding	-	-	-	-	-	-	8.444
chr7:105565470:A:C	7	105565470	rs864687,COSV57557818	0.10961	0.00077935	chr7:103511937:C:T	0.387666	0.910091	0.0468165	0.05619	0.0567	0.833182	0.825688	intron_variant	MODIFIER	EFCAB10	ENSG00000185055	ENST00000469099.5	protein_coding	-	-	-	-	-	-	8.444
chr7:105565470:A:C	7	105565470	rs864687,COSV57557818	0.10961	0.00077935	chr7:103511937:C:T	0.387666	0.910091	0.0468165	0.05619	0.0567	0.833182	0.825688	downstream_gene_variant	MODIFIER	EFCAB10	ENSG00000185055	ENST00000490493.1	protein_coding	-	-	-	-	-	-	8.444
chr7:105565470:A:C	7	105565470	rs864687,COSV57557818	0.10961	0.00077935	chr7:103511937:C:T	0.387666	0.910091	0.0468165	0.05619	0.0567	0.833182	0.825688	intron_variant	MODIFIER	EFCAB10	ENSG00000185055	ENST00000480514.6	protein_coding	-	-	-	-	-	-	8.444
chr5:75003052:C:T	5	75003052	rs139463183	0.2151	0.0008332	chr5:76339511:G:A	0.268618	1	0.0205993	-	0.0169	Inf	1.21889	downstream_gene_variant	MODIFIER	-	ENSG00000249157	ENST00000509755.1	processed_pseudogene	-	-	-	-	-	-	4.841
chr5:75003052:C:T	5	75003052	rs139463183	0.2151	0.0008332	chr5:76339511:G:A	0.268618	1	0.0205993	-	0.0169	Inf	1.21889	intron_variant,non_coding_transcript_variant	MODIFIER	-	ENSG00000249856	ENST00000505200.1	lncRNA	-	-	-	-	-	-	4.841
chr5:75114596:A:G	5	75114596	rs150819442,COSV57164386	0.2151	0.0008332	chr5:76339511:G:A	0.245763	1	0.0224719	-	0.0179	Inf	1.25541	intron_variant	MODIFIER	ANKRD31	ENSG00000145700	ENST00000274361.3	protein_coding	-	-	-	-	-	-	5.471
chr5:75114596:A:G	5	75114596	rs150819442,COSV57164386	0.2151	0.0008332	chr5:76339511:G:A	0.245763	1	0.0224719	-	0.0179	Inf	1.25541	intron_variant,non_coding_transcript_variant	MODIFIER	ANKRD31	ENSG00000145700	ENST00000504022.1	processed_transcript	-	-	-	-	-	-	5.471
chr5:75114596:A:G	5	75114596	rs150819442,COSV57164386	0.2151	0.0008332	chr5:76339511:G:A	0.245763	1	0.0224719	-	0.0179	Inf	1.25541	intron_variant,NMD_transcript_variant	MODIFIER	ANKRD31	ENSG00000145700	ENST00000674120.1	nonsense_mediated_decay	-	-	-	-	-	-	5.471
chr5:75114596:A:G	5	75114596	rs150819442,COSV57164386	0.2151	0.0008332	chr5:76339511:G:A	0.245763	1	0.0224719	-	0.0179	Inf	1.25541	intron_variant	MODIFIER	ANKRD31	ENSG00000145700	ENST00000506364.6	protein_coding	-	-	-	-	-	-	5.471
chr7:105920985:G:A	7	105920985	rs116885810	0.11952	0.00085689	chr7:103511937:C:T	0.423704	0.910813	0.0430712	-	0.0358	Inf	1.20311	regulatory_region_variant	MODIFIER	-	-	ENSR00001129569	open_chromatin_region	-	-	-	-	-	-	3.253
chr7:105920985:G:A	7	105920985	rs116885810	0.11952	0.00085689	chr7:103511937:C:T	0.423704	0.910813	0.0430712	-	0.0358	Inf	1.20311	intron_variant,non_coding_transcript_variant	MODIFIER	CDHR3	ENSG00000128536	ENST00000470188.5	processed_transcript	-	-	-	-	-	-	3.253
chr7:105920985:G:A	7	105920985	rs116885810	0.11952	0.00085689	chr7:103511937:C:T	0.423704	0.910813	0.0430712	-	0.0358	Inf	1.20311	intron_variant,NMD_transcript_variant	MODIFIER	CDHR3	ENSG00000128536	ENST00000488386.5	nonsense_mediated_decay	-	-	-	-	-	-	3.253
chr7:105920985:G:A	7	105920985	rs116885810	0.11952	0.00085689	chr7:103511937:C:T	0.423704	0.910813	0.0430712	-	0.0358	Inf	1.20311	intron_variant,non_coding_transcript_variant	MODIFIER	CDHR3	ENSG00000128536	ENST00000472116.1	processed_transcript	-	-	-	-	-	-	3.253
chr16:64648975:C:T	16	64648975	rs62039908	0.13079	0.00086465	chr16:62294564:T:C	0.0525074	1	0.0262172	-	0.0169	Inf	1.55131	intergenic_variant	MODIFIER	-	-	-	-	-	-	-	-	-	-	0.396
chr7:105554596:T:C	7	105554596	rs1728654	0.10751	0.00096105	chr7:103511937:C:T	0.387666	0.910091	0.0468165	-	0.0596	Inf	0.785512	intron_variant,NMD_transcript_variant	MODIFIER	RINT1	ENSG00000135249	ENST00000497979.5	nonsense_mediated_decay	-	-	-	-	-	-	0.55
chr7:105554596:T:C	7	105554596	rs1728654	0.10751	0.00096105	chr7:103511937:C:T	0.387666	0.910091	0.0468165	-	0.0596	Inf	0.785512	intron_variant,non_coding_transcript_variant	MODIFIER	RINT1	ENSG00000135249	ENST00000474123.1	retained_intron	-	-	-	-	-	-	0.55
chr7:105554596:T:C	7	105554596	rs1728654	0.10751	0.00096105	chr7:103511937:C:T	0.387666	0.910091	0.0468165	-	0.0596	Inf	0.785512	intron_variant	MODIFIER	RINT1	ENSG00000135249	ENST00000257700.7	protein_coding	-	-	-	-	-	-	0.55
chr7:105554829:T:G	7	105554829	rs1706902,COSV57559902	0.10751	0.00096105	chr7:103511937:C:T	0.387666	0.910091	0.0468165	-	0.0596	Inf	0.785512	intron_variant,non_coding_transcript_variant	MODIFIER	RINT1	ENSG00000135249	ENST00000474123.1	retained_intron	-	-	-	-	-	-	0.849
chr7:105554829:T:G	7	105554829	rs1706902,COSV57559902	0.10751	0.00096105	chr7:103511937:C:T	0.387666	0.910091	0.0468165	-	0.0596	Inf	0.785512	intron_variant,NMD_transcript_variant	MODIFIER	RINT1	ENSG00000135249	ENST00000497979.5	nonsense_mediated_decay	-	-	-	-	-	-	0.849
chr7:105554829:T:G	7	105554829	rs1706902,COSV57559902	0.10751	0.00096105	chr7:103511937:C:T	0.387666	0.910091	0.0468165	-	0.0596	Inf	0.785512	intron_variant	MODIFIER	RINT1	ENSG00000135249	ENST00000257700.7	protein_coding	-	-	-	-	-	-	0.849
chr7:105565508:T:C	7	105565508	rs861761,COSV57557824	0.10751	0.00096105	chr7:103511937:C:T	0.387666	0.910091	0.0468165	0.05613	0.0567	0.834073	0.825688	intron_variant,NMD_transcript_variant	MODIFIER	RINT1	ENSG00000135249	ENST00000497979.5	nonsense_mediated_decay	-	-	-	-	-	-	0.002
chr7:105565508:T:C	7	105565508	rs861761,COSV57557824	0.10751	0.00096105	chr7:103511937:C:T	0.387666	0.910091	0.0468165	0.05613	0.0567	0.834073	0.825688	downstream_gene_variant	MODIFIER	EFCAB10	ENSG00000185055	ENST00000486180.5	protein_coding	-	-	-	-	-	-	0.002
chr7:105565508:T:C	7	105565508	rs861761,COSV57557824	0.10751	0.00096105	chr7:103511937:C:T	0.387666	0.910091	0.0468165	0.05613	0.0567	0.834073	0.825688	intron_variant	MODIFIER	RINT1	ENSG00000135249	ENST00000257700.7	protein_coding	-	-	-	-	-	-	0.002
chr7:105565508:T:C	7	105565508	rs861761,COSV57557824	0.10751	0.00096105	chr7:103511937:C:T	0.387666	0.910091	0.0468165	0.05613	0.0567	0.834073	0.825688	3_prime_UTR_variant	MODIFIER	EFCAB10	ENSG00000185055	ENST00000485614.5	protein_coding	524	-	-	-	-	-	0.002
chr7:105565508:T:C	7	105565508	rs861761,COSV57557824	0.10751	0.00096105	chr7:103511937:C:T	0.387666	0.910091	0.0468165	0.05613	0.0567	0.834073	0.825688	intron_variant	MODIFIER	EFCAB10	ENSG00000185055	ENST00000480514.6	protein_coding	-	-	-	-	-	-	0.002
chr7:105565508:T:C	7	105565508	rs861761,COSV57557824	0.10751	0.00096105	chr7:103511937:C:T	0.387666	0.910091	0.0468165	0.05613	0.0567	0.834073	0.825688	intron_variant	MODIFIER	EFCAB10	ENSG00000185055	ENST00000469099.5	protein_coding	-	-	-	-	-	-	0.002
chr7:105565508:T:C	7	105565508	rs861761,COSV57557824	0.10751	0.00096105	chr7:103511937:C:T	0.387666	0.910091	0.0468165	0.05613	0.0567	0.834073	0.825688	downstream_gene_variant	MODIFIER	EFCAB10	ENSG00000185055	ENST00000490493.1	protein_coding	-	-	-	-	-	-	0.002
chr7:105565508:T:C	7	105565508	rs861761,COSV57557824	0.10751	0.00096105	chr7:103511937:C:T	0.387666	0.910091	0.0468165	0.05613	0.0567	0.834073	0.825688	downstream_gene_variant	MODIFIER	EFCAB10	ENSG00000185055	ENST00000460135.1	protein_coding	-	-	-	-	-	-	0.002
chr7:105581096:T:C	7	105581096	rs1721503	0.10751	0.00096105	chr7:103511937:C:T	0.387666	0.910091	0.0468165	-	0.0557	Inf	0.840512	regulatory_region_variant	MODIFIER	-	-	ENSR00000216337	promoter	-	-	-	-	-	-	3.555
chr7:105581096:T:C	7	105581096	rs1721503	0.10751	0.00096105	chr7:103511937:C:T	0.387666	0.910091	0.0468165	-	0.0557	Inf	0.840512	intron_variant	MODIFIER	EFCAB10	ENSG00000185055	ENST00000480514.6	protein_coding	-	-	-	-	-	-	3.555
chr7:105581096:T:C	7	105581096	rs1721503	0.10751	0.00096105	chr7:103511937:C:T	0.387666	0.910091	0.0468165	-	0.0557	Inf	0.840512	intron_variant	MODIFIER	EFCAB10	ENSG00000185055	ENST00000460135.1	protein_coding	-	-	-	-	-	-	3.555
chr7:105581096:T:C	7	105581096	rs1721503	0.10751	0.00096105	chr7:103511937:C:T	0.387666	0.910091	0.0468165	-	0.0557	Inf	0.840512	intron_variant	MODIFIER	EFCAB10	ENSG00000185055	ENST00000490493.1	protein_coding	-	-	-	-	-	-	3.555
chr7:105581096:T:C	7	105581096	rs1721503	0.10751	0.00096105	chr7:103511937:C:T	0.387666	0.910091	0.0468165	-	0.0557	Inf	0.840512	intron_variant	MODIFIER	EFCAB10	ENSG00000185055	ENST00000486180.5	protein_coding	-	-	-	-	-	-	3.555
chr7:105581096:T:C	7	105581096	rs1721503	0.10751	0.00096105	chr7:103511937:C:T	0.387666	0.910091	0.0468165	-	0.0557	Inf	0.840512	regulatory_region_variant	MODIFIER	-	-	ENSR00000834843	CTCF_binding_site	-	-	-	-	-	-	3.555
chr7:105581096:T:C	7	105581096	rs1721503	0.10751	0.00096105	chr7:103511937:C:T	0.387666	0.910091	0.0468165	-	0.0557	Inf	0.840512	intron_variant	MODIFIER	EFCAB10	ENSG00000185055	ENST00000485614.5	protein_coding	-	-	-	-	-	-	3.555
chr7:105581096:T:C	7	105581096	rs1721503	0.10751	0.00096105	chr7:103511937:C:T	0.387666	0.910091	0.0468165	-	0.0557	Inf	0.840512	downstream_gene_variant	MODIFIER	YBX1P2	ENSG00000231167	ENST00000489612.1	processed_pseudogene	-	-	-	-	-	-	3.555
chr7:105581096:T:C	7	105581096	rs1721503	0.10751	0.00096105	chr7:103511937:C:T	0.387666	0.910091	0.0468165	-	0.0557	Inf	0.840512	intron_variant	MODIFIER	EFCAB10	ENSG00000185055	ENST00000469099.5	protein_coding	-	-	-	-	-	-	3.555
chr7:106379874:A:C	7	106379874	rs146231827	0.085709	0.00098525	chr7:103511937:C:T	0.214345	0.903639	0.0805243	-	0.0249	Inf	3.23391	intron_variant,non_coding_transcript_variant	MODIFIER	-	ENSG00000243797	ENST00000490856.5	lncRNA	-	-	-	-	-	-	0.299
chr7:106379874:A:C	7	106379874	rs146231827	0.085709	0.00098525	chr7:103511937:C:T	0.214345	0.903639	0.0805243	-	0.0249	Inf	3.23391	regulatory_region_variant	MODIFIER	-	-	ENSR00001275836	promoter_flanking_region	-	-	-	-	-	-	0.299
chr16:64174301:A:T	16	64174301	rs118187365	0.12836	0.0010876	chr16:62294564:T:C	0.0525074	1	0.0262172	-	0.0149	Inf	1.75954	intergenic_variant	MODIFIER	-	-	-	-	-	-	-	-	-	-	9.526
chr16:62293007:A:C	16	62293007	rs7198828	0.055975	0.0013498	chr16:62294564:T:C	0.411283	1	0.174157	-	0.2565	Inf	0.678975	intergenic_variant	MODIFIER	-	-	-	-	-	-	-	-	-	-	3.775
chr7:101570596:T:C	7	101570596	rs57270910	0.074126	0.0013521	chr7:103511937:C:T	0.184792	0.901184	0.0917603	-	0.0815	Inf	1.12589	upstream_gene_variant	MODIFIER	LINC01007	ENSG00000233123	ENST00000451953.1	lncRNA	-	-	-	-	-	-	5.807
chr7:101570596:T:C	7	101570596	rs57270910	0.074126	0.0013521	chr7:103511937:C:T	0.184792	0.901184	0.0917603	-	0.0815	Inf	1.12589	upstream_gene_variant	MODIFIER	LINC01007	ENSG00000233123	ENST00000437900.1	lncRNA	-	-	-	-	-	-	5.807
chr7:101570596:T:C	7	101570596	rs57270910	0.074126	0.0013521	chr7:103511937:C:T	0.184792	0.901184	0.0917603	-	0.0815	Inf	1.12589	upstream_gene_variant	MODIFIER	LINC01007	ENSG00000233123	ENST00000434537.2	lncRNA	-	-	-	-	-	-	5.807
chr7:101576712:G:A	7	101576712	rs58360510	0.074126	0.0013521	chr7:103511937:C:T	0.184792	0.901184	0.0917603	-	0.0765	Inf	1.19948	regulatory_region_variant	MODIFIER	-	-	ENSR00000833959	promoter_flanking_region	-	-	-	-	-	-	3.909
chr7:101576712:G:A	7	101576712	rs58360510	0.074126	0.0013521	chr7:103511937:C:T	0.184792	0.901184	0.0917603	-	0.0765	Inf	1.19948	intergenic_variant	MODIFIER	-	-	-	-	-	-	-	-	-	-	3.909
chr16:63187230:A:G	16	63187230	rs7187734	-0.043607	0.0014339	chr16:62294564:T:C	0.235228	0.911371	0.355805	-	0.2425	Inf	1.46724	intergenic_variant	MODIFIER	-	-	-	-	-	-	-	-	-	-	1.436
chr16:62302987:T:C	16	62302987	rs16964535	0.055755	0.0014842	chr16:62294564:T:C	0.40594	1	0.172285	-	0.2495	Inf	0.690521	intergenic_variant	MODIFIER	-	-	-	-	-	-	-	-	-	-	5.438
chr16:63179354:T:C	16	63179354	rs9924041	-0.043315	0.0015524	chr16:62294564:T:C	0.235228	0.911371	0.355805	-	0.2435	Inf	1.46121	downstream_gene_variant	MODIFIER	UBE2FP2	ENSG00000261199	ENST00000566646.1	processed_pseudogene	-	-	-	-	-	-	3.94
chr16:64279463:A:C	16	64279463	rs560155823	0.10633	0.001763	chr16:62294564:T:C	0.0680329	1	0.0337079	-	0.001	Inf	33.7079	intron_variant,non_coding_transcript_variant	MODIFIER	-	ENSG00000261028	ENST00000561657.1	lncRNA	-	-	-	-	-	-	0.457
chr16:64386843:T:C	16	64386843	rs192648451	0.10633	0.001763	chr16:62294564:T:C	0.0680329	1	0.0337079	-	0.001	Inf	33.7079	intron_variant,non_coding_transcript_variant	MODIFIER	-	ENSG00000259846	ENST00000564046.1	lncRNA	-	-	-	-	-	-	7.617
chr16:64520475:C:T	16	64520475	rs569505699	0.10633	0.001763	chr16:62294564:T:C	0.0680329	1	0.0337079	-	0.001	Inf	33.7079	intron_variant,non_coding_transcript_variant	MODIFIER	-	ENSG00000259846	ENST00000564046.1	lncRNA	-	-	-	-	-	-	1.86
chr16:63820728:A:T	16	63820728	rs765847909	0.1072	0.0017715	chr16:62294564:T:C	0.0680329	1	0.0337079	-	-	Inf	Inf	intergenic_variant	MODIFIER	-	-	-	-	-	-	-	-	-	-	13.79
chr7:104521325:A:G	7	104521325	rs185531932	0.10402	0.0018589	chr7:103511937:C:T	0.371725	0.909725	0.0486891	-	0.0318	Inf	1.5311	intron_variant,NMD_transcript_variant	MODIFIER	LHFPL3	ENSG00000187416	ENST00000683240.1	nonsense_mediated_decay	-	-	-	-	-	-	6.215
chr7:104521325:A:G	7	104521325	rs185531932	0.10402	0.0018589	chr7:103511937:C:T	0.371725	0.909725	0.0486891	-	0.0318	Inf	1.5311	intron_variant	MODIFIER	LHFPL3	ENSG00000187416	ENST00000424859.7	protein_coding	-	-	-	-	-	-	6.215
chr7:104521325:A:G	7	104521325	rs185531932	0.10402	0.0018589	chr7:103511937:C:T	0.371725	0.909725	0.0486891	-	0.0318	Inf	1.5311	intron_variant	MODIFIER	LHFPL3	ENSG00000187416	ENST00000401970.3	protein_coding	-	-	-	-	-	-	6.215
chr7:104555418:G:A	7	104555418	rs150281711	0.10402	0.0018589	chr7:103511937:C:T	0.371725	0.909725	0.0486891	-	0.0328	Inf	1.48442	intron_variant,NMD_transcript_variant	MODIFIER	LHFPL3	ENSG00000187416	ENST00000683240.1	nonsense_mediated_decay	-	-	-	-	-	-	9.543
chr7:104555418:G:A	7	104555418	rs150281711	0.10402	0.0018589	chr7:103511937:C:T	0.371725	0.909725	0.0486891	-	0.0328	Inf	1.48442	intron_variant	MODIFIER	LHFPL3	ENSG00000187416	ENST00000424859.7	protein_coding	-	-	-	-	-	-	9.543
chr7:104555418:G:A	7	104555418	rs150281711	0.10402	0.0018589	chr7:103511937:C:T	0.371725	0.909725	0.0486891	-	0.0328	Inf	1.48442	intron_variant	MODIFIER	LHFPL3	ENSG00000187416	ENST00000401970.3	protein_coding	-	-	-	-	-	-	9.543
chr7:104557218:G:C	7	104557218	rs150595703	0.10402	0.0018589	chr7:103511937:C:T	0.371725	0.909725	0.0486891	-	0.0328	Inf	1.48442	intron_variant,NMD_transcript_variant	MODIFIER	LHFPL3	ENSG00000187416	ENST00000683240.1	nonsense_mediated_decay	-	-	-	-	-	-	10.76
chr7:104557218:G:C	7	104557218	rs150595703	0.10402	0.0018589	chr7:103511937:C:T	0.371725	0.909725	0.0486891	-	0.0328	Inf	1.48442	intron_variant	MODIFIER	LHFPL3	ENSG00000187416	ENST00000401970.3	protein_coding	-	-	-	-	-	-	10.76
chr7:104557218:G:C	7	104557218	rs150595703	0.10402	0.0018589	chr7:103511937:C:T	0.371725	0.909725	0.0486891	-	0.0328	Inf	1.48442	intron_variant	MODIFIER	LHFPL3	ENSG00000187416	ENST00000424859.7	protein_coding	-	-	-	-	-	-	10.76
chr7:104562400:C:G	7	104562400	rs539492038	0.10402	0.0018589	chr7:103511937:C:T	0.371725	0.909725	0.0486891	-	0.0328	Inf	1.48442	intron_variant	MODIFIER	LHFPL3	ENSG00000187416	ENST00000401970.3	protein_coding	-	-	-	-	-	-	0.684
chr7:104562400:C:G	7	104562400	rs539492038	0.10402	0.0018589	chr7:103511937:C:T	0.371725	0.909725	0.0486891	-	0.0328	Inf	1.48442	intron_variant	MODIFIER	LHFPL3	ENSG00000187416	ENST00000424859.7	protein_coding	-	-	-	-	-	-	0.684
chr7:104562400:C:G	7	104562400	rs539492038	0.10402	0.0018589	chr7:103511937:C:T	0.371725	0.909725	0.0486891	-	0.0328	Inf	1.48442	intron_variant,NMD_transcript_variant	MODIFIER	LHFPL3	ENSG00000187416	ENST00000683240.1	nonsense_mediated_decay	-	-	-	-	-	-	0.684
chr16:63177726:G:T	16	63177726	rs4245624	-0.042282	0.0018841	chr16:62294564:T:C	0.246642	0.914458	0.365169	-	0.2555	Inf	1.42923	downstream_gene_variant	MODIFIER	UBE2FP2	ENSG00000261199	ENST00000566646.1	processed_pseudogene	-	-	-	-	-	-	1.9
chr16:61932700:T:A	16	61932700	rs150530889	0.087132	0.0019931	chr16:62294564:T:C	0.0998173	1	0.0486891	-	0.007	Inf	6.95559	intron_variant,non_coding_transcript_variant	MODIFIER	CDH8-AS1	ENSG00000260115	ENST00000562349.1	lncRNA	-	-	-	-	-	-	0.73
chr16:61932700:T:A	16	61932700	rs150530889	0.087132	0.0019931	chr16:62294564:T:C	0.0998173	1	0.0486891	-	0.007	Inf	6.95559	intron_variant	MODIFIER	CDH8	ENSG00000150394	ENST00000577390.6	protein_coding	-	-	-	-	-	-	0.73
chr16:61932700:T:A	16	61932700	rs150530889	0.087132	0.0019931	chr16:62294564:T:C	0.0998173	1	0.0486891	-	0.007	Inf	6.95559	intron_variant	MODIFIER	CDH8	ENSG00000150394	ENST00000583382.1	protein_coding	-	-	-	-	-	-	0.73
chr16:61932700:T:A	16	61932700	rs150530889	0.087132	0.0019931	chr16:62294564:T:C	0.0998173	1	0.0486891	-	0.007	Inf	6.95559	intron_variant	MODIFIER	CDH8	ENSG00000150394	ENST00000577730.5	protein_coding	-	-	-	-	-	-	0.73
chr16:61932700:T:A	16	61932700	rs150530889	0.087132	0.0019931	chr16:62294564:T:C	0.0998173	1	0.0486891	-	0.007	Inf	6.95559	intron_variant	MODIFIER	CDH8	ENSG00000150394	ENST00000584337.5	protein_coding	-	-	-	-	-	-	0.73
chr16:61932700:T:A	16	61932700	rs150530889	0.087132	0.0019931	chr16:62294564:T:C	0.0998173	1	0.0486891	-	0.007	Inf	6.95559	intron_variant,non_coding_transcript_variant	MODIFIER	CDH8	ENSG00000150394	ENST00000584966.1	retained_intron	-	-	-	-	-	-	0.73
chr16:61932700:T:A	16	61932700	rs150530889	0.087132	0.0019931	chr16:62294564:T:C	0.0998173	1	0.0486891	-	0.007	Inf	6.95559	intron_variant	MODIFIER	CDH8	ENSG00000150394	ENST00000299345.10	protein_coding	-	-	-	-	-	-	0.73
chr16:61932700:T:A	16	61932700	rs150530889	0.087132	0.0019931	chr16:62294564:T:C	0.0998173	1	0.0486891	-	0.007	Inf	6.95559	intron_variant,NMD_transcript_variant	MODIFIER	CDH8	ENSG00000150394	ENST00000585315.5	nonsense_mediated_decay	-	-	-	-	-	-	0.73
chr16:61943642:T:A	16	61943642	rs182943825	0.087132	0.0019931	chr16:62294564:T:C	0.0998173	1	0.0486891	-	0.0089	Inf	5.47069	intron_variant	MODIFIER	CDH8	ENSG00000150394	ENST00000299345.10	protein_coding	-	-	-	-	-	-	5.35
chr16:61943642:T:A	16	61943642	rs182943825	0.087132	0.0019931	chr16:62294564:T:C	0.0998173	1	0.0486891	-	0.0089	Inf	5.47069	intron_variant	MODIFIER	CDH8	ENSG00000150394	ENST00000583382.1	protein_coding	-	-	-	-	-	-	5.35
chr16:61943642:T:A	16	61943642	rs182943825	0.087132	0.0019931	chr16:62294564:T:C	0.0998173	1	0.0486891	-	0.0089	Inf	5.47069	intron_variant	MODIFIER	CDH8	ENSG00000150394	ENST00000577730.5	protein_coding	-	-	-	-	-	-	5.35
chr16:61943642:T:A	16	61943642	rs182943825	0.087132	0.0019931	chr16:62294564:T:C	0.0998173	1	0.0486891	-	0.0089	Inf	5.47069	intron_variant	MODIFIER	CDH8	ENSG00000150394	ENST00000577390.6	protein_coding	-	-	-	-	-	-	5.35
chr16:61943642:T:A	16	61943642	rs182943825	0.087132	0.0019931	chr16:62294564:T:C	0.0998173	1	0.0486891	-	0.0089	Inf	5.47069	intron_variant	MODIFIER	CDH8	ENSG00000150394	ENST00000584337.5	protein_coding	-	-	-	-	-	-	5.35
chr16:61943642:T:A	16	61943642	rs182943825	0.087132	0.0019931	chr16:62294564:T:C	0.0998173	1	0.0486891	-	0.0089	Inf	5.47069	intron_variant,NMD_transcript_variant	MODIFIER	CDH8	ENSG00000150394	ENST00000585315.5	nonsense_mediated_decay	-	-	-	-	-	-	5.35
chr16:61943642:T:A	16	61943642	rs182943825	0.087132	0.0019931	chr16:62294564:T:C	0.0998173	1	0.0486891	-	0.0089	Inf	5.47069	downstream_gene_variant	MODIFIER	CDH8-AS1	ENSG00000260115	ENST00000562349.1	lncRNA	-	-	-	-	-	-	5.35
chr16:61943642:T:A	16	61943642	rs182943825	0.087132	0.0019931	chr16:62294564:T:C	0.0998173	1	0.0486891	-	0.0089	Inf	5.47069	intron_variant,non_coding_transcript_variant	MODIFIER	CDH8	ENSG00000150394	ENST00000584966.1	retained_intron	-	-	-	-	-	-	5.35
chr16:61612541:A:G	16	61612541	rs78526366	0.079782	0.0020079	chr16:62294564:T:C	0.128461	1	0.0617978	-	0.0388	Inf	1.59273	intergenic_variant	MODIFIER	-	-	-	-	-	-	-	-	-	-	8.952
chr16:61636407:T:C	16	61636407	rs149817174	0.079782	0.0020079	chr16:62294564:T:C	0.128461	1	0.0617978	-	0.0338	Inf	1.82834	downstream_gene_variant	MODIFIER	-	ENSG00000286653	ENST00000661512.1	lncRNA	-	-	-	-	-	-	4.741
chr16:61645780:T:A	16	61645780	rs74884676	0.079782	0.0020079	chr16:62294564:T:C	0.128461	1	0.0617978	-	0.0338	Inf	1.82834	downstream_gene_variant	MODIFIER	CDH8	ENSG00000150394	ENST00000577730.5	protein_coding	-	-	-	-	-	-	4.249
chr16:61645780:T:A	16	61645780	rs74884676	0.079782	0.0020079	chr16:62294564:T:C	0.128461	1	0.0617978	-	0.0338	Inf	1.82834	downstream_gene_variant	MODIFIER	CDH8	ENSG00000150394	ENST00000577390.6	protein_coding	-	-	-	-	-	-	4.249
chr16:61645780:T:A	16	61645780	rs74884676	0.079782	0.0020079	chr16:62294564:T:C	0.128461	1	0.0617978	-	0.0338	Inf	1.82834	downstream_gene_variant	MODIFIER	CDH8	ENSG00000150394	ENST00000585315.5	nonsense_mediated_decay	-	-	-	-	-	-	4.249
chr16:61645780:T:A	16	61645780	rs74884676	0.079782	0.0020079	chr16:62294564:T:C	0.128461	1	0.0617978	-	0.0338	Inf	1.82834	upstream_gene_variant	MODIFIER	-	ENSG00000286653	ENST00000661512.1	lncRNA	-	-	-	-	-	-	4.249
chr16:61645780:T:A	16	61645780	rs74884676	0.079782	0.0020079	chr16:62294564:T:C	0.128461	1	0.0617978	-	0.0338	Inf	1.82834	downstream_gene_variant	MODIFIER	CDH8	ENSG00000150394	ENST00000299345.10	protein_coding	-	-	-	-	-	-	4.249
chr16:61649727:C:T	16	61649727	rs117682924	0.079782	0.0020079	chr16:62294564:T:C	0.128461	1	0.0617978	-	0.0338	Inf	1.82834	3_prime_UTR_variant,NMD_transcript_variant	MODIFIER	CDH8	ENSG00000150394	ENST00000585315.5	nonsense_mediated_decay	6591	-	-	-	-	-	13.21
chr16:61649727:C:T	16	61649727	rs117682924	0.079782	0.0020079	chr16:62294564:T:C	0.128461	1	0.0617978	-	0.0338	Inf	1.82834	3_prime_UTR_variant	MODIFIER	CDH8	ENSG00000150394	ENST00000577390.6	protein_coding	6839	-	-	-	-	-	13.21
chr16:61649727:C:T	16	61649727	rs117682924	0.079782	0.0020079	chr16:62294564:T:C	0.128461	1	0.0617978	-	0.0338	Inf	1.82834	3_prime_UTR_variant	MODIFIER	CDH8	ENSG00000150394	ENST00000577730.5	protein_coding	5524	-	-	-	-	-	13.21
chr16:61649727:C:T	16	61649727	rs117682924	0.079782	0.0020079	chr16:62294564:T:C	0.128461	1	0.0617978	-	0.0338	Inf	1.82834	intron_variant	MODIFIER	CDH8	ENSG00000150394	ENST00000299345.10	protein_coding	-	-	-	-	-	-	13.21
chr16:61657953:G:A	16	61657953	rs77201411	0.079782	0.0020079	chr16:62294564:T:C	0.128461	1	0.0617978	-	0.0338	Inf	1.82834	intron_variant	MODIFIER	CDH8	ENSG00000150394	ENST00000577730.5	protein_coding	-	-	-	-	-	-	1.43
chr16:61657953:G:A	16	61657953	rs77201411	0.079782	0.0020079	chr16:62294564:T:C	0.128461	1	0.0617978	-	0.0338	Inf	1.82834	intron_variant,non_coding_transcript_variant	MODIFIER	CDH8	ENSG00000150394	ENST00000583483.1	processed_transcript	-	-	-	-	-	-	1.43
chr16:61657953:G:A	16	61657953	rs77201411	0.079782	0.0020079	chr16:62294564:T:C	0.128461	1	0.0617978	-	0.0338	Inf	1.82834	intron_variant	MODIFIER	CDH8	ENSG00000150394	ENST00000577390.6	protein_coding	-	-	-	-	-	-	1.43
chr16:61657953:G:A	16	61657953	rs77201411	0.079782	0.0020079	chr16:62294564:T:C	0.128461	1	0.0617978	-	0.0338	Inf	1.82834	intron_variant	MODIFIER	CDH8	ENSG00000150394	ENST00000299345.10	protein_coding	-	-	-	-	-	-	1.43
chr16:61657953:G:A	16	61657953	rs77201411	0.079782	0.0020079	chr16:62294564:T:C	0.128461	1	0.0617978	-	0.0338	Inf	1.82834	intron_variant,NMD_transcript_variant	MODIFIER	CDH8	ENSG00000150394	ENST00000585315.5	nonsense_mediated_decay	-	-	-	-	-	-	1.43
chr16:61664391:G:A	16	61664391	rs59353357	0.079782	0.0020079	chr16:62294564:T:C	0.128461	1	0.0617978	-	0.0338	Inf	1.82834	downstream_gene_variant	MODIFIER	CDH8	ENSG00000150394	ENST00000580044.5	processed_transcript	-	-	-	-	-	-	4.157
chr16:61664391:G:A	16	61664391	rs59353357	0.079782	0.0020079	chr16:62294564:T:C	0.128461	1	0.0617978	-	0.0338	Inf	1.82834	intron_variant	MODIFIER	CDH8	ENSG00000150394	ENST00000577730.5	protein_coding	-	-	-	-	-	-	4.157
chr16:61664391:G:A	16	61664391	rs59353357	0.079782	0.0020079	chr16:62294564:T:C	0.128461	1	0.0617978	-	0.0338	Inf	1.82834	intron_variant	MODIFIER	CDH8	ENSG00000150394	ENST00000299345.10	protein_coding	-	-	-	-	-	-	4.157
chr16:61664391:G:A	16	61664391	rs59353357	0.079782	0.0020079	chr16:62294564:T:C	0.128461	1	0.0617978	-	0.0338	Inf	1.82834	intron_variant	MODIFIER	CDH8	ENSG00000150394	ENST00000577390.6	protein_coding	-	-	-	-	-	-	4.157
chr16:61664391:G:A	16	61664391	rs59353357	0.079782	0.0020079	chr16:62294564:T:C	0.128461	1	0.0617978	-	0.0338	Inf	1.82834	intron_variant,non_coding_transcript_variant	MODIFIER	CDH8	ENSG00000150394	ENST00000583483.1	processed_transcript	-	-	-	-	-	-	4.157
chr16:61664391:G:A	16	61664391	rs59353357	0.079782	0.0020079	chr16:62294564:T:C	0.128461	1	0.0617978	-	0.0338	Inf	1.82834	intron_variant,NMD_transcript_variant	MODIFIER	CDH8	ENSG00000150394	ENST00000585315.5	nonsense_mediated_decay	-	-	-	-	-	-	4.157
chr16:61667740:T:G	16	61667740	rs76517835	0.079782	0.0020079	chr16:62294564:T:C	0.128461	1	0.0617978	-	0.0338	Inf	1.82834	intron_variant	MODIFIER	CDH8	ENSG00000150394	ENST00000577390.6	protein_coding	-	-	-	-	-	-	0.146
chr16:61667740:T:G	16	61667740	rs76517835	0.079782	0.0020079	chr16:62294564:T:C	0.128461	1	0.0617978	-	0.0338	Inf	1.82834	intron_variant	MODIFIER	CDH8	ENSG00000150394	ENST00000577730.5	protein_coding	-	-	-	-	-	-	0.146
chr16:61667740:T:G	16	61667740	rs76517835	0.079782	0.0020079	chr16:62294564:T:C	0.128461	1	0.0617978	-	0.0338	Inf	1.82834	intron_variant,non_coding_transcript_variant	MODIFIER	CDH8	ENSG00000150394	ENST00000583483.1	processed_transcript	-	-	-	-	-	-	0.146
chr16:61667740:T:G	16	61667740	rs76517835	0.079782	0.0020079	chr16:62294564:T:C	0.128461	1	0.0617978	-	0.0338	Inf	1.82834	intron_variant,NMD_transcript_variant	MODIFIER	CDH8	ENSG00000150394	ENST00000585315.5	nonsense_mediated_decay	-	-	-	-	-	-	0.146
chr16:61667740:T:G	16	61667740	rs76517835	0.079782	0.0020079	chr16:62294564:T:C	0.128461	1	0.0617978	-	0.0338	Inf	1.82834	splice_polypyrimidine_tract_variant,intron_variant,non_coding_transcript_variant	LOW	CDH8	ENSG00000150394	ENST00000580044.5	processed_transcript	-	-	-	-	-	-	0.146
chr16:61667740:T:G	16	61667740	rs76517835	0.079782	0.0020079	chr16:62294564:T:C	0.128461	1	0.0617978	-	0.0338	Inf	1.82834	intron_variant	MODIFIER	CDH8	ENSG00000150394	ENST00000299345.10	protein_coding	-	-	-	-	-	-	0.146
chr16:61673188:C:G	16	61673188	rs77175790	0.079782	0.0020079	chr16:62294564:T:C	0.128461	1	0.0617978	-	0.0338	Inf	1.82834	intron_variant	MODIFIER	CDH8	ENSG00000150394	ENST00000299345.10	protein_coding	-	-	-	-	-	-	1.267
chr16:61673188:C:G	16	61673188	rs77175790	0.079782	0.0020079	chr16:62294564:T:C	0.128461	1	0.0617978	-	0.0338	Inf	1.82834	intron_variant,non_coding_transcript_variant	MODIFIER	CDH8	ENSG00000150394	ENST00000580044.5	processed_transcript	-	-	-	-	-	-	1.267
chr16:61673188:C:G	16	61673188	rs77175790	0.079782	0.0020079	chr16:62294564:T:C	0.128461	1	0.0617978	-	0.0338	Inf	1.82834	intron_variant	MODIFIER	CDH8	ENSG00000150394	ENST00000577730.5	protein_coding	-	-	-	-	-	-	1.267
chr16:61673188:C:G	16	61673188	rs77175790	0.079782	0.0020079	chr16:62294564:T:C	0.128461	1	0.0617978	-	0.0338	Inf	1.82834	intron_variant,NMD_transcript_variant	MODIFIER	CDH8	ENSG00000150394	ENST00000585315.5	nonsense_mediated_decay	-	-	-	-	-	-	1.267
chr16:61673188:C:G	16	61673188	rs77175790	0.079782	0.0020079	chr16:62294564:T:C	0.128461	1	0.0617978	-	0.0338	Inf	1.82834	intron_variant,non_coding_transcript_variant	MODIFIER	CDH8	ENSG00000150394	ENST00000583483.1	processed_transcript	-	-	-	-	-	-	1.267
chr16:61673188:C:G	16	61673188	rs77175790	0.079782	0.0020079	chr16:62294564:T:C	0.128461	1	0.0617978	-	0.0338	Inf	1.82834	intron_variant	MODIFIER	CDH8	ENSG00000150394	ENST00000577390.6	protein_coding	-	-	-	-	-	-	1.267
chr16:61674433:G:A	16	61674433	rs56810516	0.079782	0.0020079	chr16:62294564:T:C	0.128461	1	0.0617978	-	0.0338	Inf	1.82834	intron_variant	MODIFIER	CDH8	ENSG00000150394	ENST00000577390.6	protein_coding	-	-	-	-	-	-	0.383
chr16:61674433:G:A	16	61674433	rs56810516	0.079782	0.0020079	chr16:62294564:T:C	0.128461	1	0.0617978	-	0.0338	Inf	1.82834	intron_variant,non_coding_transcript_variant	MODIFIER	CDH8	ENSG00000150394	ENST00000580044.5	processed_transcript	-	-	-	-	-	-	0.383
chr16:61674433:G:A	16	61674433	rs56810516	0.079782	0.0020079	chr16:62294564:T:C	0.128461	1	0.0617978	-	0.0338	Inf	1.82834	intron_variant	MODIFIER	CDH8	ENSG00000150394	ENST00000299345.10	protein_coding	-	-	-	-	-	-	0.383
chr16:61674433:G:A	16	61674433	rs56810516	0.079782	0.0020079	chr16:62294564:T:C	0.128461	1	0.0617978	-	0.0338	Inf	1.82834	intron_variant,NMD_transcript_variant	MODIFIER	CDH8	ENSG00000150394	ENST00000585315.5	nonsense_mediated_decay	-	-	-	-	-	-	0.383
chr16:61674433:G:A	16	61674433	rs56810516	0.079782	0.0020079	chr16:62294564:T:C	0.128461	1	0.0617978	-	0.0338	Inf	1.82834	intron_variant	MODIFIER	CDH8	ENSG00000150394	ENST00000577730.5	protein_coding	-	-	-	-	-	-	0.383
chr16:61674433:G:A	16	61674433	rs56810516	0.079782	0.0020079	chr16:62294564:T:C	0.128461	1	0.0617978	-	0.0338	Inf	1.82834	intron_variant,non_coding_transcript_variant	MODIFIER	CDH8	ENSG00000150394	ENST00000583483.1	processed_transcript	-	-	-	-	-	-	0.383
chr16:61689411:G:A	16	61689411	rs75772406	0.079782	0.0020079	chr16:62294564:T:C	0.128461	1	0.0617978	-	0.0318	Inf	1.94333	intron_variant	MODIFIER	CDH8	ENSG00000150394	ENST00000577730.5	protein_coding	-	-	-	-	-	-	0.101
chr16:61689411:G:A	16	61689411	rs75772406	0.079782	0.0020079	chr16:62294564:T:C	0.128461	1	0.0617978	-	0.0318	Inf	1.94333	intron_variant,NMD_transcript_variant	MODIFIER	CDH8	ENSG00000150394	ENST00000585315.5	nonsense_mediated_decay	-	-	-	-	-	-	0.101
chr16:61689411:G:A	16	61689411	rs75772406	0.079782	0.0020079	chr16:62294564:T:C	0.128461	1	0.0617978	-	0.0318	Inf	1.94333	intron_variant,non_coding_transcript_variant	MODIFIER	CDH8	ENSG00000150394	ENST00000580044.5	processed_transcript	-	-	-	-	-	-	0.101
chr16:61689411:G:A	16	61689411	rs75772406	0.079782	0.0020079	chr16:62294564:T:C	0.128461	1	0.0617978	-	0.0318	Inf	1.94333	intron_variant	MODIFIER	CDH8	ENSG00000150394	ENST00000299345.10	protein_coding	-	-	-	-	-	-	0.101
chr16:61689411:G:A	16	61689411	rs75772406	0.079782	0.0020079	chr16:62294564:T:C	0.128461	1	0.0617978	-	0.0318	Inf	1.94333	intron_variant	MODIFIER	CDH8	ENSG00000150394	ENST00000577390.6	protein_coding	-	-	-	-	-	-	0.101
chr16:61689411:G:A	16	61689411	rs75772406	0.079782	0.0020079	chr16:62294564:T:C	0.128461	1	0.0617978	-	0.0318	Inf	1.94333	downstream_gene_variant	MODIFIER	-	ENSG00000260600	ENST00000562568.1	lncRNA	-	-	-	-	-	-	0.101
chr16:61689411:G:A	16	61689411	rs75772406	0.079782	0.0020079	chr16:62294564:T:C	0.128461	1	0.0617978	-	0.0318	Inf	1.94333	intron_variant,non_coding_transcript_variant	MODIFIER	CDH8	ENSG00000150394	ENST00000583483.1	processed_transcript	-	-	-	-	-	-	0.101
chr16:61696233:G:A	16	61696233	rs75175372	0.079782	0.0020079	chr16:62294564:T:C	0.128461	1	0.0617978	-	0.0328	Inf	1.88408	intron_variant,non_coding_transcript_variant	MODIFIER	CDH8	ENSG00000150394	ENST00000583483.1	processed_transcript	-	-	-	-	-	-	0.356
chr16:61696233:G:A	16	61696233	rs75175372	0.079782	0.0020079	chr16:62294564:T:C	0.128461	1	0.0617978	-	0.0328	Inf	1.88408	upstream_gene_variant	MODIFIER	-	ENSG00000260600	ENST00000562568.1	lncRNA	-	-	-	-	-	-	0.356
chr16:61696233:G:A	16	61696233	rs75175372	0.079782	0.0020079	chr16:62294564:T:C	0.128461	1	0.0617978	-	0.0328	Inf	1.88408	intron_variant,NMD_transcript_variant	MODIFIER	CDH8	ENSG00000150394	ENST00000585315.5	nonsense_mediated_decay	-	-	-	-	-	-	0.356
chr16:61696233:G:A	16	61696233	rs75175372	0.079782	0.0020079	chr16:62294564:T:C	0.128461	1	0.0617978	-	0.0328	Inf	1.88408	intron_variant	MODIFIER	CDH8	ENSG00000150394	ENST00000577390.6	protein_coding	-	-	-	-	-	-	0.356
chr16:61696233:G:A	16	61696233	rs75175372	0.079782	0.0020079	chr16:62294564:T:C	0.128461	1	0.0617978	-	0.0328	Inf	1.88408	intron_variant,non_coding_transcript_variant	MODIFIER	CDH8	ENSG00000150394	ENST00000580044.5	processed_transcript	-	-	-	-	-	-	0.356
chr16:61696233:G:A	16	61696233	rs75175372	0.079782	0.0020079	chr16:62294564:T:C	0.128461	1	0.0617978	-	0.0328	Inf	1.88408	intron_variant	MODIFIER	CDH8	ENSG00000150394	ENST00000577730.5	protein_coding	-	-	-	-	-	-	0.356
chr16:61696233:G:A	16	61696233	rs75175372	0.079782	0.0020079	chr16:62294564:T:C	0.128461	1	0.0617978	-	0.0328	Inf	1.88408	intron_variant	MODIFIER	CDH8	ENSG00000150394	ENST00000299345.10	protein_coding	-	-	-	-	-	-	0.356
chr16:61708078:C:T	16	61708078	rs28595640	0.079782	0.0020079	chr16:62294564:T:C	0.128461	1	0.0617978	-	0.0348	Inf	1.7758	intron_variant	MODIFIER	CDH8	ENSG00000150394	ENST00000577390.6	protein_coding	-	-	-	-	-	-	0.74
chr16:61708078:C:T	16	61708078	rs28595640	0.079782	0.0020079	chr16:62294564:T:C	0.128461	1	0.0617978	-	0.0348	Inf	1.7758	intron_variant	MODIFIER	CDH8	ENSG00000150394	ENST00000299345.10	protein_coding	-	-	-	-	-	-	0.74
chr16:61708078:C:T	16	61708078	rs28595640	0.079782	0.0020079	chr16:62294564:T:C	0.128461	1	0.0617978	-	0.0348	Inf	1.7758	downstream_gene_variant	MODIFIER	CDH8	ENSG00000150394	ENST00000577536.1	processed_transcript	-	-	-	-	-	-	0.74
chr16:61708078:C:T	16	61708078	rs28595640	0.079782	0.0020079	chr16:62294564:T:C	0.128461	1	0.0617978	-	0.0348	Inf	1.7758	intron_variant,NMD_transcript_variant	MODIFIER	CDH8	ENSG00000150394	ENST00000585315.5	nonsense_mediated_decay	-	-	-	-	-	-	0.74
chr16:61708078:C:T	16	61708078	rs28595640	0.079782	0.0020079	chr16:62294564:T:C	0.128461	1	0.0617978	-	0.0348	Inf	1.7758	intron_variant	MODIFIER	CDH8	ENSG00000150394	ENST00000577730.5	protein_coding	-	-	-	-	-	-	0.74
chr16:61708078:C:T	16	61708078	rs28595640	0.079782	0.0020079	chr16:62294564:T:C	0.128461	1	0.0617978	-	0.0348	Inf	1.7758	intron_variant,non_coding_transcript_variant	MODIFIER	CDH8	ENSG00000150394	ENST00000580044.5	processed_transcript	-	-	-	-	-	-	0.74
chr16:61708078:C:T	16	61708078	rs28595640	0.079782	0.0020079	chr16:62294564:T:C	0.128461	1	0.0617978	-	0.0348	Inf	1.7758	intron_variant,non_coding_transcript_variant	MODIFIER	CDH8	ENSG00000150394	ENST00000583483.1	processed_transcript	-	-	-	-	-	-	0.74
chr16:61724695:G:A	16	61724695	rs77637219	0.079782	0.0020079	chr16:62294564:T:C	0.128461	1	0.0617978	-	0.0328	Inf	1.88408	downstream_gene_variant	MODIFIER	CDH8	ENSG00000150394	ENST00000584337.5	protein_coding	-	-	-	-	-	-	2.953
chr16:61724695:G:A	16	61724695	rs77637219	0.079782	0.0020079	chr16:62294564:T:C	0.128461	1	0.0617978	-	0.0328	Inf	1.88408	intron_variant	MODIFIER	CDH8	ENSG00000150394	ENST00000299345.10	protein_coding	-	-	-	-	-	-	2.953
chr16:61724695:G:A	16	61724695	rs77637219	0.079782	0.0020079	chr16:62294564:T:C	0.128461	1	0.0617978	-	0.0328	Inf	1.88408	intron_variant,NMD_transcript_variant	MODIFIER	CDH8	ENSG00000150394	ENST00000585315.5	nonsense_mediated_decay	-	-	-	-	-	-	2.953
chr16:61724695:G:A	16	61724695	rs77637219	0.079782	0.0020079	chr16:62294564:T:C	0.128461	1	0.0617978	-	0.0328	Inf	1.88408	intron_variant	MODIFIER	CDH8	ENSG00000150394	ENST00000577390.6	protein_coding	-	-	-	-	-	-	2.953
chr16:61724695:G:A	16	61724695	rs77637219	0.079782	0.0020079	chr16:62294564:T:C	0.128461	1	0.0617978	-	0.0328	Inf	1.88408	intron_variant	MODIFIER	CDH8	ENSG00000150394	ENST00000577730.5	protein_coding	-	-	-	-	-	-	2.953
chr16:61724876:T:A	16	61724876	rs79299652	0.079782	0.0020079	chr16:62294564:T:C	0.128461	1	0.0617978	-	0.0328	Inf	1.88408	intron_variant	MODIFIER	CDH8	ENSG00000150394	ENST00000577730.5	protein_coding	-	-	-	-	-	-	0.646
chr16:61724876:T:A	16	61724876	rs79299652	0.079782	0.0020079	chr16:62294564:T:C	0.128461	1	0.0617978	-	0.0328	Inf	1.88408	downstream_gene_variant	MODIFIER	CDH8	ENSG00000150394	ENST00000584337.5	protein_coding	-	-	-	-	-	-	0.646
chr16:61724876:T:A	16	61724876	rs79299652	0.079782	0.0020079	chr16:62294564:T:C	0.128461	1	0.0617978	-	0.0328	Inf	1.88408	intron_variant,NMD_transcript_variant	MODIFIER	CDH8	ENSG00000150394	ENST00000585315.5	nonsense_mediated_decay	-	-	-	-	-	-	0.646
chr16:61724876:T:A	16	61724876	rs79299652	0.079782	0.0020079	chr16:62294564:T:C	0.128461	1	0.0617978	-	0.0328	Inf	1.88408	intron_variant	MODIFIER	CDH8	ENSG00000150394	ENST00000299345.10	protein_coding	-	-	-	-	-	-	0.646
chr16:61724876:T:A	16	61724876	rs79299652	0.079782	0.0020079	chr16:62294564:T:C	0.128461	1	0.0617978	-	0.0328	Inf	1.88408	intron_variant	MODIFIER	CDH8	ENSG00000150394	ENST00000577390.6	protein_coding	-	-	-	-	-	-	0.646
chr7:106383852:T:C	7	106383852	rs79778031	0.084257	0.0020203	chr7:103511937:C:T	0.24608	0.905594	0.071161	-	0.0258	Inf	2.75818	intron_variant,non_coding_transcript_variant	MODIFIER	-	ENSG00000243797	ENST00000490856.5	lncRNA	-	-	-	-	-	-	14.12
chr7:106410896:T:C	7	106410896	rs17358527	0.084257	0.0020203	chr7:103511937:C:T	0.24608	0.905594	0.071161	-	0.0298	Inf	2.38795	intron_variant,non_coding_transcript_variant	MODIFIER	-	ENSG00000243797	ENST00000490856.5	lncRNA	-	-	-	-	-	-	0.75
chr16:62288237:A:G	16	62288237	rs7189853	0.064432	0.0021365	chr16:62294564:T:C	0.24687	1	0.11236	-	0.0815	Inf	1.37865	intergenic_variant	MODIFIER	-	-	-	-	-	-	-	-	-	-	0.444
chr16:63879837:C:T	16	63879837	rs533811152	0.10356	0.0022015	chr16:62294564:T:C	0.0680329	1	0.0337079	-	-	Inf	Inf	intergenic_variant	MODIFIER	-	-	-	-	-	-	-	-	-	-	0.673
chr16:63988826:A:G	16	63988826	rs144324977	0.10356	0.0022015	chr16:62294564:T:C	0.0680329	1	0.0337079	-	0.0139	Inf	2.42503	intergenic_variant	MODIFIER	-	-	-	-	-	-	-	-	-	-	4.758
chr16:64000260:G:A	16	64000260	rs138380412	0.10356	0.0022015	chr16:62294564:T:C	0.0680329	1	0.0337079	-	0.0159	Inf	2.11999	intergenic_variant	MODIFIER	-	-	-	-	-	-	-	-	-	-	4.979
chr16:64014400:G:A	16	64014400	rs148976034	0.10356	0.0022015	chr16:62294564:T:C	0.0680329	1	0.0337079	-	0.0099	Inf	3.40484	regulatory_region_variant	MODIFIER	-	-	ENSR00001209466	promoter_flanking_region	-	-	-	-	-	-	0.543
chr16:64014400:G:A	16	64014400	rs148976034	0.10356	0.0022015	chr16:62294564:T:C	0.0680329	1	0.0337079	-	0.0099	Inf	3.40484	intergenic_variant	MODIFIER	-	-	-	-	-	-	-	-	-	-	0.543
chr16:64198236:T:C	16	64198236	rs540527398	0.10356	0.0022015	chr16:62294564:T:C	0.0680329	1	0.0337079	-	0.001	Inf	33.7079	intergenic_variant	MODIFIER	-	-	-	-	-	-	-	-	-	-	0.231
chr7:104583016:T:C	7	104583016	rs78088365	0.10185	0.0022345	chr7:103511937:C:T	0.371725	0.909725	0.0486891	-	0.0298	Inf	1.63386	intron_variant	MODIFIER	LHFPL3	ENSG00000187416	ENST00000424859.7	protein_coding	-	-	-	-	-	-	2.235
chr7:104583016:T:C	7	104583016	rs78088365	0.10185	0.0022345	chr7:103511937:C:T	0.371725	0.909725	0.0486891	-	0.0298	Inf	1.63386	intron_variant	MODIFIER	LHFPL3	ENSG00000187416	ENST00000401970.3	protein_coding	-	-	-	-	-	-	2.235
chr7:104583016:T:C	7	104583016	rs78088365	0.10185	0.0022345	chr7:103511937:C:T	0.371725	0.909725	0.0486891	-	0.0298	Inf	1.63386	intron_variant,NMD_transcript_variant	MODIFIER	LHFPL3	ENSG00000187416	ENST00000683240.1	nonsense_mediated_decay	-	-	-	-	-	-	2.235
chr7:104586150:A:G	7	104586150	rs77146210	0.10185	0.0022345	chr7:103511937:C:T	0.371725	0.909725	0.0486891	-	0.0249	Inf	1.95539	intron_variant	MODIFIER	LHFPL3	ENSG00000187416	ENST00000401970.3	protein_coding	-	-	-	-	-	-	10.54
chr7:104586150:A:G	7	104586150	rs77146210	0.10185	0.0022345	chr7:103511937:C:T	0.371725	0.909725	0.0486891	-	0.0249	Inf	1.95539	intron_variant,NMD_transcript_variant	MODIFIER	LHFPL3	ENSG00000187416	ENST00000683240.1	nonsense_mediated_decay	-	-	-	-	-	-	10.54
chr7:104586150:A:G	7	104586150	rs77146210	0.10185	0.0022345	chr7:103511937:C:T	0.371725	0.909725	0.0486891	-	0.0249	Inf	1.95539	intron_variant	MODIFIER	LHFPL3	ENSG00000187416	ENST00000424859.7	protein_coding	-	-	-	-	-	-	10.54
chr7:104602312:C:T	7	104602312	rs118184573	0.10185	0.0022345	chr7:103511937:C:T	0.371725	0.909725	0.0486891	-	0.0308	Inf	1.58081	intron_variant,NMD_transcript_variant	MODIFIER	LHFPL3	ENSG00000187416	ENST00000683240.1	nonsense_mediated_decay	-	-	-	-	-	-	0.631
chr7:104602312:C:T	7	104602312	rs118184573	0.10185	0.0022345	chr7:103511937:C:T	0.371725	0.909725	0.0486891	-	0.0308	Inf	1.58081	intron_variant	MODIFIER	LHFPL3	ENSG00000187416	ENST00000424859.7	protein_coding	-	-	-	-	-	-	0.631
chr7:104602312:C:T	7	104602312	rs118184573	0.10185	0.0022345	chr7:103511937:C:T	0.371725	0.909725	0.0486891	-	0.0308	Inf	1.58081	intron_variant	MODIFIER	LHFPL3	ENSG00000187416	ENST00000401970.3	protein_coding	-	-	-	-	-	-	0.631
chr7:104622528:A:G	7	104622528	rs117265560	0.10185	0.0022345	chr7:103511937:C:T	0.371725	0.909725	0.0486891	-	0.0298	Inf	1.63386	intron_variant	MODIFIER	LHFPL3	ENSG00000187416	ENST00000424859.7	protein_coding	-	-	-	-	-	-	2.684
chr7:104622528:A:G	7	104622528	rs117265560	0.10185	0.0022345	chr7:103511937:C:T	0.371725	0.909725	0.0486891	-	0.0298	Inf	1.63386	intron_variant,NMD_transcript_variant	MODIFIER	LHFPL3	ENSG00000187416	ENST00000683240.1	nonsense_mediated_decay	-	-	-	-	-	-	2.684
chr7:104622528:A:G	7	104622528	rs117265560	0.10185	0.0022345	chr7:103511937:C:T	0.371725	0.909725	0.0486891	-	0.0298	Inf	1.63386	intron_variant	MODIFIER	LHFPL3	ENSG00000187416	ENST00000401970.3	protein_coding	-	-	-	-	-	-	2.684
chr7:104664059:T:C	7	104664059	rs117341570	0.10185	0.0022345	chr7:103511937:C:T	0.371725	0.909725	0.0486891	-	0.0298	Inf	1.63386	upstream_gene_variant	MODIFIER	EIF4BP6	ENSG00000197258	ENST00000431936.1	processed_pseudogene	-	-	-	-	-	-	0.137
chr7:104664059:T:C	7	104664059	rs117341570	0.10185	0.0022345	chr7:103511937:C:T	0.371725	0.909725	0.0486891	-	0.0298	Inf	1.63386	intron_variant,NMD_transcript_variant	MODIFIER	LHFPL3	ENSG00000187416	ENST00000683240.1	nonsense_mediated_decay	-	-	-	-	-	-	0.137
chr7:104664059:T:C	7	104664059	rs117341570	0.10185	0.0022345	chr7:103511937:C:T	0.371725	0.909725	0.0486891	-	0.0298	Inf	1.63386	intron_variant	MODIFIER	LHFPL3	ENSG00000187416	ENST00000401970.3	protein_coding	-	-	-	-	-	-	0.137
chr7:104664059:T:C	7	104664059	rs117341570	0.10185	0.0022345	chr7:103511937:C:T	0.371725	0.909725	0.0486891	-	0.0298	Inf	1.63386	intron_variant	MODIFIER	LHFPL3	ENSG00000187416	ENST00000424859.7	protein_coding	-	-	-	-	-	-	0.137
chr7:104681961:T:A	7	104681961	rs117292642	0.10185	0.0022345	chr7:103511937:C:T	0.371725	0.909725	0.0486891	-	0.0308	Inf	1.58081	intron_variant	MODIFIER	LHFPL3	ENSG00000187416	ENST00000424859.7	protein_coding	-	-	-	-	-	-	2.447
chr7:104681961:T:A	7	104681961	rs117292642	0.10185	0.0022345	chr7:103511937:C:T	0.371725	0.909725	0.0486891	-	0.0308	Inf	1.58081	intron_variant,NMD_transcript_variant	MODIFIER	LHFPL3	ENSG00000187416	ENST00000683240.1	nonsense_mediated_decay	-	-	-	-	-	-	2.447
chr7:104681961:T:A	7	104681961	rs117292642	0.10185	0.0022345	chr7:103511937:C:T	0.371725	0.909725	0.0486891	-	0.0308	Inf	1.58081	intron_variant	MODIFIER	LHFPL3	ENSG00000187416	ENST00000401970.3	protein_coding	-	-	-	-	-	-	2.447
chr7:105818472:T:C	7	105818472	rs17152179	0.10253	0.0025893	chr7:103511937:C:T	0.423704	0.910813	0.0430712	-	0.0427	Inf	1.00869	intron_variant,non_coding_transcript_variant	MODIFIER	ATXN7L1	ENSG00000146776	ENST00000481880.5	retained_intron	-	-	-	-	-	-	4.844
chr7:105818472:T:C	7	105818472	rs17152179	0.10253	0.0025893	chr7:103511937:C:T	0.423704	0.910813	0.0430712	-	0.0427	Inf	1.00869	intron_variant	MODIFIER	ATXN7L1	ENSG00000146776	ENST00000318724.8	protein_coding	-	-	-	-	-	-	4.844
chr7:105818472:T:C	7	105818472	rs17152179	0.10253	0.0025893	chr7:103511937:C:T	0.423704	0.910813	0.0430712	-	0.0427	Inf	1.00869	intron_variant	MODIFIER	ATXN7L1	ENSG00000146776	ENST00000478915.1	protein_coding	-	-	-	-	-	-	4.844
chr7:105818472:T:C	7	105818472	rs17152179	0.10253	0.0025893	chr7:103511937:C:T	0.423704	0.910813	0.0430712	-	0.0427	Inf	1.00869	intron_variant	MODIFIER	ATXN7L1	ENSG00000146776	ENST00000419735.8	protein_coding	-	-	-	-	-	-	4.844
chr7:105818472:T:C	7	105818472	rs17152179	0.10253	0.0025893	chr7:103511937:C:T	0.423704	0.910813	0.0430712	-	0.0427	Inf	1.00869	upstream_gene_variant	MODIFIER	-	ENSG00000226624	ENST00000442083.1	processed_pseudogene	-	-	-	-	-	-	4.844
chr7:105584644:T:G	7	105584644	rs6964339	0.092525	0.0026274	chr7:103511937:C:T	0.287161	0.90708	0.0617978	-	0.0706	Inf	0.875323	upstream_gene_variant	MODIFIER	EFCAB10	ENSG00000185055	ENST00000460135.1	protein_coding	-	-	-	-	-	-	3.051
chr7:105584644:T:G	7	105584644	rs6964339	0.092525	0.0026274	chr7:103511937:C:T	0.287161	0.90708	0.0617978	-	0.0706	Inf	0.875323	upstream_gene_variant	MODIFIER	EFCAB10	ENSG00000185055	ENST00000485614.5	protein_coding	-	-	-	-	-	-	3.051
chr7:105584644:T:G	7	105584644	rs6964339	0.092525	0.0026274	chr7:103511937:C:T	0.287161	0.90708	0.0617978	-	0.0706	Inf	0.875323	upstream_gene_variant	MODIFIER	EFCAB10	ENSG00000185055	ENST00000486180.5	protein_coding	-	-	-	-	-	-	3.051
chr7:105584644:T:G	7	105584644	rs6964339	0.092525	0.0026274	chr7:103511937:C:T	0.287161	0.90708	0.0617978	-	0.0706	Inf	0.875323	upstream_gene_variant	MODIFIER	EFCAB10	ENSG00000185055	ENST00000480514.6	protein_coding	-	-	-	-	-	-	3.051
chr7:105584644:T:G	7	105584644	rs6964339	0.092525	0.0026274	chr7:103511937:C:T	0.287161	0.90708	0.0617978	-	0.0706	Inf	0.875323	upstream_gene_variant	MODIFIER	YBX1P2	ENSG00000231167	ENST00000489612.1	processed_pseudogene	-	-	-	-	-	-	3.051
chr7:105584644:T:G	7	105584644	rs6964339	0.092525	0.0026274	chr7:103511937:C:T	0.287161	0.90708	0.0617978	-	0.0706	Inf	0.875323	intron_variant	MODIFIER	EFCAB10	ENSG00000185055	ENST00000490493.1	protein_coding	-	-	-	-	-	-	3.051
chr7:105584644:T:G	7	105584644	rs6964339	0.092525	0.0026274	chr7:103511937:C:T	0.287161	0.90708	0.0617978	-	0.0706	Inf	0.875323	intron_variant	MODIFIER	EFCAB10	ENSG00000185055	ENST00000469099.5	protein_coding	-	-	-	-	-	-	3.051
chr7:105586092:C:T	7	105586092	rs111595808	0.092525	0.0026274	chr7:103511937:C:T	0.287161	0.90708	0.0617978	-	0.0696	Inf	0.887899	intron_variant	MODIFIER	EFCAB10	ENSG00000185055	ENST00000490493.1	protein_coding	-	-	-	-	-	-	1.927
chr7:105586092:C:T	7	105586092	rs111595808	0.092525	0.0026274	chr7:103511937:C:T	0.287161	0.90708	0.0617978	-	0.0696	Inf	0.887899	upstream_gene_variant	MODIFIER	EFCAB10	ENSG00000185055	ENST00000480514.6	protein_coding	-	-	-	-	-	-	1.927
chr7:105586092:C:T	7	105586092	rs111595808	0.092525	0.0026274	chr7:103511937:C:T	0.287161	0.90708	0.0617978	-	0.0696	Inf	0.887899	intron_variant	MODIFIER	EFCAB10	ENSG00000185055	ENST00000469099.5	protein_coding	-	-	-	-	-	-	1.927
chr7:105586092:C:T	7	105586092	rs111595808	0.092525	0.0026274	chr7:103511937:C:T	0.287161	0.90708	0.0617978	-	0.0696	Inf	0.887899	upstream_gene_variant	MODIFIER	EFCAB10	ENSG00000185055	ENST00000460135.1	protein_coding	-	-	-	-	-	-	1.927
chr7:105586092:C:T	7	105586092	rs111595808	0.092525	0.0026274	chr7:103511937:C:T	0.287161	0.90708	0.0617978	-	0.0696	Inf	0.887899	upstream_gene_variant	MODIFIER	YBX1P2	ENSG00000231167	ENST00000489612.1	processed_pseudogene	-	-	-	-	-	-	1.927
chr7:105586092:C:T	7	105586092	rs111595808	0.092525	0.0026274	chr7:103511937:C:T	0.287161	0.90708	0.0617978	-	0.0696	Inf	0.887899	upstream_gene_variant	MODIFIER	EFCAB10	ENSG00000185055	ENST00000486180.5	protein_coding	-	-	-	-	-	-	1.927
chr7:105586092:C:T	7	105586092	rs111595808	0.092525	0.0026274	chr7:103511937:C:T	0.287161	0.90708	0.0617978	-	0.0696	Inf	0.887899	upstream_gene_variant	MODIFIER	EFCAB10	ENSG00000185055	ENST00000485614.5	protein_coding	-	-	-	-	-	-	1.927
chr7:105586196:C:A	7	105586196	rs79989618	0.092525	0.0026274	chr7:103511937:C:T	0.287161	0.90708	0.0617978	-	0.0696	Inf	0.887899	regulatory_region_variant	MODIFIER	-	-	ENSR00000834844	open_chromatin_region	-	-	-	-	-	-	1.107
chr7:105586196:C:A	7	105586196	rs79989618	0.092525	0.0026274	chr7:103511937:C:T	0.287161	0.90708	0.0617978	-	0.0696	Inf	0.887899	upstream_gene_variant	MODIFIER	YBX1P2	ENSG00000231167	ENST00000489612.1	processed_pseudogene	-	-	-	-	-	-	1.107
chr7:105586196:C:A	7	105586196	rs79989618	0.092525	0.0026274	chr7:103511937:C:T	0.287161	0.90708	0.0617978	-	0.0696	Inf	0.887899	intron_variant	MODIFIER	EFCAB10	ENSG00000185055	ENST00000490493.1	protein_coding	-	-	-	-	-	-	1.107
chr7:105586196:C:A	7	105586196	rs79989618	0.092525	0.0026274	chr7:103511937:C:T	0.287161	0.90708	0.0617978	-	0.0696	Inf	0.887899	upstream_gene_variant	MODIFIER	EFCAB10	ENSG00000185055	ENST00000486180.5	protein_coding	-	-	-	-	-	-	1.107
chr7:105586196:C:A	7	105586196	rs79989618	0.092525	0.0026274	chr7:103511937:C:T	0.287161	0.90708	0.0617978	-	0.0696	Inf	0.887899	upstream_gene_variant	MODIFIER	EFCAB10	ENSG00000185055	ENST00000480514.6	protein_coding	-	-	-	-	-	-	1.107
chr7:105586196:C:A	7	105586196	rs79989618	0.092525	0.0026274	chr7:103511937:C:T	0.287161	0.90708	0.0617978	-	0.0696	Inf	0.887899	upstream_gene_variant	MODIFIER	EFCAB10	ENSG00000185055	ENST00000460135.1	protein_coding	-	-	-	-	-	-	1.107
chr7:105586196:C:A	7	105586196	rs79989618	0.092525	0.0026274	chr7:103511937:C:T	0.287161	0.90708	0.0617978	-	0.0696	Inf	0.887899	upstream_gene_variant	MODIFIER	EFCAB10	ENSG00000185055	ENST00000485614.5	protein_coding	-	-	-	-	-	-	1.107
chr7:105586196:C:A	7	105586196	rs79989618	0.092525	0.0026274	chr7:103511937:C:T	0.287161	0.90708	0.0617978	-	0.0696	Inf	0.887899	intron_variant	MODIFIER	EFCAB10	ENSG00000185055	ENST00000469099.5	protein_coding	-	-	-	-	-	-	1.107
chr7:105588140:T:C	7	105588140	rs112386882	0.092525	0.0026274	chr7:103511937:C:T	0.287161	0.90708	0.0617978	-	0.0716	Inf	0.863098	intron_variant	MODIFIER	EFCAB10	ENSG00000185055	ENST00000469099.5	protein_coding	-	-	-	-	-	-	1.357
chr7:105588140:T:C	7	105588140	rs112386882	0.092525	0.0026274	chr7:103511937:C:T	0.287161	0.90708	0.0617978	-	0.0716	Inf	0.863098	intron_variant	MODIFIER	EFCAB10	ENSG00000185055	ENST00000490493.1	protein_coding	-	-	-	-	-	-	1.357
chr7:105588140:T:C	7	105588140	rs112386882	0.092525	0.0026274	chr7:103511937:C:T	0.287161	0.90708	0.0617978	-	0.0716	Inf	0.863098	regulatory_region_variant	MODIFIER	-	-	ENSR00000834846	promoter_flanking_region	-	-	-	-	-	-	1.357
chr7:105588140:T:C	7	105588140	rs112386882	0.092525	0.0026274	chr7:103511937:C:T	0.287161	0.90708	0.0617978	-	0.0716	Inf	0.863098	upstream_gene_variant	MODIFIER	YBX1P2	ENSG00000231167	ENST00000489612.1	processed_pseudogene	-	-	-	-	-	-	1.357
chr16:62610680:G:A	16	62610680	rs62052809	-0.055089	0.0026531	chr16:62294564:T:C	0.090352	1	0.149813	-	0.0875	Inf	1.71215	intergenic_variant	MODIFIER	-	-	-	-	-	-	-	-	-	-	0.408
chr16:62611941:T:C	16	62611941	rs11865735	-0.055089	0.0026531	chr16:62294564:T:C	0.086393	1	0.144195	-	0.0865	Inf	1.66699	intergenic_variant	MODIFIER	-	-	-	-	-	-	-	-	-	-	13.2
chr16:58181831:C:T	16	58181831	rs11647503	-0.06493	0.0028334	chr16:62294564:T:C	0.0553172	1	0.0973783	-	0.1133	Inf	0.859473	intron_variant	MODIFIER	CSNK2A2	ENSG00000070770	ENST00000565188.2	protein_coding	-	-	-	-	-	-	0.019
chr16:58181831:C:T	16	58181831	rs11647503	-0.06493	0.0028334	chr16:62294564:T:C	0.0553172	1	0.0973783	-	0.1133	Inf	0.859473	intron_variant,non_coding_transcript_variant	MODIFIER	CSNK2A2	ENSG00000070770	ENST00000562367.1	retained_intron	-	-	-	-	-	-	0.019
chr16:58181831:C:T	16	58181831	rs11647503	-0.06493	0.0028334	chr16:62294564:T:C	0.0553172	1	0.0973783	-	0.1133	Inf	0.859473	intron_variant	MODIFIER	CSNK2A2	ENSG00000070770	ENST00000262506.8	protein_coding	-	-	-	-	-	-	0.019
chr16:58181831:C:T	16	58181831	rs11647503	-0.06493	0.0028334	chr16:62294564:T:C	0.0553172	1	0.0973783	-	0.1133	Inf	0.859473	intron_variant,non_coding_transcript_variant	MODIFIER	CSNK2A2	ENSG00000070770	ENST00000563307.2	retained_intron	-	-	-	-	-	-	0.019
chr16:58181831:C:T	16	58181831	rs11647503	-0.06493	0.0028334	chr16:62294564:T:C	0.0553172	1	0.0973783	-	0.1133	Inf	0.859473	intron_variant,non_coding_transcript_variant	MODIFIER	CSNK2A2	ENSG00000070770	ENST00000566813.5	processed_transcript	-	-	-	-	-	-	0.019
chr16:58181831:C:T	16	58181831	rs11647503	-0.06493	0.0028334	chr16:62294564:T:C	0.0553172	1	0.0973783	-	0.1133	Inf	0.859473	intron_variant	MODIFIER	CSNK2A2	ENSG00000070770	ENST00000567730.6	protein_coding	-	-	-	-	-	-	0.019
chr16:58181831:C:T	16	58181831	rs11647503	-0.06493	0.0028334	chr16:62294564:T:C	0.0553172	1	0.0973783	-	0.1133	Inf	0.859473	intron_variant,non_coding_transcript_variant	MODIFIER	CSNK2A2	ENSG00000070770	ENST00000677823.1	retained_intron	-	-	-	-	-	-	0.019
chr3:189317032:A:G	3	189317032	rs10513835	0.055232	0.0028393	chr3:191857829:C:A	0.052512	1	0.177903	-	0.1213	Inf	1.46664	intron_variant,non_coding_transcript_variant	MODIFIER	TPRG1	ENSG00000188001	ENST00000485836.5	processed_transcript	-	-	-	-	-	-	6.654
chr3:189317032:A:G	3	189317032	rs10513835	0.055232	0.0028393	chr3:191857829:C:A	0.052512	1	0.177903	-	0.1213	Inf	1.46664	intron_variant	MODIFIER	TPRG1	ENSG00000188001	ENST00000433971.5	protein_coding	-	-	-	-	-	-	6.654
chr3:189317032:A:G	3	189317032	rs10513835	0.055232	0.0028393	chr3:191857829:C:A	0.052512	1	0.177903	-	0.1213	Inf	1.46664	intron_variant	MODIFIER	TPRG1	ENSG00000188001	ENST00000345063.8	protein_coding	-	-	-	-	-	-	6.654
chr3:189317032:A:G	3	189317032	rs10513835	0.055232	0.0028393	chr3:191857829:C:A	0.052512	1	0.177903	-	0.1213	Inf	1.46664	regulatory_region_variant	MODIFIER	-	-	ENSR00000712317	promoter_flanking_region	-	-	-	-	-	-	6.654
chr3:189317032:A:G	3	189317032	rs10513835	0.055232	0.0028393	chr3:191857829:C:A	0.052512	1	0.177903	-	0.1213	Inf	1.46664	downstream_gene_variant	MODIFIER	TPRG1	ENSG00000188001	ENST00000481307.1	processed_transcript	-	-	-	-	-	-	6.654
chr3:189317032:A:G	3	189317032	rs10513835	0.055232	0.0028393	chr3:191857829:C:A	0.052512	1	0.177903	-	0.1213	Inf	1.46664	downstream_gene_variant	MODIFIER	TPRG1	ENSG00000188001	ENST00000425670.1	protein_coding	-	-	-	-	-	-	6.654
chr7:103811146:C:T	7	103811146	rs56106813	0.076364	0.0029532	chr7:103511937:C:T	0.360632	1	0.0599251	-	0.0577	Inf	1.03856	intron_variant,non_coding_transcript_variant	MODIFIER	RELN	ENSG00000189056	ENST00000473457.2	retained_intron	-	-	-	-	-	-	0.001
chr7:103811146:C:T	7	103811146	rs56106813	0.076364	0.0029532	chr7:103511937:C:T	0.360632	1	0.0599251	-	0.0577	Inf	1.03856	intron_variant	MODIFIER	RELN	ENSG00000189056	ENST00000428762.6	protein_coding	-	-	-	-	-	-	0.001
chr7:103811146:C:T	7	103811146	rs56106813	0.076364	0.0029532	chr7:103511937:C:T	0.360632	1	0.0599251	-	0.0577	Inf	1.03856	intron_variant	MODIFIER	RELN	ENSG00000189056	ENST00000343529.9	protein_coding	-	-	-	-	-	-	0.001
chr7:103811146:C:T	7	103811146	rs56106813	0.076364	0.0029532	chr7:103511937:C:T	0.360632	1	0.0599251	-	0.0577	Inf	1.03856	intron_variant,non_coding_transcript_variant	MODIFIER	RELN	ENSG00000189056	ENST00000680712.1	retained_intron	-	-	-	-	-	-	0.001
chr7:103811146:C:T	7	103811146	rs56106813	0.076364	0.0029532	chr7:103511937:C:T	0.360632	1	0.0599251	-	0.0577	Inf	1.03856	intron_variant,non_coding_transcript_variant	MODIFIER	RELN	ENSG00000189056	ENST00000681401.1	retained_intron	-	-	-	-	-	-	0.001
chr7:103811146:C:T	7	103811146	rs56106813	0.076364	0.0029532	chr7:103511937:C:T	0.360632	1	0.0599251	-	0.0577	Inf	1.03856	intron_variant	MODIFIER	RELN	ENSG00000189056	ENST00000424685.3	protein_coding	-	-	-	-	-	-	0.001
chr7:103811146:C:T	7	103811146	rs56106813	0.076364	0.0029532	chr7:103511937:C:T	0.360632	1	0.0599251	-	0.0577	Inf	1.03856	intron_variant,NMD_transcript_variant	MODIFIER	RELN	ENSG00000189056	ENST00000681034.1	nonsense_mediated_decay	-	-	-	-	-	-	0.001
chr7:103811146:C:T	7	103811146	rs56106813	0.076364	0.0029532	chr7:103511937:C:T	0.360632	1	0.0599251	-	0.0577	Inf	1.03856	intron_variant,non_coding_transcript_variant	MODIFIER	RELN	ENSG00000189056	ENST00000681931.1	retained_intron	-	-	-	-	-	-	0.001
chr7:103811146:C:T	7	103811146	rs56106813	0.076364	0.0029532	chr7:103511937:C:T	0.360632	1	0.0599251	-	0.0577	Inf	1.03856	intron_variant,non_coding_transcript_variant	MODIFIER	RELN	ENSG00000189056	ENST00000679867.1	retained_intron	-	-	-	-	-	-	0.001
chr7:103822058:C:T	7	103822058	rs73180201	0.076364	0.0029532	chr7:103511937:C:T	0.360632	1	0.0599251	-	0.0497	Inf	1.20574	intron_variant,non_coding_transcript_variant	MODIFIER	RELN	ENSG00000189056	ENST00000681931.1	retained_intron	-	-	-	-	-	-	8.932
chr7:103822058:C:T	7	103822058	rs73180201	0.076364	0.0029532	chr7:103511937:C:T	0.360632	1	0.0599251	-	0.0497	Inf	1.20574	intron_variant	MODIFIER	RELN	ENSG00000189056	ENST00000428762.6	protein_coding	-	-	-	-	-	-	8.932
chr7:103822058:C:T	7	103822058	rs73180201	0.076364	0.0029532	chr7:103511937:C:T	0.360632	1	0.0599251	-	0.0497	Inf	1.20574	intron_variant,non_coding_transcript_variant	MODIFIER	RELN	ENSG00000189056	ENST00000679867.1	retained_intron	-	-	-	-	-	-	8.932
chr7:103822058:C:T	7	103822058	rs73180201	0.076364	0.0029532	chr7:103511937:C:T	0.360632	1	0.0599251	-	0.0497	Inf	1.20574	intron_variant	MODIFIER	RELN	ENSG00000189056	ENST00000424685.3	protein_coding	-	-	-	-	-	-	8.932
chr7:103822058:C:T	7	103822058	rs73180201	0.076364	0.0029532	chr7:103511937:C:T	0.360632	1	0.0599251	-	0.0497	Inf	1.20574	intron_variant,non_coding_transcript_variant	MODIFIER	RELN	ENSG00000189056	ENST00000680712.1	retained_intron	-	-	-	-	-	-	8.932
chr7:103822058:C:T	7	103822058	rs73180201	0.076364	0.0029532	chr7:103511937:C:T	0.360632	1	0.0599251	-	0.0497	Inf	1.20574	intron_variant,non_coding_transcript_variant	MODIFIER	RELN	ENSG00000189056	ENST00000681401.1	retained_intron	-	-	-	-	-	-	8.932
chr7:103822058:C:T	7	103822058	rs73180201	0.076364	0.0029532	chr7:103511937:C:T	0.360632	1	0.0599251	-	0.0497	Inf	1.20574	intron_variant,NMD_transcript_variant	MODIFIER	RELN	ENSG00000189056	ENST00000681034.1	nonsense_mediated_decay	-	-	-	-	-	-	8.932
chr7:103822058:C:T	7	103822058	rs73180201	0.076364	0.0029532	chr7:103511937:C:T	0.360632	1	0.0599251	-	0.0497	Inf	1.20574	intron_variant,non_coding_transcript_variant	MODIFIER	RELN	ENSG00000189056	ENST00000473457.2	retained_intron	-	-	-	-	-	-	8.932
chr7:103822058:C:T	7	103822058	rs73180201	0.076364	0.0029532	chr7:103511937:C:T	0.360632	1	0.0599251	-	0.0497	Inf	1.20574	intron_variant	MODIFIER	RELN	ENSG00000189056	ENST00000343529.9	protein_coding	-	-	-	-	-	-	8.932
chr16:61740153:G:A	16	61740153	rs140663152	-0.046763	0.0029543	chr16:62294564:T:C	0.106571	0.905441	0.202247	-	0.1521	Inf	1.3297	intron_variant	MODIFIER	CDH8	ENSG00000150394	ENST00000584337.5	protein_coding	-	-	-	-	-	-	0.095
chr16:61740153:G:A	16	61740153	rs140663152	-0.046763	0.0029543	chr16:62294564:T:C	0.106571	0.905441	0.202247	-	0.1521	Inf	1.3297	downstream_gene_variant	MODIFIER	RN7SKP76	ENSG00000201289	ENST00000364419.1	misc_RNA	-	-	-	-	-	-	0.095
chr16:61740153:G:A	16	61740153	rs140663152	-0.046763	0.0029543	chr16:62294564:T:C	0.106571	0.905441	0.202247	-	0.1521	Inf	1.3297	intron_variant,NMD_transcript_variant	MODIFIER	CDH8	ENSG00000150394	ENST00000585315.5	nonsense_mediated_decay	-	-	-	-	-	-	0.095
chr16:61740153:G:A	16	61740153	rs140663152	-0.046763	0.0029543	chr16:62294564:T:C	0.106571	0.905441	0.202247	-	0.1521	Inf	1.3297	intron_variant	MODIFIER	CDH8	ENSG00000150394	ENST00000299345.10	protein_coding	-	-	-	-	-	-	0.095
chr16:61740153:G:A	16	61740153	rs140663152	-0.046763	0.0029543	chr16:62294564:T:C	0.106571	0.905441	0.202247	-	0.1521	Inf	1.3297	intron_variant	MODIFIER	CDH8	ENSG00000150394	ENST00000577390.6	protein_coding	-	-	-	-	-	-	0.095
chr16:61740153:G:A	16	61740153	rs140663152	-0.046763	0.0029543	chr16:62294564:T:C	0.106571	0.905441	0.202247	-	0.1521	Inf	1.3297	intron_variant	MODIFIER	CDH8	ENSG00000150394	ENST00000577730.5	protein_coding	-	-	-	-	-	-	0.095
chr16:58211340:A:G	16	58211340	rs16959812	-0.064505	0.0031068	chr16:62294564:T:C	0.0553172	1	0.0973783	-	0.1252	Inf	0.777782	intron_variant,non_coding_transcript_variant	MODIFIER	-	ENSG00000260867	ENST00000561923.1	lncRNA	-	-	-	-	-	-	11.45
chr16:58213619:G:A	16	58213619	rs11076225	-0.064505	0.0031068	chr16:62294564:T:C	0.0553172	1	0.0973783	-	0.1223	Inf	0.796225	intron_variant,non_coding_transcript_variant	MODIFIER	-	ENSG00000260867	ENST00000561923.1	lncRNA	-	-	-	-	-	-	2.55
chr16:62200359:C:T	16	62200359	rs114196159	0.08249	0.0031608	chr16:62294564:T:C	0.0998173	1	0.0486891	-	0.0288	Inf	1.69059	intergenic_variant	MODIFIER	-	-	-	-	-	-	-	-	-	-	0.032
chr16:62223809:C:A	16	62223809	rs78195245	0.08249	0.0031608	chr16:62294564:T:C	0.0998173	1	0.0486891	-	0.0209	Inf	2.32962	intergenic_variant	MODIFIER	-	-	-	-	-	-	-	-	-	-	0.323
chr16:62263189:A:G	16	62263189	rs77011746	0.08249	0.0031608	chr16:62294564:T:C	0.0998173	1	0.0486891	-	0.0199	Inf	2.44669	intergenic_variant	MODIFIER	-	-	-	-	-	-	-	-	-	-	3.405
chr16:62265581:G:A	16	62265581	rs745656342	0.08249	0.0031608	chr16:62294564:T:C	0.0998173	1	0.0486891	-	-	Inf	Inf	intergenic_variant	MODIFIER	-	-	-	-	-	-	-	-	-	-	1.284
chr16:62266323:G:A	16	62266323	rs58780639	0.08249	0.0031608	chr16:62294564:T:C	0.0998173	1	0.0486891	-	0.0368	Inf	1.32307	intergenic_variant	MODIFIER	-	-	-	-	-	-	-	-	-	-	0.51
chr16:61600091:G:A	16	61600091	rs146382236	0.082749	0.003194	chr16:62294564:T:C	0.0998173	1	0.0486891	-	0.0149	Inf	3.26772	intergenic_variant	MODIFIER	-	-	-	-	-	-	-	-	-	-	0.315
chr16:61688155:C:T	16	61688155	rs530346542	0.082749	0.003194	chr16:62294564:T:C	0.0998173	1	0.0486891	-	0.001	Inf	48.6891	intron_variant,non_coding_transcript_variant	MODIFIER	CDH8	ENSG00000150394	ENST00000583483.1	processed_transcript	-	-	-	-	-	-	0.128
chr16:61688155:C:T	16	61688155	rs530346542	0.082749	0.003194	chr16:62294564:T:C	0.0998173	1	0.0486891	-	0.001	Inf	48.6891	intron_variant	MODIFIER	CDH8	ENSG00000150394	ENST00000299345.10	protein_coding	-	-	-	-	-	-	0.128
chr16:61688155:C:T	16	61688155	rs530346542	0.082749	0.003194	chr16:62294564:T:C	0.0998173	1	0.0486891	-	0.001	Inf	48.6891	intron_variant,NMD_transcript_variant	MODIFIER	CDH8	ENSG00000150394	ENST00000585315.5	nonsense_mediated_decay	-	-	-	-	-	-	0.128
chr16:61688155:C:T	16	61688155	rs530346542	0.082749	0.003194	chr16:62294564:T:C	0.0998173	1	0.0486891	-	0.001	Inf	48.6891	intron_variant,non_coding_transcript_variant	MODIFIER	CDH8	ENSG00000150394	ENST00000580044.5	processed_transcript	-	-	-	-	-	-	0.128
chr16:61688155:C:T	16	61688155	rs530346542	0.082749	0.003194	chr16:62294564:T:C	0.0998173	1	0.0486891	-	0.001	Inf	48.6891	downstream_gene_variant	MODIFIER	-	ENSG00000260600	ENST00000562568.1	lncRNA	-	-	-	-	-	-	0.128
chr16:61688155:C:T	16	61688155	rs530346542	0.082749	0.003194	chr16:62294564:T:C	0.0998173	1	0.0486891	-	0.001	Inf	48.6891	intron_variant	MODIFIER	CDH8	ENSG00000150394	ENST00000577390.6	protein_coding	-	-	-	-	-	-	0.128
chr16:61688155:C:T	16	61688155	rs530346542	0.082749	0.003194	chr16:62294564:T:C	0.0998173	1	0.0486891	-	0.001	Inf	48.6891	intron_variant	MODIFIER	CDH8	ENSG00000150394	ENST00000577730.5	protein_coding	-	-	-	-	-	-	0.128
chr7:105633273:A:C	7	105633273	rs10242311	0.10158	0.0032356	chr7:103511937:C:T	0.491263	0.911875	0.0374532	-	0.0616	Inf	0.608006	intron_variant	MODIFIER	ATXN7L1	ENSG00000146776	ENST00000472195.1	protein_coding	-	-	-	-	-	-	6.053
chr7:105633273:A:C	7	105633273	rs10242311	0.10158	0.0032356	chr7:103511937:C:T	0.491263	0.911875	0.0374532	-	0.0616	Inf	0.608006	intron_variant,non_coding_transcript_variant	MODIFIER	ATXN7L1	ENSG00000146776	ENST00000472910.5	processed_transcript	-	-	-	-	-	-	6.053
chr7:105633273:A:C	7	105633273	rs10242311	0.10158	0.0032356	chr7:103511937:C:T	0.491263	0.911875	0.0374532	-	0.0616	Inf	0.608006	intron_variant	MODIFIER	ATXN7L1	ENSG00000146776	ENST00000419735.8	protein_coding	-	-	-	-	-	-	6.053
chr7:105633273:A:C	7	105633273	rs10242311	0.10158	0.0032356	chr7:103511937:C:T	0.491263	0.911875	0.0374532	-	0.0616	Inf	0.608006	intron_variant	MODIFIER	ATXN7L1	ENSG00000146776	ENST00000477775.5	protein_coding	-	-	-	-	-	-	6.053
chr7:105633273:A:C	7	105633273	rs10242311	0.10158	0.0032356	chr7:103511937:C:T	0.491263	0.911875	0.0374532	-	0.0616	Inf	0.608006	intron_variant,NMD_transcript_variant	MODIFIER	ATXN7L1	ENSG00000146776	ENST00000474433.5	nonsense_mediated_decay	-	-	-	-	-	-	6.053
chr16:62635273:A:G	16	62635273	rs73558509	0.088564	0.0034754	chr16:62294564:T:C	0.0838009	1	0.0411985	-	0.0288	Inf	1.4305	intergenic_variant	MODIFIER	-	-	-	-	-	-	-	-	-	-	6.732
chr16:62638322:G:C	16	62638322	rs13337131	0.088564	0.0034754	chr16:62294564:T:C	0.0838009	1	0.0411985	-	0.0278	Inf	1.48196	intergenic_variant	MODIFIER	-	-	-	-	-	-	-	-	-	-	0.486
chr16:62640138:T:C	16	62640138	rs13335144	0.088564	0.0034754	chr16:62294564:T:C	0.0838009	1	0.0411985	-	0.0288	Inf	1.4305	intergenic_variant	MODIFIER	-	-	-	-	-	-	-	-	-	-	14.92
chr7:106369986:T:C	7	106369986	rs79015167	0.08727	0.0035231	chr7:103511937:C:T	0.356963	0.909357	0.0505618	-	0.1113	Inf	0.454284	downstream_gene_variant	MODIFIER	-	ENSG00000243797	ENST00000490856.5	lncRNA	-	-	-	-	-	-	3.996
chr7:106369986:T:C	7	106369986	rs79015167	0.08727	0.0035231	chr7:103511937:C:T	0.356963	0.909357	0.0505618	-	0.1113	Inf	0.454284	regulatory_region_variant	MODIFIER	-	-	ENSR00000835063	promoter_flanking_region	-	-	-	-	-	-	3.996
chr7:105858479:T:G	7	105858479	rs77477554	0.098788	0.0036353	chr7:103511937:C:T	0.423704	0.910813	0.0430712	-	0.0368	Inf	1.17041	intron_variant	MODIFIER	ATXN7L1	ENSG00000146776	ENST00000318724.8	protein_coding	-	-	-	-	-	-	3.97
chr7:105858479:T:G	7	105858479	rs77477554	0.098788	0.0036353	chr7:103511937:C:T	0.423704	0.910813	0.0430712	-	0.0368	Inf	1.17041	intron_variant	MODIFIER	ATXN7L1	ENSG00000146776	ENST00000419735.8	protein_coding	-	-	-	-	-	-	3.97
chr7:105858479:T:G	7	105858479	rs77477554	0.098788	0.0036353	chr7:103511937:C:T	0.423704	0.910813	0.0430712	-	0.0368	Inf	1.17041	intron_variant	MODIFIER	ATXN7L1	ENSG00000146776	ENST00000478915.1	protein_coding	-	-	-	-	-	-	3.97
chr7:105858479:T:G	7	105858479	rs77477554	0.098788	0.0036353	chr7:103511937:C:T	0.423704	0.910813	0.0430712	-	0.0368	Inf	1.17041	regulatory_region_variant	MODIFIER	-	-	ENSR00000834926	promoter_flanking_region	-	-	-	-	-	-	3.97
chr7:105858479:T:G	7	105858479	rs77477554	0.098788	0.0036353	chr7:103511937:C:T	0.423704	0.910813	0.0430712	-	0.0368	Inf	1.17041	intron_variant,non_coding_transcript_variant	MODIFIER	ATXN7L1	ENSG00000146776	ENST00000481880.5	retained_intron	-	-	-	-	-	-	3.97
chr7:103821150:T:A	7	103821150	rs17156394	0.074189	0.0036696	chr7:103511937:C:T	0.349007	1	0.0617978	-	0.1014	Inf	0.609446	intron_variant,non_coding_transcript_variant	MODIFIER	RELN	ENSG00000189056	ENST00000473457.2	retained_intron	-	-	-	-	-	-	9.914
chr7:103821150:T:A	7	103821150	rs17156394	0.074189	0.0036696	chr7:103511937:C:T	0.349007	1	0.0617978	-	0.1014	Inf	0.609446	intron_variant	MODIFIER	RELN	ENSG00000189056	ENST00000343529.9	protein_coding	-	-	-	-	-	-	9.914
chr7:103821150:T:A	7	103821150	rs17156394	0.074189	0.0036696	chr7:103511937:C:T	0.349007	1	0.0617978	-	0.1014	Inf	0.609446	intron_variant	MODIFIER	RELN	ENSG00000189056	ENST00000424685.3	protein_coding	-	-	-	-	-	-	9.914
chr7:103821150:T:A	7	103821150	rs17156394	0.074189	0.0036696	chr7:103511937:C:T	0.349007	1	0.0617978	-	0.1014	Inf	0.609446	intron_variant,NMD_transcript_variant	MODIFIER	RELN	ENSG00000189056	ENST00000681034.1	nonsense_mediated_decay	-	-	-	-	-	-	9.914
chr7:103821150:T:A	7	103821150	rs17156394	0.074189	0.0036696	chr7:103511937:C:T	0.349007	1	0.0617978	-	0.1014	Inf	0.609446	intron_variant,non_coding_transcript_variant	MODIFIER	RELN	ENSG00000189056	ENST00000680712.1	retained_intron	-	-	-	-	-	-	9.914
chr7:103821150:T:A	7	103821150	rs17156394	0.074189	0.0036696	chr7:103511937:C:T	0.349007	1	0.0617978	-	0.1014	Inf	0.609446	intron_variant,non_coding_transcript_variant	MODIFIER	RELN	ENSG00000189056	ENST00000679867.1	retained_intron	-	-	-	-	-	-	9.914
chr7:103821150:T:A	7	103821150	rs17156394	0.074189	0.0036696	chr7:103511937:C:T	0.349007	1	0.0617978	-	0.1014	Inf	0.609446	intron_variant	MODIFIER	RELN	ENSG00000189056	ENST00000428762.6	protein_coding	-	-	-	-	-	-	9.914
chr7:103821150:T:A	7	103821150	rs17156394	0.074189	0.0036696	chr7:103511937:C:T	0.349007	1	0.0617978	-	0.1014	Inf	0.609446	intron_variant,non_coding_transcript_variant	MODIFIER	RELN	ENSG00000189056	ENST00000681931.1	retained_intron	-	-	-	-	-	-	9.914
chr7:103821150:T:A	7	103821150	rs17156394	0.074189	0.0036696	chr7:103511937:C:T	0.349007	1	0.0617978	-	0.1014	Inf	0.609446	intron_variant,non_coding_transcript_variant	MODIFIER	RELN	ENSG00000189056	ENST00000681401.1	retained_intron	-	-	-	-	-	-	9.914
chr7:103825571:T:C	7	103825571	rs73181905	0.074189	0.0036696	chr7:103511937:C:T	0.349007	1	0.0617978	-	0.1004	Inf	0.615516	intron_variant,NMD_transcript_variant	MODIFIER	RELN	ENSG00000189056	ENST00000681034.1	nonsense_mediated_decay	-	-	-	-	-	-	6.951
chr7:103825571:T:C	7	103825571	rs73181905	0.074189	0.0036696	chr7:103511937:C:T	0.349007	1	0.0617978	-	0.1004	Inf	0.615516	intron_variant	MODIFIER	RELN	ENSG00000189056	ENST00000343529.9	protein_coding	-	-	-	-	-	-	6.951
chr7:103825571:T:C	7	103825571	rs73181905	0.074189	0.0036696	chr7:103511937:C:T	0.349007	1	0.0617978	-	0.1004	Inf	0.615516	intron_variant,non_coding_transcript_variant	MODIFIER	RELN	ENSG00000189056	ENST00000679867.1	retained_intron	-	-	-	-	-	-	6.951
chr7:103825571:T:C	7	103825571	rs73181905	0.074189	0.0036696	chr7:103511937:C:T	0.349007	1	0.0617978	-	0.1004	Inf	0.615516	intron_variant	MODIFIER	RELN	ENSG00000189056	ENST00000424685.3	protein_coding	-	-	-	-	-	-	6.951
chr7:103825571:T:C	7	103825571	rs73181905	0.074189	0.0036696	chr7:103511937:C:T	0.349007	1	0.0617978	-	0.1004	Inf	0.615516	intron_variant,non_coding_transcript_variant	MODIFIER	RELN	ENSG00000189056	ENST00000473457.2	retained_intron	-	-	-	-	-	-	6.951
chr7:103825571:T:C	7	103825571	rs73181905	0.074189	0.0036696	chr7:103511937:C:T	0.349007	1	0.0617978	-	0.1004	Inf	0.615516	intron_variant,non_coding_transcript_variant	MODIFIER	RELN	ENSG00000189056	ENST00000680712.1	retained_intron	-	-	-	-	-	-	6.951
chr7:103825571:T:C	7	103825571	rs73181905	0.074189	0.0036696	chr7:103511937:C:T	0.349007	1	0.0617978	-	0.1004	Inf	0.615516	intron_variant,non_coding_transcript_variant	MODIFIER	RELN	ENSG00000189056	ENST00000681401.1	retained_intron	-	-	-	-	-	-	6.951
chr7:103825571:T:C	7	103825571	rs73181905	0.074189	0.0036696	chr7:103511937:C:T	0.349007	1	0.0617978	-	0.1004	Inf	0.615516	intron_variant,non_coding_transcript_variant	MODIFIER	RELN	ENSG00000189056	ENST00000681931.1	retained_intron	-	-	-	-	-	-	6.951
chr7:103825571:T:C	7	103825571	rs73181905	0.074189	0.0036696	chr7:103511937:C:T	0.349007	1	0.0617978	-	0.1004	Inf	0.615516	intron_variant	MODIFIER	RELN	ENSG00000189056	ENST00000428762.6	protein_coding	-	-	-	-	-	-	6.951
chr16:62066930:A:G	16	62066930	rs80163236	-0.057959	0.0036952	chr16:62294564:T:C	0.066126	1	0.114232	-	0.0378	Inf	3.02201	intergenic_variant	MODIFIER	-	-	-	-	-	-	-	-	-	-	2.724
chr16:62075525:A:C	16	62075525	rs76945443	-0.057959	0.0036952	chr16:62294564:T:C	0.066126	1	0.114232	-	0.0378	Inf	3.02201	intergenic_variant	MODIFIER	-	-	-	-	-	-	-	-	-	-	0.44
chr16:62093103:G:T	16	62093103	rs149573429	-0.057959	0.0036952	chr16:62294564:T:C	0.066126	1	0.114232	-	0.0378	Inf	3.02201	intergenic_variant	MODIFIER	-	-	-	-	-	-	-	-	-	-	0.612
chr16:62135074:T:C	16	62135074	rs117575247	-0.057959	0.0036952	chr16:62294564:T:C	0.0673525	1	0.116105	-	0.0368	Inf	3.15503	intergenic_variant	MODIFIER	-	-	-	-	-	-	-	-	-	-	0.803
chr16:58224959:C:T	16	58224959	rs11648448	-0.062288	0.0039194	chr16:62294564:T:C	0.0576841	1	0.101124	-	0.1223	Inf	0.826852	intergenic_variant	MODIFIER	-	-	-	-	-	-	-	-	-	-	2.393
chr16:58225065:G:A	16	58225065	rs35748461	-0.062288	0.0039194	chr16:62294564:T:C	0.0576841	1	0.101124	-	0.1223	Inf	0.826852	intergenic_variant	MODIFIER	-	-	-	-	-	-	-	-	-	-	0.247
chr16:58227152:T:A	16	58227152	rs734892	-0.062288	0.0039194	chr16:62294564:T:C	0.0576841	1	0.101124	-	0.1223	Inf	0.826852	upstream_gene_variant	MODIFIER	CCDC113	ENSG00000103021	ENST00000569374.1	protein_coding	-	-	-	-	-	-	0.663
chr16:58228059:G:C	16	58228059	rs4784027	-0.062288	0.0039194	chr16:62294564:T:C	0.0576841	1	0.101124	-	0.1223	Inf	0.826852	upstream_gene_variant	MODIFIER	CCDC113	ENSG00000103021	ENST00000569374.1	protein_coding	-	-	-	-	-	-	15.3
chr16:58228436:C:T	16	58228436	rs61311307	-0.062288	0.0039194	chr16:62294564:T:C	0.0576841	1	0.101124	-	0.1223	Inf	0.826852	upstream_gene_variant	MODIFIER	CCDC113	ENSG00000103021	ENST00000569374.1	protein_coding	-	-	-	-	-	-	0.137
chr7:105826684:A:G	7	105826684	rs74301034	0.097562	0.0040925	chr7:103511937:C:T	0.423704	0.910813	0.0430712	-	0.0427	Inf	1.00869	regulatory_region_variant	MODIFIER	-	-	ENSR00000216378	promoter_flanking_region	-	-	-	-	-	-	2.289
chr7:105826684:A:G	7	105826684	rs74301034	0.097562	0.0040925	chr7:103511937:C:T	0.423704	0.910813	0.0430712	-	0.0427	Inf	1.00869	intron_variant	MODIFIER	ATXN7L1	ENSG00000146776	ENST00000419735.8	protein_coding	-	-	-	-	-	-	2.289
chr7:105826684:A:G	7	105826684	rs74301034	0.097562	0.0040925	chr7:103511937:C:T	0.423704	0.910813	0.0430712	-	0.0427	Inf	1.00869	intron_variant,non_coding_transcript_variant	MODIFIER	ATXN7L1	ENSG00000146776	ENST00000481880.5	retained_intron	-	-	-	-	-	-	2.289
chr7:105826684:A:G	7	105826684	rs74301034	0.097562	0.0040925	chr7:103511937:C:T	0.423704	0.910813	0.0430712	-	0.0427	Inf	1.00869	intron_variant	MODIFIER	ATXN7L1	ENSG00000146776	ENST00000318724.8	protein_coding	-	-	-	-	-	-	2.289
chr7:105826684:A:G	7	105826684	rs74301034	0.097562	0.0040925	chr7:103511937:C:T	0.423704	0.910813	0.0430712	-	0.0427	Inf	1.00869	intron_variant	MODIFIER	ATXN7L1	ENSG00000146776	ENST00000478915.1	protein_coding	-	-	-	-	-	-	2.289
chr7:105840054:T:A	7	105840054	rs79708185	0.097562	0.0040925	chr7:103511937:C:T	0.423704	0.910813	0.0430712	-	0.0427	Inf	1.00869	intron_variant	MODIFIER	ATXN7L1	ENSG00000146776	ENST00000478915.1	protein_coding	-	-	-	-	-	-	0.088
chr7:105840054:T:A	7	105840054	rs79708185	0.097562	0.0040925	chr7:103511937:C:T	0.423704	0.910813	0.0430712	-	0.0427	Inf	1.00869	intron_variant	MODIFIER	ATXN7L1	ENSG00000146776	ENST00000318724.8	protein_coding	-	-	-	-	-	-	0.088
chr7:105840054:T:A	7	105840054	rs79708185	0.097562	0.0040925	chr7:103511937:C:T	0.423704	0.910813	0.0430712	-	0.0427	Inf	1.00869	regulatory_region_variant	MODIFIER	-	-	ENSR00001129557	promoter_flanking_region	-	-	-	-	-	-	0.088
chr7:105840054:T:A	7	105840054	rs79708185	0.097562	0.0040925	chr7:103511937:C:T	0.423704	0.910813	0.0430712	-	0.0427	Inf	1.00869	intron_variant	MODIFIER	ATXN7L1	ENSG00000146776	ENST00000419735.8	protein_coding	-	-	-	-	-	-	0.088
chr7:105840054:T:A	7	105840054	rs79708185	0.097562	0.0040925	chr7:103511937:C:T	0.423704	0.910813	0.0430712	-	0.0427	Inf	1.00869	intron_variant,non_coding_transcript_variant	MODIFIER	ATXN7L1	ENSG00000146776	ENST00000481880.5	retained_intron	-	-	-	-	-	-	0.088
chr7:105840662:T:C	7	105840662	rs77860847	0.097562	0.0040925	chr7:103511937:C:T	0.423704	0.910813	0.0430712	-	0.0427	Inf	1.00869	intron_variant	MODIFIER	ATXN7L1	ENSG00000146776	ENST00000318724.8	protein_coding	-	-	-	-	-	-	4.155
chr7:105840662:T:C	7	105840662	rs77860847	0.097562	0.0040925	chr7:103511937:C:T	0.423704	0.910813	0.0430712	-	0.0427	Inf	1.00869	intron_variant,non_coding_transcript_variant	MODIFIER	ATXN7L1	ENSG00000146776	ENST00000481880.5	retained_intron	-	-	-	-	-	-	4.155
chr7:105840662:T:C	7	105840662	rs77860847	0.097562	0.0040925	chr7:103511937:C:T	0.423704	0.910813	0.0430712	-	0.0427	Inf	1.00869	intron_variant	MODIFIER	ATXN7L1	ENSG00000146776	ENST00000419735.8	protein_coding	-	-	-	-	-	-	4.155
chr7:105840662:T:C	7	105840662	rs77860847	0.097562	0.0040925	chr7:103511937:C:T	0.423704	0.910813	0.0430712	-	0.0427	Inf	1.00869	regulatory_region_variant	MODIFIER	-	-	ENSR00001129557	promoter_flanking_region	-	-	-	-	-	-	4.155
chr7:105840662:T:C	7	105840662	rs77860847	0.097562	0.0040925	chr7:103511937:C:T	0.423704	0.910813	0.0430712	-	0.0427	Inf	1.00869	intron_variant	MODIFIER	ATXN7L1	ENSG00000146776	ENST00000478915.1	protein_coding	-	-	-	-	-	-	4.155
chr7:105843329:G:A	7	105843329	rs17152217	0.097562	0.0040925	chr7:103511937:C:T	0.423704	0.910813	0.0430712	-	0.0427	Inf	1.00869	intron_variant	MODIFIER	ATXN7L1	ENSG00000146776	ENST00000478915.1	protein_coding	-	-	-	-	-	-	4.846
chr7:105843329:G:A	7	105843329	rs17152217	0.097562	0.0040925	chr7:103511937:C:T	0.423704	0.910813	0.0430712	-	0.0427	Inf	1.00869	intron_variant	MODIFIER	ATXN7L1	ENSG00000146776	ENST00000318724.8	protein_coding	-	-	-	-	-	-	4.846
chr7:105843329:G:A	7	105843329	rs17152217	0.097562	0.0040925	chr7:103511937:C:T	0.423704	0.910813	0.0430712	-	0.0427	Inf	1.00869	intron_variant	MODIFIER	ATXN7L1	ENSG00000146776	ENST00000419735.8	protein_coding	-	-	-	-	-	-	4.846
chr7:105843329:G:A	7	105843329	rs17152217	0.097562	0.0040925	chr7:103511937:C:T	0.423704	0.910813	0.0430712	-	0.0427	Inf	1.00869	intron_variant,non_coding_transcript_variant	MODIFIER	ATXN7L1	ENSG00000146776	ENST00000481880.5	retained_intron	-	-	-	-	-	-	4.846
chr7:105856496:G:C	7	105856496	rs12056147	0.097562	0.0040925	chr7:103511937:C:T	0.423704	0.910813	0.0430712	-	0.0408	Inf	1.05567	intron_variant	MODIFIER	ATXN7L1	ENSG00000146776	ENST00000318724.8	protein_coding	-	-	-	-	-	-	1.918
chr7:105856496:G:C	7	105856496	rs12056147	0.097562	0.0040925	chr7:103511937:C:T	0.423704	0.910813	0.0430712	-	0.0408	Inf	1.05567	intron_variant	MODIFIER	ATXN7L1	ENSG00000146776	ENST00000478915.1	protein_coding	-	-	-	-	-	-	1.918
chr7:105856496:G:C	7	105856496	rs12056147	0.097562	0.0040925	chr7:103511937:C:T	0.423704	0.910813	0.0430712	-	0.0408	Inf	1.05567	intron_variant	MODIFIER	ATXN7L1	ENSG00000146776	ENST00000419735.8	protein_coding	-	-	-	-	-	-	1.918
chr7:105856496:G:C	7	105856496	rs12056147	0.097562	0.0040925	chr7:103511937:C:T	0.423704	0.910813	0.0430712	-	0.0408	Inf	1.05567	intron_variant,non_coding_transcript_variant	MODIFIER	ATXN7L1	ENSG00000146776	ENST00000481880.5	retained_intron	-	-	-	-	-	-	1.918
chr7:105856496:G:C	7	105856496	rs12056147	0.097562	0.0040925	chr7:103511937:C:T	0.423704	0.910813	0.0430712	-	0.0408	Inf	1.05567	regulatory_region_variant	MODIFIER	-	-	ENSR00000834926	promoter_flanking_region	-	-	-	-	-	-	1.918
chr16:58224333:C:A	16	58224333	rs11647151	-0.061807	0.0041952	chr16:62294564:T:C	0.0576841	1	0.101124	-	0.1223	Inf	0.826852	intergenic_variant	MODIFIER	-	-	-	-	-	-	-	-	-	-	2.128
chr7:106184116:A:C	7	106184116	rs6969425	0.071059	0.0042742	chr7:103511937:C:T	0.232436	0.904821	0.0749064	-	0.1451	Inf	0.51624	regulatory_region_variant	MODIFIER	-	-	ENSR00001129614	promoter_flanking_region	-	-	-	-	-	-	3.519
chr7:106184116:A:C	7	106184116	rs6969425	0.071059	0.0042742	chr7:103511937:C:T	0.232436	0.904821	0.0749064	-	0.1451	Inf	0.51624	intergenic_variant	MODIFIER	-	-	-	-	-	-	-	-	-	-	3.519
chr7:102959701:C:T	7	102959701	rs55825804	0.071328	0.0043296	chr7:103511937:C:T	0.193498	0.901295	0.088015	-	0.1034	Inf	0.851209	intron_variant	MODIFIER	FBXL13	ENSG00000161040	ENST00000379305.7	protein_coding	-	-	-	-	-	-	0.468
chr7:102959701:C:T	7	102959701	rs55825804	0.071328	0.0043296	chr7:103511937:C:T	0.193498	0.901295	0.088015	-	0.1034	Inf	0.851209	intron_variant	MODIFIER	FBXL13	ENSG00000161040	ENST00000456695.5	protein_coding	-	-	-	-	-	-	0.468
chr7:102959701:C:T	7	102959701	rs55825804	0.071328	0.0043296	chr7:103511937:C:T	0.193498	0.901295	0.088015	-	0.1034	Inf	0.851209	intron_variant	MODIFIER	FBXL13	ENSG00000161040	ENST00000436908.5	protein_coding	-	-	-	-	-	-	0.468
chr7:102959701:C:T	7	102959701	rs55825804	0.071328	0.0043296	chr7:103511937:C:T	0.193498	0.901295	0.088015	-	0.1034	Inf	0.851209	intron_variant,NMD_transcript_variant	MODIFIER	FBXL13	ENSG00000161040	ENST00000448002.6	nonsense_mediated_decay	-	-	-	-	-	-	0.468
chr7:102959701:C:T	7	102959701	rs55825804	0.071328	0.0043296	chr7:103511937:C:T	0.193498	0.901295	0.088015	-	0.1034	Inf	0.851209	intron_variant	MODIFIER	FBXL13	ENSG00000161040	ENST00000455112.6	protein_coding	-	-	-	-	-	-	0.468
chr7:102959701:C:T	7	102959701	rs55825804	0.071328	0.0043296	chr7:103511937:C:T	0.193498	0.901295	0.088015	-	0.1034	Inf	0.851209	downstream_gene_variant	MODIFIER	FBXL13	ENSG00000161040	ENST00000471074.1	processed_transcript	-	-	-	-	-	-	0.468
chr7:102959701:C:T	7	102959701	rs55825804	0.071328	0.0043296	chr7:103511937:C:T	0.193498	0.901295	0.088015	-	0.1034	Inf	0.851209	intron_variant,non_coding_transcript_variant	MODIFIER	FBXL13	ENSG00000161040	ENST00000477915.5	processed_transcript	-	-	-	-	-	-	0.468
chr7:102959701:C:T	7	102959701	rs55825804	0.071328	0.0043296	chr7:103511937:C:T	0.193498	0.901295	0.088015	-	0.1034	Inf	0.851209	intron_variant	MODIFIER	FBXL13	ENSG00000161040	ENST00000313221.8	protein_coding	-	-	-	-	-	-	0.468
chr16:64699231:G:A	16	64699231	rs145036341	0.096843	0.0045622	chr16:62294564:T:C	0.0680329	1	0.0337079	-	0.002	Inf	16.854	intergenic_variant	MODIFIER	-	-	-	-	-	-	-	-	-	-	0.711
chr16:64765997:C:G	16	64765997	rs144098251	0.096843	0.0045622	chr16:62294564:T:C	0.0680329	1	0.0337079	-	0.002	Inf	16.854	intergenic_variant	MODIFIER	-	-	-	-	-	-	-	-	-	-	0.199
chr16:64832341:C:T	16	64832341	rs139824924	0.096843	0.0045622	chr16:62294564:T:C	0.0680329	1	0.0337079	-	0.002	Inf	16.854	intergenic_variant	MODIFIER	-	-	-	-	-	-	-	-	-	-	0.963
chr16:61236835:A:G	16	61236835	rs185628611	0.079494	0.0045964	chr16:62294564:T:C	0.0998173	1	0.0486891	-	0.004	Inf	12.1723	intergenic_variant	MODIFIER	-	-	-	-	-	-	-	-	-	-	5.259
chr16:61319940:A:G	16	61319940	rs141835896	0.079494	0.0045964	chr16:62294564:T:C	0.0998173	1	0.0486891	-	0.004	Inf	12.1723	intergenic_variant	MODIFIER	-	-	-	-	-	-	-	-	-	-	11.25
chr16:61348145:A:G	16	61348145	rs547489398	0.079494	0.0045964	chr16:62294564:T:C	0.0998173	1	0.0486891	-	-	Inf	Inf	intergenic_variant	MODIFIER	-	-	-	-	-	-	-	-	-	-	0.132
chr16:61405174:G:A	16	61405174	rs1053535689	0.079494	0.0045964	chr16:62294564:T:C	0.0998173	1	0.0486891	-	-	Inf	Inf	intergenic_variant	MODIFIER	-	-	-	-	-	-	-	-	-	-	0.229
chr7:106383381:A:G	7	106383381	rs179891	0.04341	0.0046461	chr7:103511937:C:T	0.0896341	1	0.20412	-	0.174	Inf	1.1731	intron_variant,non_coding_transcript_variant	MODIFIER	-	ENSG00000243797	ENST00000490856.5	lncRNA	-	-	-	-	-	-	0.794
chr7:103841241:C:G	7	103841241	rs12536007	0.076956	0.0046977	chr7:103511937:C:T	0.386207	1	0.0561798	-	0.0457	Inf	1.22932	intron_variant,non_coding_transcript_variant	MODIFIER	RELN	ENSG00000189056	ENST00000680712.1	retained_intron	-	-	-	-	-	-	0.906
chr7:103841241:C:G	7	103841241	rs12536007	0.076956	0.0046977	chr7:103511937:C:T	0.386207	1	0.0561798	-	0.0457	Inf	1.22932	intron_variant	MODIFIER	RELN	ENSG00000189056	ENST00000343529.9	protein_coding	-	-	-	-	-	-	0.906
chr7:103841241:C:G	7	103841241	rs12536007	0.076956	0.0046977	chr7:103511937:C:T	0.386207	1	0.0561798	-	0.0457	Inf	1.22932	intron_variant,non_coding_transcript_variant	MODIFIER	RELN	ENSG00000189056	ENST00000681931.1	retained_intron	-	-	-	-	-	-	0.906
chr7:103841241:C:G	7	103841241	rs12536007	0.076956	0.0046977	chr7:103511937:C:T	0.386207	1	0.0561798	-	0.0457	Inf	1.22932	intron_variant,non_coding_transcript_variant	MODIFIER	RELN	ENSG00000189056	ENST00000473457.2	retained_intron	-	-	-	-	-	-	0.906
chr7:103841241:C:G	7	103841241	rs12536007	0.076956	0.0046977	chr7:103511937:C:T	0.386207	1	0.0561798	-	0.0457	Inf	1.22932	intron_variant,non_coding_transcript_variant	MODIFIER	RELN	ENSG00000189056	ENST00000679867.1	retained_intron	-	-	-	-	-	-	0.906
chr7:103841241:C:G	7	103841241	rs12536007	0.076956	0.0046977	chr7:103511937:C:T	0.386207	1	0.0561798	-	0.0457	Inf	1.22932	intron_variant,non_coding_transcript_variant	MODIFIER	RELN	ENSG00000189056	ENST00000681401.1	retained_intron	-	-	-	-	-	-	0.906
chr7:103841241:C:G	7	103841241	rs12536007	0.076956	0.0046977	chr7:103511937:C:T	0.386207	1	0.0561798	-	0.0457	Inf	1.22932	intron_variant	MODIFIER	RELN	ENSG00000189056	ENST00000424685.3	protein_coding	-	-	-	-	-	-	0.906
chr7:103841241:C:G	7	103841241	rs12536007	0.076956	0.0046977	chr7:103511937:C:T	0.386207	1	0.0561798	-	0.0457	Inf	1.22932	intron_variant,NMD_transcript_variant	MODIFIER	RELN	ENSG00000189056	ENST00000681034.1	nonsense_mediated_decay	-	-	-	-	-	-	0.906
chr7:103841241:C:G	7	103841241	rs12536007	0.076956	0.0046977	chr7:103511937:C:T	0.386207	1	0.0561798	-	0.0457	Inf	1.22932	intron_variant	MODIFIER	RELN	ENSG00000189056	ENST00000428762.6	protein_coding	-	-	-	-	-	-	0.906
chr7:103842709:C:T	7	103842709	rs73181912	0.076956	0.0046977	chr7:103511937:C:T	0.386207	1	0.0561798	-	0.0457	Inf	1.22932	intron_variant,NMD_transcript_variant	MODIFIER	RELN	ENSG00000189056	ENST00000681034.1	nonsense_mediated_decay	-	-	-	-	-	-	2.216
chr7:103842709:C:T	7	103842709	rs73181912	0.076956	0.0046977	chr7:103511937:C:T	0.386207	1	0.0561798	-	0.0457	Inf	1.22932	intron_variant	MODIFIER	RELN	ENSG00000189056	ENST00000424685.3	protein_coding	-	-	-	-	-	-	2.216
chr7:103842709:C:T	7	103842709	rs73181912	0.076956	0.0046977	chr7:103511937:C:T	0.386207	1	0.0561798	-	0.0457	Inf	1.22932	intron_variant,non_coding_transcript_variant	MODIFIER	RELN	ENSG00000189056	ENST00000679867.1	retained_intron	-	-	-	-	-	-	2.216
chr7:103842709:C:T	7	103842709	rs73181912	0.076956	0.0046977	chr7:103511937:C:T	0.386207	1	0.0561798	-	0.0457	Inf	1.22932	intron_variant,non_coding_transcript_variant	MODIFIER	RELN	ENSG00000189056	ENST00000473457.2	retained_intron	-	-	-	-	-	-	2.216
chr7:103842709:C:T	7	103842709	rs73181912	0.076956	0.0046977	chr7:103511937:C:T	0.386207	1	0.0561798	-	0.0457	Inf	1.22932	intron_variant,non_coding_transcript_variant	MODIFIER	RELN	ENSG00000189056	ENST00000681401.1	retained_intron	-	-	-	-	-	-	2.216
chr7:103842709:C:T	7	103842709	rs73181912	0.076956	0.0046977	chr7:103511937:C:T	0.386207	1	0.0561798	-	0.0457	Inf	1.22932	intron_variant	MODIFIER	RELN	ENSG00000189056	ENST00000343529.9	protein_coding	-	-	-	-	-	-	2.216
chr7:103842709:C:T	7	103842709	rs73181912	0.076956	0.0046977	chr7:103511937:C:T	0.386207	1	0.0561798	-	0.0457	Inf	1.22932	intron_variant	MODIFIER	RELN	ENSG00000189056	ENST00000428762.6	protein_coding	-	-	-	-	-	-	2.216
chr7:103842709:C:T	7	103842709	rs73181912	0.076956	0.0046977	chr7:103511937:C:T	0.386207	1	0.0561798	-	0.0457	Inf	1.22932	intron_variant,non_coding_transcript_variant	MODIFIER	RELN	ENSG00000189056	ENST00000681931.1	retained_intron	-	-	-	-	-	-	2.216
chr7:103842709:C:T	7	103842709	rs73181912	0.076956	0.0046977	chr7:103511937:C:T	0.386207	1	0.0561798	-	0.0457	Inf	1.22932	intron_variant,non_coding_transcript_variant	MODIFIER	RELN	ENSG00000189056	ENST00000680712.1	retained_intron	-	-	-	-	-	-	2.216
chr7:103890247:A:C	7	103890247	rs17157063	0.076956	0.0046977	chr7:103511937:C:T	0.386207	1	0.0561798	-	0.0457	Inf	1.22932	intron_variant,non_coding_transcript_variant	MODIFIER	RELN	ENSG00000189056	ENST00000473457.2	retained_intron	-	-	-	-	-	-	3.13
chr7:103890247:A:C	7	103890247	rs17157063	0.076956	0.0046977	chr7:103511937:C:T	0.386207	1	0.0561798	-	0.0457	Inf	1.22932	intron_variant,NMD_transcript_variant	MODIFIER	RELN	ENSG00000189056	ENST00000681034.1	nonsense_mediated_decay	-	-	-	-	-	-	3.13
chr7:103890247:A:C	7	103890247	rs17157063	0.076956	0.0046977	chr7:103511937:C:T	0.386207	1	0.0561798	-	0.0457	Inf	1.22932	intron_variant,non_coding_transcript_variant	MODIFIER	RELN	ENSG00000189056	ENST00000679867.1	retained_intron	-	-	-	-	-	-	3.13
chr7:103890247:A:C	7	103890247	rs17157063	0.076956	0.0046977	chr7:103511937:C:T	0.386207	1	0.0561798	-	0.0457	Inf	1.22932	intron_variant	MODIFIER	RELN	ENSG00000189056	ENST00000424685.3	protein_coding	-	-	-	-	-	-	3.13
chr7:103890247:A:C	7	103890247	rs17157063	0.076956	0.0046977	chr7:103511937:C:T	0.386207	1	0.0561798	-	0.0457	Inf	1.22932	intron_variant	MODIFIER	RELN	ENSG00000189056	ENST00000343529.9	protein_coding	-	-	-	-	-	-	3.13
chr7:103890247:A:C	7	103890247	rs17157063	0.076956	0.0046977	chr7:103511937:C:T	0.386207	1	0.0561798	-	0.0457	Inf	1.22932	intron_variant	MODIFIER	RELN	ENSG00000189056	ENST00000428762.6	protein_coding	-	-	-	-	-	-	3.13
chr7:103890247:A:C	7	103890247	rs17157063	0.076956	0.0046977	chr7:103511937:C:T	0.386207	1	0.0561798	-	0.0457	Inf	1.22932	intron_variant,non_coding_transcript_variant	MODIFIER	RELN	ENSG00000189056	ENST00000681401.1	retained_intron	-	-	-	-	-	-	3.13
chr7:103890247:A:C	7	103890247	rs17157063	0.076956	0.0046977	chr7:103511937:C:T	0.386207	1	0.0561798	-	0.0457	Inf	1.22932	intron_variant,non_coding_transcript_variant	MODIFIER	RELN	ENSG00000189056	ENST00000680712.1	retained_intron	-	-	-	-	-	-	3.13
chr7:103890247:A:C	7	103890247	rs17157063	0.076956	0.0046977	chr7:103511937:C:T	0.386207	1	0.0561798	-	0.0457	Inf	1.22932	intron_variant,non_coding_transcript_variant	MODIFIER	RELN	ENSG00000189056	ENST00000681931.1	retained_intron	-	-	-	-	-	-	3.13
chr16:61763966:T:C	16	61763966	rs77267843	0.074914	0.0052247	chr16:62294564:T:C	0.10792	1	0.0524345	-	0.0129	Inf	4.06469	intron_variant,NMD_transcript_variant	MODIFIER	CDH8	ENSG00000150394	ENST00000585315.5	nonsense_mediated_decay	-	-	-	-	-	-	6.834
chr16:61763966:T:C	16	61763966	rs77267843	0.074914	0.0052247	chr16:62294564:T:C	0.10792	1	0.0524345	-	0.0129	Inf	4.06469	intron_variant	MODIFIER	CDH8	ENSG00000150394	ENST00000577390.6	protein_coding	-	-	-	-	-	-	6.834
chr16:61763966:T:C	16	61763966	rs77267843	0.074914	0.0052247	chr16:62294564:T:C	0.10792	1	0.0524345	-	0.0129	Inf	4.06469	intron_variant	MODIFIER	CDH8	ENSG00000150394	ENST00000584337.5	protein_coding	-	-	-	-	-	-	6.834
chr16:61763966:T:C	16	61763966	rs77267843	0.074914	0.0052247	chr16:62294564:T:C	0.10792	1	0.0524345	-	0.0129	Inf	4.06469	intron_variant	MODIFIER	CDH8	ENSG00000150394	ENST00000577730.5	protein_coding	-	-	-	-	-	-	6.834
chr16:61763966:T:C	16	61763966	rs77267843	0.074914	0.0052247	chr16:62294564:T:C	0.10792	1	0.0524345	-	0.0129	Inf	4.06469	intron_variant	MODIFIER	CDH8	ENSG00000150394	ENST00000299345.10	protein_coding	-	-	-	-	-	-	6.834
chr16:61865024:C:T	16	61865024	rs189886238	0.074914	0.0052247	chr16:62294564:T:C	0.10792	1	0.0524345	-	0.0129	Inf	4.06469	intron_variant	MODIFIER	CDH8	ENSG00000150394	ENST00000583382.1	protein_coding	-	-	-	-	-	-	5.768
chr16:61865024:C:T	16	61865024	rs189886238	0.074914	0.0052247	chr16:62294564:T:C	0.10792	1	0.0524345	-	0.0129	Inf	4.06469	intron_variant	MODIFIER	CDH8	ENSG00000150394	ENST00000299345.10	protein_coding	-	-	-	-	-	-	5.768
chr16:61865024:C:T	16	61865024	rs189886238	0.074914	0.0052247	chr16:62294564:T:C	0.10792	1	0.0524345	-	0.0129	Inf	4.06469	intron_variant	MODIFIER	CDH8	ENSG00000150394	ENST00000577390.6	protein_coding	-	-	-	-	-	-	5.768
chr16:61865024:C:T	16	61865024	rs189886238	0.074914	0.0052247	chr16:62294564:T:C	0.10792	1	0.0524345	-	0.0129	Inf	4.06469	intron_variant,NMD_transcript_variant	MODIFIER	CDH8	ENSG00000150394	ENST00000585315.5	nonsense_mediated_decay	-	-	-	-	-	-	5.768
chr16:61865024:C:T	16	61865024	rs189886238	0.074914	0.0052247	chr16:62294564:T:C	0.10792	1	0.0524345	-	0.0129	Inf	4.06469	intron_variant	MODIFIER	CDH8	ENSG00000150394	ENST00000584337.5	protein_coding	-	-	-	-	-	-	5.768
chr16:61865024:C:T	16	61865024	rs189886238	0.074914	0.0052247	chr16:62294564:T:C	0.10792	1	0.0524345	-	0.0129	Inf	4.06469	intron_variant	MODIFIER	CDH8	ENSG00000150394	ENST00000577730.5	protein_coding	-	-	-	-	-	-	5.768
chr16:63158074:G:A	16	63158074	rs143891293	0.089728	0.0052549	chr16:62294564:T:C	0.0680329	1	0.0337079	-	0.0089	Inf	3.7874	intergenic_variant	MODIFIER	-	-	-	-	-	-	-	-	-	-	1.695
chr16:63216254:A:G	16	63216254	rs898167111	0.089728	0.0052549	chr16:62294564:T:C	0.0680329	1	0.0337079	-	-	Inf	Inf	intergenic_variant	MODIFIER	-	-	-	-	-	-	-	-	-	-	14.14
chr16:61249090:A:G	16	61249090	rs11075410	0.0769	0.0053046	chr16:62294564:T:C	0.0878175	0.919527	0.0505618	-	0.0338	Inf	1.49591	intergenic_variant	MODIFIER	-	-	-	-	-	-	-	-	-	-	7.526
chr16:61337263:G:A	16	61337263	rs62045913	0.0769	0.0053046	chr16:62294564:T:C	0.0878175	0.919527	0.0505618	-	0.0437	Inf	1.15702	intergenic_variant	MODIFIER	-	-	-	-	-	-	-	-	-	-	1.17
chr7:103850662:A:G	7	103850662	rs28803202	0.075211	0.0054178	chr7:103511937:C:T	0.373007	1	0.0580524	-	0.1024	Inf	0.566918	intron_variant	MODIFIER	RELN	ENSG00000189056	ENST00000428762.6	protein_coding	-	-	-	-	-	-	2.933
chr7:103850662:A:G	7	103850662	rs28803202	0.075211	0.0054178	chr7:103511937:C:T	0.373007	1	0.0580524	-	0.1024	Inf	0.566918	intron_variant	MODIFIER	RELN	ENSG00000189056	ENST00000343529.9	protein_coding	-	-	-	-	-	-	2.933
chr7:103850662:A:G	7	103850662	rs28803202	0.075211	0.0054178	chr7:103511937:C:T	0.373007	1	0.0580524	-	0.1024	Inf	0.566918	intron_variant,non_coding_transcript_variant	MODIFIER	RELN	ENSG00000189056	ENST00000473457.2	retained_intron	-	-	-	-	-	-	2.933
chr7:103850662:A:G	7	103850662	rs28803202	0.075211	0.0054178	chr7:103511937:C:T	0.373007	1	0.0580524	-	0.1024	Inf	0.566918	intron_variant,non_coding_transcript_variant	MODIFIER	RELN	ENSG00000189056	ENST00000681401.1	retained_intron	-	-	-	-	-	-	2.933
chr7:103850662:A:G	7	103850662	rs28803202	0.075211	0.0054178	chr7:103511937:C:T	0.373007	1	0.0580524	-	0.1024	Inf	0.566918	intron_variant,non_coding_transcript_variant	MODIFIER	RELN	ENSG00000189056	ENST00000681931.1	retained_intron	-	-	-	-	-	-	2.933
chr7:103850662:A:G	7	103850662	rs28803202	0.075211	0.0054178	chr7:103511937:C:T	0.373007	1	0.0580524	-	0.1024	Inf	0.566918	intron_variant,non_coding_transcript_variant	MODIFIER	RELN	ENSG00000189056	ENST00000679867.1	retained_intron	-	-	-	-	-	-	2.933
chr7:103850662:A:G	7	103850662	rs28803202	0.075211	0.0054178	chr7:103511937:C:T	0.373007	1	0.0580524	-	0.1024	Inf	0.566918	intron_variant,non_coding_transcript_variant	MODIFIER	RELN	ENSG00000189056	ENST00000680712.1	retained_intron	-	-	-	-	-	-	2.933
chr7:103850662:A:G	7	103850662	rs28803202	0.075211	0.0054178	chr7:103511937:C:T	0.373007	1	0.0580524	-	0.1024	Inf	0.566918	intron_variant	MODIFIER	RELN	ENSG00000189056	ENST00000424685.3	protein_coding	-	-	-	-	-	-	2.933
chr7:103850662:A:G	7	103850662	rs28803202	0.075211	0.0054178	chr7:103511937:C:T	0.373007	1	0.0580524	-	0.1024	Inf	0.566918	intron_variant,NMD_transcript_variant	MODIFIER	RELN	ENSG00000189056	ENST00000681034.1	nonsense_mediated_decay	-	-	-	-	-	-	2.933
chr7:103850718:A:G	7	103850718	rs28841308	0.075211	0.0054178	chr7:103511937:C:T	0.373007	1	0.0580524	-	0.1024	Inf	0.566918	intron_variant,non_coding_transcript_variant	MODIFIER	RELN	ENSG00000189056	ENST00000681931.1	retained_intron	-	-	-	-	-	-	2.646
chr7:103850718:A:G	7	103850718	rs28841308	0.075211	0.0054178	chr7:103511937:C:T	0.373007	1	0.0580524	-	0.1024	Inf	0.566918	intron_variant,non_coding_transcript_variant	MODIFIER	RELN	ENSG00000189056	ENST00000679867.1	retained_intron	-	-	-	-	-	-	2.646
chr7:103850718:A:G	7	103850718	rs28841308	0.075211	0.0054178	chr7:103511937:C:T	0.373007	1	0.0580524	-	0.1024	Inf	0.566918	intron_variant	MODIFIER	RELN	ENSG00000189056	ENST00000428762.6	protein_coding	-	-	-	-	-	-	2.646
chr7:103850718:A:G	7	103850718	rs28841308	0.075211	0.0054178	chr7:103511937:C:T	0.373007	1	0.0580524	-	0.1024	Inf	0.566918	intron_variant	MODIFIER	RELN	ENSG00000189056	ENST00000424685.3	protein_coding	-	-	-	-	-	-	2.646
chr7:103850718:A:G	7	103850718	rs28841308	0.075211	0.0054178	chr7:103511937:C:T	0.373007	1	0.0580524	-	0.1024	Inf	0.566918	intron_variant	MODIFIER	RELN	ENSG00000189056	ENST00000343529.9	protein_coding	-	-	-	-	-	-	2.646
chr7:103850718:A:G	7	103850718	rs28841308	0.075211	0.0054178	chr7:103511937:C:T	0.373007	1	0.0580524	-	0.1024	Inf	0.566918	intron_variant,NMD_transcript_variant	MODIFIER	RELN	ENSG00000189056	ENST00000681034.1	nonsense_mediated_decay	-	-	-	-	-	-	2.646
chr7:103850718:A:G	7	103850718	rs28841308	0.075211	0.0054178	chr7:103511937:C:T	0.373007	1	0.0580524	-	0.1024	Inf	0.566918	intron_variant,non_coding_transcript_variant	MODIFIER	RELN	ENSG00000189056	ENST00000680712.1	retained_intron	-	-	-	-	-	-	2.646
chr7:103850718:A:G	7	103850718	rs28841308	0.075211	0.0054178	chr7:103511937:C:T	0.373007	1	0.0580524	-	0.1024	Inf	0.566918	intron_variant,non_coding_transcript_variant	MODIFIER	RELN	ENSG00000189056	ENST00000681401.1	retained_intron	-	-	-	-	-	-	2.646
chr7:103850718:A:G	7	103850718	rs28841308	0.075211	0.0054178	chr7:103511937:C:T	0.373007	1	0.0580524	-	0.1024	Inf	0.566918	intron_variant,non_coding_transcript_variant	MODIFIER	RELN	ENSG00000189056	ENST00000473457.2	retained_intron	-	-	-	-	-	-	2.646
chr16:61776526:T:C	16	61776526	rs76094920	0.074374	0.0055025	chr16:62294564:T:C	0.111996	1	0.0543071	-	0.0328	Inf	1.6557	intron_variant	MODIFIER	CDH8	ENSG00000150394	ENST00000584337.5	protein_coding	-	-	-	-	-	-	0.369
chr16:61776526:T:C	16	61776526	rs76094920	0.074374	0.0055025	chr16:62294564:T:C	0.111996	1	0.0543071	-	0.0328	Inf	1.6557	intron_variant,NMD_transcript_variant	MODIFIER	CDH8	ENSG00000150394	ENST00000585315.5	nonsense_mediated_decay	-	-	-	-	-	-	0.369
chr16:61776526:T:C	16	61776526	rs76094920	0.074374	0.0055025	chr16:62294564:T:C	0.111996	1	0.0543071	-	0.0328	Inf	1.6557	intron_variant	MODIFIER	CDH8	ENSG00000150394	ENST00000299345.10	protein_coding	-	-	-	-	-	-	0.369
chr16:61776526:T:C	16	61776526	rs76094920	0.074374	0.0055025	chr16:62294564:T:C	0.111996	1	0.0543071	-	0.0328	Inf	1.6557	intron_variant	MODIFIER	CDH8	ENSG00000150394	ENST00000577730.5	protein_coding	-	-	-	-	-	-	0.369
chr16:61776526:T:C	16	61776526	rs76094920	0.074374	0.0055025	chr16:62294564:T:C	0.111996	1	0.0543071	-	0.0328	Inf	1.6557	intron_variant	MODIFIER	CDH8	ENSG00000150394	ENST00000577390.6	protein_coding	-	-	-	-	-	-	0.369
chr7:102982217:T:C	7	102982217	rs73714541	0.062463	0.0055989	chr7:103511937:C:T	0.168822	1	0.11985	-	0.1759	Inf	0.681353	intron_variant	MODIFIER	FBXL13	ENSG00000161040	ENST00000455112.6	protein_coding	-	-	-	-	-	-	8.945
chr7:102982217:T:C	7	102982217	rs73714541	0.062463	0.0055989	chr7:103511937:C:T	0.168822	1	0.11985	-	0.1759	Inf	0.681353	intron_variant	MODIFIER	FBXL13	ENSG00000161040	ENST00000313221.8	protein_coding	-	-	-	-	-	-	8.945
chr7:102982217:T:C	7	102982217	rs73714541	0.062463	0.0055989	chr7:103511937:C:T	0.168822	1	0.11985	-	0.1759	Inf	0.681353	intron_variant	MODIFIER	FBXL13	ENSG00000161040	ENST00000436908.5	protein_coding	-	-	-	-	-	-	8.945
chr7:102982217:T:C	7	102982217	rs73714541	0.062463	0.0055989	chr7:103511937:C:T	0.168822	1	0.11985	-	0.1759	Inf	0.681353	intron_variant,non_coding_transcript_variant	MODIFIER	NFE4	ENSG00000230257	ENST00000686902.1	lncRNA	-	-	-	-	-	-	8.945
chr7:102982217:T:C	7	102982217	rs73714541	0.062463	0.0055989	chr7:103511937:C:T	0.168822	1	0.11985	-	0.1759	Inf	0.681353	intron_variant,non_coding_transcript_variant	MODIFIER	FBXL13	ENSG00000161040	ENST00000471074.1	processed_transcript	-	-	-	-	-	-	8.945
chr7:102982217:T:C	7	102982217	rs73714541	0.062463	0.0055989	chr7:103511937:C:T	0.168822	1	0.11985	-	0.1759	Inf	0.681353	intron_variant	MODIFIER	FBXL13	ENSG00000161040	ENST00000456695.5	protein_coding	-	-	-	-	-	-	8.945
chr7:102982217:T:C	7	102982217	rs73714541	0.062463	0.0055989	chr7:103511937:C:T	0.168822	1	0.11985	-	0.1759	Inf	0.681353	intron_variant,non_coding_transcript_variant	MODIFIER	NFE4	ENSG00000230257	ENST00000420058.1	lncRNA	-	-	-	-	-	-	8.945
chr7:102982217:T:C	7	102982217	rs73714541	0.062463	0.0055989	chr7:103511937:C:T	0.168822	1	0.11985	-	0.1759	Inf	0.681353	intron_variant	MODIFIER	FBXL13	ENSG00000161040	ENST00000379305.7	protein_coding	-	-	-	-	-	-	8.945
chr7:102982217:T:C	7	102982217	rs73714541	0.062463	0.0055989	chr7:103511937:C:T	0.168822	1	0.11985	-	0.1759	Inf	0.681353	intron_variant,non_coding_transcript_variant	MODIFIER	NFE4	ENSG00000230257	ENST00000691436.1	lncRNA	-	-	-	-	-	-	8.945
chr7:102982217:T:C	7	102982217	rs73714541	0.062463	0.0055989	chr7:103511937:C:T	0.168822	1	0.11985	-	0.1759	Inf	0.681353	intron_variant,NMD_transcript_variant	MODIFIER	FBXL13	ENSG00000161040	ENST00000448002.6	nonsense_mediated_decay	-	-	-	-	-	-	8.945
chr7:100886548:A:G	7	100886548	rs17162528	0.10343	0.0056424	chr7:103511937:C:T	0.582653	0.912912	0.0318352	-	0.0437	Inf	0.728494	downstream_gene_variant	MODIFIER	ACHE	ENSG00000087085	ENST00000426415.5	protein_coding	-	-	-	-	-	-	1.604
chr7:100886548:A:G	7	100886548	rs17162528	0.10343	0.0056424	chr7:103511937:C:T	0.582653	0.912912	0.0318352	-	0.0437	Inf	0.728494	downstream_gene_variant	MODIFIER	ACHE	ENSG00000087085	ENST00000302913.8	protein_coding	-	-	-	-	-	-	1.604
chr7:100886548:A:G	7	100886548	rs17162528	0.10343	0.0056424	chr7:103511937:C:T	0.582653	0.912912	0.0318352	-	0.0437	Inf	0.728494	downstream_gene_variant	MODIFIER	ACHE	ENSG00000087085	ENST00000454485.5	nonsense_mediated_decay	-	-	-	-	-	-	1.604
chr7:100886548:A:G	7	100886548	rs17162528	0.10343	0.0056424	chr7:103511937:C:T	0.582653	0.912912	0.0318352	-	0.0437	Inf	0.728494	intron_variant	MODIFIER	SRRT	ENSG00000087087	ENST00000611405.5	protein_coding	-	-	-	-	-	-	1.604
chr7:100886548:A:G	7	100886548	rs17162528	0.10343	0.0056424	chr7:103511937:C:T	0.582653	0.912912	0.0318352	-	0.0437	Inf	0.728494	upstream_gene_variant	MODIFIER	SRRT	ENSG00000087087	ENST00000487311.1	retained_intron	-	-	-	-	-	-	1.604
chr7:100886548:A:G	7	100886548	rs17162528	0.10343	0.0056424	chr7:103511937:C:T	0.582653	0.912912	0.0318352	-	0.0437	Inf	0.728494	downstream_gene_variant	MODIFIER	UFSP1	ENSG00000176125	ENST00000388761.4	protein_coding	-	-	-	-	-	-	1.604
chr7:100886548:A:G	7	100886548	rs17162528	0.10343	0.0056424	chr7:103511937:C:T	0.582653	0.912912	0.0318352	-	0.0437	Inf	0.728494	upstream_gene_variant	MODIFIER	SRRT	ENSG00000087087	ENST00000445337.1	non_stop_decay	-	-	-	-	-	-	1.604
chr7:100886548:A:G	7	100886548	rs17162528	0.10343	0.0056424	chr7:103511937:C:T	0.582653	0.912912	0.0318352	-	0.0437	Inf	0.728494	downstream_gene_variant	MODIFIER	SRRT	ENSG00000087087	ENST00000641476.1	nonsense_mediated_decay	-	-	-	-	-	-	1.604
chr7:100886548:A:G	7	100886548	rs17162528	0.10343	0.0056424	chr7:103511937:C:T	0.582653	0.912912	0.0318352	-	0.0437	Inf	0.728494	upstream_gene_variant	MODIFIER	SRRT	ENSG00000087087	ENST00000469602.1	retained_intron	-	-	-	-	-	-	1.604
chr7:100886548:A:G	7	100886548	rs17162528	0.10343	0.0056424	chr7:103511937:C:T	0.582653	0.912912	0.0318352	-	0.0437	Inf	0.728494	intron_variant,NMD_transcript_variant	MODIFIER	SRRT	ENSG00000087087	ENST00000449389.1	nonsense_mediated_decay	-	-	-	-	-	-	1.604
chr7:100886548:A:G	7	100886548	rs17162528	0.10343	0.0056424	chr7:103511937:C:T	0.582653	0.912912	0.0318352	-	0.0437	Inf	0.728494	downstream_gene_variant	MODIFIER	ACHE	ENSG00000087085	ENST00000428317.7	protein_coding	-	-	-	-	-	-	1.604
chr7:100886548:A:G	7	100886548	rs17162528	0.10343	0.0056424	chr7:103511937:C:T	0.582653	0.912912	0.0318352	-	0.0437	Inf	0.728494	intron_variant	MODIFIER	SRRT	ENSG00000087087	ENST00000448764.5	protein_coding	-	-	-	-	-	-	1.604
chr7:100886548:A:G	7	100886548	rs17162528	0.10343	0.0056424	chr7:103511937:C:T	0.582653	0.912912	0.0318352	-	0.0437	Inf	0.728494	intron_variant	MODIFIER	SRRT	ENSG00000087087	ENST00000614484.4	protein_coding	-	-	-	-	-	-	1.604
chr7:100886548:A:G	7	100886548	rs17162528	0.10343	0.0056424	chr7:103511937:C:T	0.582653	0.912912	0.0318352	-	0.0437	Inf	0.728494	downstream_gene_variant	MODIFIER	SRRT	ENSG00000087087	ENST00000460194.1	retained_intron	-	-	-	-	-	-	1.604
chr7:100886548:A:G	7	100886548	rs17162528	0.10343	0.0056424	chr7:103511937:C:T	0.582653	0.912912	0.0318352	-	0.0437	Inf	0.728494	downstream_gene_variant	MODIFIER	ACHE	ENSG00000087085	ENST00000430554.1	protein_coding	-	-	-	-	-	-	1.604
chr7:100886548:A:G	7	100886548	rs17162528	0.10343	0.0056424	chr7:103511937:C:T	0.582653	0.912912	0.0318352	-	0.0437	Inf	0.728494	upstream_gene_variant	MODIFIER	SRRT	ENSG00000087087	ENST00000477529.1	retained_intron	-	-	-	-	-	-	1.604
chr7:100886548:A:G	7	100886548	rs17162528	0.10343	0.0056424	chr7:103511937:C:T	0.582653	0.912912	0.0318352	-	0.0437	Inf	0.728494	downstream_gene_variant	MODIFIER	ACHE	ENSG00000087085	ENST00000412389.5	protein_coding	-	-	-	-	-	-	1.604
chr7:100886548:A:G	7	100886548	rs17162528	0.10343	0.0056424	chr7:103511937:C:T	0.582653	0.912912	0.0318352	-	0.0437	Inf	0.728494	downstream_gene_variant	MODIFIER	SRRT	ENSG00000087087	ENST00000423692.5	nonsense_mediated_decay	-	-	-	-	-	-	1.604
chr7:100886548:A:G	7	100886548	rs17162528	0.10343	0.0056424	chr7:103511937:C:T	0.582653	0.912912	0.0318352	-	0.0437	Inf	0.728494	downstream_gene_variant	MODIFIER	SRRT	ENSG00000087087	ENST00000474896.1	retained_intron	-	-	-	-	-	-	1.604
chr7:100886548:A:G	7	100886548	rs17162528	0.10343	0.0056424	chr7:103511937:C:T	0.582653	0.912912	0.0318352	-	0.0437	Inf	0.728494	downstream_gene_variant	MODIFIER	SRRT	ENSG00000087087	ENST00000466432.1	retained_intron	-	-	-	-	-	-	1.604
chr7:100886548:A:G	7	100886548	rs17162528	0.10343	0.0056424	chr7:103511937:C:T	0.582653	0.912912	0.0318352	-	0.0437	Inf	0.728494	downstream_gene_variant	MODIFIER	ACHE	ENSG00000087085	ENST00000442452.1	nonsense_mediated_decay	-	-	-	-	-	-	1.604
chr7:100886548:A:G	7	100886548	rs17162528	0.10343	0.0056424	chr7:103511937:C:T	0.582653	0.912912	0.0318352	-	0.0437	Inf	0.728494	downstream_gene_variant	MODIFIER	ACHE	ENSG00000087085	ENST00000241069.11	protein_coding	-	-	-	-	-	-	1.604
chr7:100886548:A:G	7	100886548	rs17162528	0.10343	0.0056424	chr7:103511937:C:T	0.582653	0.912912	0.0318352	-	0.0437	Inf	0.728494	intron_variant	MODIFIER	SRRT	ENSG00000087087	ENST00000618411.4	protein_coding	-	-	-	-	-	-	1.604
chr7:100886548:A:G	7	100886548	rs17162528	0.10343	0.0056424	chr7:103511937:C:T	0.582653	0.912912	0.0318352	-	0.0437	Inf	0.728494	downstream_gene_variant	MODIFIER	SRRT	ENSG00000087087	ENST00000431645.1	protein_coding	-	-	-	-	-	-	1.604
chr7:100886548:A:G	7	100886548	rs17162528	0.10343	0.0056424	chr7:103511937:C:T	0.582653	0.912912	0.0318352	-	0.0437	Inf	0.728494	downstream_gene_variant	MODIFIER	ACHE	ENSG00000087085	ENST00000411582.4	protein_coding	-	-	-	-	-	-	1.604
chr7:100886548:A:G	7	100886548	rs17162528	0.10343	0.0056424	chr7:103511937:C:T	0.582653	0.912912	0.0318352	-	0.0437	Inf	0.728494	downstream_gene_variant	MODIFIER	ACHE	ENSG00000087085	ENST00000651875.1	retained_intron	-	-	-	-	-	-	1.604
chr7:100886548:A:G	7	100886548	rs17162528	0.10343	0.0056424	chr7:103511937:C:T	0.582653	0.912912	0.0318352	-	0.0437	Inf	0.728494	downstream_gene_variant	MODIFIER	ACHE	ENSG00000087085	ENST00000419336.6	protein_coding	-	-	-	-	-	-	1.604
chr7:100886548:A:G	7	100886548	rs17162528	0.10343	0.0056424	chr7:103511937:C:T	0.582653	0.912912	0.0318352	-	0.0437	Inf	0.728494	intron_variant	MODIFIER	SRRT	ENSG00000087087	ENST00000618262.4	protein_coding	-	-	-	-	-	-	1.604
chr7:100886548:A:G	7	100886548	rs17162528	0.10343	0.0056424	chr7:103511937:C:T	0.582653	0.912912	0.0318352	-	0.0437	Inf	0.728494	upstream_gene_variant	MODIFIER	SRRT	ENSG00000087087	ENST00000478693.1	retained_intron	-	-	-	-	-	-	1.604
chr7:100886548:A:G	7	100886548	rs17162528	0.10343	0.0056424	chr7:103511937:C:T	0.582653	0.912912	0.0318352	-	0.0437	Inf	0.728494	downstream_gene_variant	MODIFIER	ACHE	ENSG00000087085	ENST00000440755.5	nonsense_mediated_decay	-	-	-	-	-	-	1.604
chr7:100886548:A:G	7	100886548	rs17162528	0.10343	0.0056424	chr7:103511937:C:T	0.582653	0.912912	0.0318352	-	0.0437	Inf	0.728494	downstream_gene_variant	MODIFIER	UFSP1	ENSG00000176125	ENST00000672365.2	protein_coding	-	-	-	-	-	-	1.604
chr7:100886548:A:G	7	100886548	rs17162528	0.10343	0.0056424	chr7:103511937:C:T	0.582653	0.912912	0.0318352	-	0.0437	Inf	0.728494	downstream_gene_variant	MODIFIER	SRRT	ENSG00000087087	ENST00000614370.4	nonsense_mediated_decay	-	-	-	-	-	-	1.604
chr16:61600456:A:T	16	61600456	rs77100723	0.074098	0.0058215	chr16:62294564:T:C	0.10792	1	0.0524345	-	0.0298	Inf	1.75955	intergenic_variant	MODIFIER	-	-	-	-	-	-	-	-	-	-	1.403
chr16:61702329:G:C	16	61702329	rs181633362,COSV54845062	0.074098	0.0058215	chr16:62294564:T:C	0.10792	1	0.0524345	-	0.0119	Inf	4.40626	intron_variant,NMD_transcript_variant	MODIFIER	CDH8	ENSG00000150394	ENST00000585315.5	nonsense_mediated_decay	-	-	-	-	-	-	0.446
chr16:61702329:G:C	16	61702329	rs181633362,COSV54845062	0.074098	0.0058215	chr16:62294564:T:C	0.10792	1	0.0524345	-	0.0119	Inf	4.40626	intron_variant,non_coding_transcript_variant	MODIFIER	CDH8	ENSG00000150394	ENST00000580044.5	processed_transcript	-	-	-	-	-	-	0.446
chr16:61702329:G:C	16	61702329	rs181633362,COSV54845062	0.074098	0.0058215	chr16:62294564:T:C	0.10792	1	0.0524345	-	0.0119	Inf	4.40626	intron_variant	MODIFIER	CDH8	ENSG00000150394	ENST00000577730.5	protein_coding	-	-	-	-	-	-	0.446
chr16:61702329:G:C	16	61702329	rs181633362,COSV54845062	0.074098	0.0058215	chr16:62294564:T:C	0.10792	1	0.0524345	-	0.0119	Inf	4.40626	intron_variant,non_coding_transcript_variant	MODIFIER	CDH8	ENSG00000150394	ENST00000583483.1	processed_transcript	-	-	-	-	-	-	0.446
chr16:61702329:G:C	16	61702329	rs181633362,COSV54845062	0.074098	0.0058215	chr16:62294564:T:C	0.10792	1	0.0524345	-	0.0119	Inf	4.40626	intron_variant	MODIFIER	CDH8	ENSG00000150394	ENST00000299345.10	protein_coding	-	-	-	-	-	-	0.446
chr16:61702329:G:C	16	61702329	rs181633362,COSV54845062	0.074098	0.0058215	chr16:62294564:T:C	0.10792	1	0.0524345	-	0.0119	Inf	4.40626	intron_variant	MODIFIER	CDH8	ENSG00000150394	ENST00000577390.6	protein_coding	-	-	-	-	-	-	0.446
chr16:61730228:G:A	16	61730228	rs117944069	0.074098	0.0058215	chr16:62294564:T:C	0.10792	1	0.0524345	-	0.0109	Inf	4.8105	intron_variant,NMD_transcript_variant	MODIFIER	CDH8	ENSG00000150394	ENST00000585315.5	nonsense_mediated_decay	-	-	-	-	-	-	1.621
chr16:61730228:G:A	16	61730228	rs117944069	0.074098	0.0058215	chr16:62294564:T:C	0.10792	1	0.0524345	-	0.0109	Inf	4.8105	intron_variant	MODIFIER	CDH8	ENSG00000150394	ENST00000577730.5	protein_coding	-	-	-	-	-	-	1.621
chr16:61730228:G:A	16	61730228	rs117944069	0.074098	0.0058215	chr16:62294564:T:C	0.10792	1	0.0524345	-	0.0109	Inf	4.8105	intron_variant	MODIFIER	CDH8	ENSG00000150394	ENST00000299345.10	protein_coding	-	-	-	-	-	-	1.621
chr16:61730228:G:A	16	61730228	rs117944069	0.074098	0.0058215	chr16:62294564:T:C	0.10792	1	0.0524345	-	0.0109	Inf	4.8105	intron_variant	MODIFIER	CDH8	ENSG00000150394	ENST00000584337.5	protein_coding	-	-	-	-	-	-	1.621
chr16:61730228:G:A	16	61730228	rs117944069	0.074098	0.0058215	chr16:62294564:T:C	0.10792	1	0.0524345	-	0.0109	Inf	4.8105	intron_variant	MODIFIER	CDH8	ENSG00000150394	ENST00000577390.6	protein_coding	-	-	-	-	-	-	1.621
chr7:103837008:C:T	7	103837008	rs28513620	0.074468	0.0058709	chr7:103511937:C:T	0.373007	1	0.0580524	-	0.1024	Inf	0.566918	intron_variant	MODIFIER	RELN	ENSG00000189056	ENST00000343529.9	protein_coding	-	-	-	-	-	-	0.517
chr7:103837008:C:T	7	103837008	rs28513620	0.074468	0.0058709	chr7:103511937:C:T	0.373007	1	0.0580524	-	0.1024	Inf	0.566918	intron_variant,non_coding_transcript_variant	MODIFIER	RELN	ENSG00000189056	ENST00000681931.1	retained_intron	-	-	-	-	-	-	0.517
chr7:103837008:C:T	7	103837008	rs28513620	0.074468	0.0058709	chr7:103511937:C:T	0.373007	1	0.0580524	-	0.1024	Inf	0.566918	intron_variant,non_coding_transcript_variant	MODIFIER	RELN	ENSG00000189056	ENST00000679867.1	retained_intron	-	-	-	-	-	-	0.517
chr7:103837008:C:T	7	103837008	rs28513620	0.074468	0.0058709	chr7:103511937:C:T	0.373007	1	0.0580524	-	0.1024	Inf	0.566918	intron_variant,non_coding_transcript_variant	MODIFIER	RELN	ENSG00000189056	ENST00000680712.1	retained_intron	-	-	-	-	-	-	0.517
chr7:103837008:C:T	7	103837008	rs28513620	0.074468	0.0058709	chr7:103511937:C:T	0.373007	1	0.0580524	-	0.1024	Inf	0.566918	intron_variant,non_coding_transcript_variant	MODIFIER	RELN	ENSG00000189056	ENST00000681401.1	retained_intron	-	-	-	-	-	-	0.517
chr7:103837008:C:T	7	103837008	rs28513620	0.074468	0.0058709	chr7:103511937:C:T	0.373007	1	0.0580524	-	0.1024	Inf	0.566918	intron_variant,non_coding_transcript_variant	MODIFIER	RELN	ENSG00000189056	ENST00000473457.2	retained_intron	-	-	-	-	-	-	0.517
chr7:103837008:C:T	7	103837008	rs28513620	0.074468	0.0058709	chr7:103511937:C:T	0.373007	1	0.0580524	-	0.1024	Inf	0.566918	intron_variant,NMD_transcript_variant	MODIFIER	RELN	ENSG00000189056	ENST00000681034.1	nonsense_mediated_decay	-	-	-	-	-	-	0.517
chr7:103837008:C:T	7	103837008	rs28513620	0.074468	0.0058709	chr7:103511937:C:T	0.373007	1	0.0580524	-	0.1024	Inf	0.566918	intron_variant	MODIFIER	RELN	ENSG00000189056	ENST00000428762.6	protein_coding	-	-	-	-	-	-	0.517
chr7:103837008:C:T	7	103837008	rs28513620	0.074468	0.0058709	chr7:103511937:C:T	0.373007	1	0.0580524	-	0.1024	Inf	0.566918	intron_variant	MODIFIER	RELN	ENSG00000189056	ENST00000424685.3	protein_coding	-	-	-	-	-	-	0.517
chr7:103839228:T:G	7	103839228	rs10215861	0.074468	0.0058709	chr7:103511937:C:T	0.373007	1	0.0580524	-	0.1024	Inf	0.566918	intron_variant	MODIFIER	RELN	ENSG00000189056	ENST00000343529.9	protein_coding	-	-	-	-	-	-	6.081
chr7:103839228:T:G	7	103839228	rs10215861	0.074468	0.0058709	chr7:103511937:C:T	0.373007	1	0.0580524	-	0.1024	Inf	0.566918	intron_variant,non_coding_transcript_variant	MODIFIER	RELN	ENSG00000189056	ENST00000681401.1	retained_intron	-	-	-	-	-	-	6.081
chr7:103839228:T:G	7	103839228	rs10215861	0.074468	0.0058709	chr7:103511937:C:T	0.373007	1	0.0580524	-	0.1024	Inf	0.566918	intron_variant,NMD_transcript_variant	MODIFIER	RELN	ENSG00000189056	ENST00000681034.1	nonsense_mediated_decay	-	-	-	-	-	-	6.081
chr7:103839228:T:G	7	103839228	rs10215861	0.074468	0.0058709	chr7:103511937:C:T	0.373007	1	0.0580524	-	0.1024	Inf	0.566918	intron_variant,non_coding_transcript_variant	MODIFIER	RELN	ENSG00000189056	ENST00000680712.1	retained_intron	-	-	-	-	-	-	6.081
chr7:103839228:T:G	7	103839228	rs10215861	0.074468	0.0058709	chr7:103511937:C:T	0.373007	1	0.0580524	-	0.1024	Inf	0.566918	intron_variant,non_coding_transcript_variant	MODIFIER	RELN	ENSG00000189056	ENST00000473457.2	retained_intron	-	-	-	-	-	-	6.081
chr7:103839228:T:G	7	103839228	rs10215861	0.074468	0.0058709	chr7:103511937:C:T	0.373007	1	0.0580524	-	0.1024	Inf	0.566918	intron_variant,non_coding_transcript_variant	MODIFIER	RELN	ENSG00000189056	ENST00000681931.1	retained_intron	-	-	-	-	-	-	6.081
chr7:103839228:T:G	7	103839228	rs10215861	0.074468	0.0058709	chr7:103511937:C:T	0.373007	1	0.0580524	-	0.1024	Inf	0.566918	intron_variant	MODIFIER	RELN	ENSG00000189056	ENST00000424685.3	protein_coding	-	-	-	-	-	-	6.081
chr7:103839228:T:G	7	103839228	rs10215861	0.074468	0.0058709	chr7:103511937:C:T	0.373007	1	0.0580524	-	0.1024	Inf	0.566918	intron_variant,non_coding_transcript_variant	MODIFIER	RELN	ENSG00000189056	ENST00000679867.1	retained_intron	-	-	-	-	-	-	6.081
chr7:103839228:T:G	7	103839228	rs10215861	0.074468	0.0058709	chr7:103511937:C:T	0.373007	1	0.0580524	-	0.1024	Inf	0.566918	intron_variant	MODIFIER	RELN	ENSG00000189056	ENST00000428762.6	protein_coding	-	-	-	-	-	-	6.081
chr7:103839829:A:G	7	103839829	rs10276941	0.074468	0.0058709	chr7:103511937:C:T	0.373007	1	0.0580524	-	0.1014	Inf	0.572509	intron_variant,NMD_transcript_variant	MODIFIER	RELN	ENSG00000189056	ENST00000681034.1	nonsense_mediated_decay	-	-	-	-	-	-	6.434
chr7:103839829:A:G	7	103839829	rs10276941	0.074468	0.0058709	chr7:103511937:C:T	0.373007	1	0.0580524	-	0.1014	Inf	0.572509	intron_variant,non_coding_transcript_variant	MODIFIER	RELN	ENSG00000189056	ENST00000680712.1	retained_intron	-	-	-	-	-	-	6.434
chr7:103839829:A:G	7	103839829	rs10276941	0.074468	0.0058709	chr7:103511937:C:T	0.373007	1	0.0580524	-	0.1014	Inf	0.572509	intron_variant	MODIFIER	RELN	ENSG00000189056	ENST00000424685.3	protein_coding	-	-	-	-	-	-	6.434
chr7:103839829:A:G	7	103839829	rs10276941	0.074468	0.0058709	chr7:103511937:C:T	0.373007	1	0.0580524	-	0.1014	Inf	0.572509	intron_variant	MODIFIER	RELN	ENSG00000189056	ENST00000428762.6	protein_coding	-	-	-	-	-	-	6.434
chr7:103839829:A:G	7	103839829	rs10276941	0.074468	0.0058709	chr7:103511937:C:T	0.373007	1	0.0580524	-	0.1014	Inf	0.572509	intron_variant,non_coding_transcript_variant	MODIFIER	RELN	ENSG00000189056	ENST00000681401.1	retained_intron	-	-	-	-	-	-	6.434
chr7:103839829:A:G	7	103839829	rs10276941	0.074468	0.0058709	chr7:103511937:C:T	0.373007	1	0.0580524	-	0.1014	Inf	0.572509	intron_variant,non_coding_transcript_variant	MODIFIER	RELN	ENSG00000189056	ENST00000679867.1	retained_intron	-	-	-	-	-	-	6.434
chr7:103839829:A:G	7	103839829	rs10276941	0.074468	0.0058709	chr7:103511937:C:T	0.373007	1	0.0580524	-	0.1014	Inf	0.572509	intron_variant	MODIFIER	RELN	ENSG00000189056	ENST00000343529.9	protein_coding	-	-	-	-	-	-	6.434
chr7:103839829:A:G	7	103839829	rs10276941	0.074468	0.0058709	chr7:103511937:C:T	0.373007	1	0.0580524	-	0.1014	Inf	0.572509	intron_variant,non_coding_transcript_variant	MODIFIER	RELN	ENSG00000189056	ENST00000681931.1	retained_intron	-	-	-	-	-	-	6.434
chr7:103839829:A:G	7	103839829	rs10276941	0.074468	0.0058709	chr7:103511937:C:T	0.373007	1	0.0580524	-	0.1014	Inf	0.572509	intron_variant,non_coding_transcript_variant	MODIFIER	RELN	ENSG00000189056	ENST00000473457.2	retained_intron	-	-	-	-	-	-	6.434
chr7:103841283:A:C	7	103841283	rs1848959	0.074468	0.0058709	chr7:103511937:C:T	0.373007	1	0.0580524	-	0.1014	Inf	0.572509	intron_variant,NMD_transcript_variant	MODIFIER	RELN	ENSG00000189056	ENST00000681034.1	nonsense_mediated_decay	-	-	-	-	-	-	1.78
chr7:103841283:A:C	7	103841283	rs1848959	0.074468	0.0058709	chr7:103511937:C:T	0.373007	1	0.0580524	-	0.1014	Inf	0.572509	intron_variant	MODIFIER	RELN	ENSG00000189056	ENST00000428762.6	protein_coding	-	-	-	-	-	-	1.78
chr7:103841283:A:C	7	103841283	rs1848959	0.074468	0.0058709	chr7:103511937:C:T	0.373007	1	0.0580524	-	0.1014	Inf	0.572509	intron_variant	MODIFIER	RELN	ENSG00000189056	ENST00000424685.3	protein_coding	-	-	-	-	-	-	1.78
chr7:103841283:A:C	7	103841283	rs1848959	0.074468	0.0058709	chr7:103511937:C:T	0.373007	1	0.0580524	-	0.1014	Inf	0.572509	intron_variant,non_coding_transcript_variant	MODIFIER	RELN	ENSG00000189056	ENST00000681931.1	retained_intron	-	-	-	-	-	-	1.78
chr7:103841283:A:C	7	103841283	rs1848959	0.074468	0.0058709	chr7:103511937:C:T	0.373007	1	0.0580524	-	0.1014	Inf	0.572509	intron_variant,non_coding_transcript_variant	MODIFIER	RELN	ENSG00000189056	ENST00000681401.1	retained_intron	-	-	-	-	-	-	1.78
chr7:103841283:A:C	7	103841283	rs1848959	0.074468	0.0058709	chr7:103511937:C:T	0.373007	1	0.0580524	-	0.1014	Inf	0.572509	intron_variant,non_coding_transcript_variant	MODIFIER	RELN	ENSG00000189056	ENST00000679867.1	retained_intron	-	-	-	-	-	-	1.78
chr7:103841283:A:C	7	103841283	rs1848959	0.074468	0.0058709	chr7:103511937:C:T	0.373007	1	0.0580524	-	0.1014	Inf	0.572509	intron_variant,non_coding_transcript_variant	MODIFIER	RELN	ENSG00000189056	ENST00000473457.2	retained_intron	-	-	-	-	-	-	1.78
chr7:103841283:A:C	7	103841283	rs1848959	0.074468	0.0058709	chr7:103511937:C:T	0.373007	1	0.0580524	-	0.1014	Inf	0.572509	intron_variant,non_coding_transcript_variant	MODIFIER	RELN	ENSG00000189056	ENST00000680712.1	retained_intron	-	-	-	-	-	-	1.78
chr7:103841283:A:C	7	103841283	rs1848959	0.074468	0.0058709	chr7:103511937:C:T	0.373007	1	0.0580524	-	0.1014	Inf	0.572509	intron_variant	MODIFIER	RELN	ENSG00000189056	ENST00000343529.9	protein_coding	-	-	-	-	-	-	1.78
chr7:103843483:T:C	7	103843483	rs10279423	0.074468	0.0058709	chr7:103511937:C:T	0.373007	1	0.0580524	-	0.1024	Inf	0.566918	intron_variant	MODIFIER	RELN	ENSG00000189056	ENST00000428762.6	protein_coding	-	-	-	-	-	-	0.311
chr7:103843483:T:C	7	103843483	rs10279423	0.074468	0.0058709	chr7:103511937:C:T	0.373007	1	0.0580524	-	0.1024	Inf	0.566918	intron_variant,non_coding_transcript_variant	MODIFIER	RELN	ENSG00000189056	ENST00000681931.1	retained_intron	-	-	-	-	-	-	0.311
chr7:103843483:T:C	7	103843483	rs10279423	0.074468	0.0058709	chr7:103511937:C:T	0.373007	1	0.0580524	-	0.1024	Inf	0.566918	intron_variant,non_coding_transcript_variant	MODIFIER	RELN	ENSG00000189056	ENST00000681401.1	retained_intron	-	-	-	-	-	-	0.311
chr7:103843483:T:C	7	103843483	rs10279423	0.074468	0.0058709	chr7:103511937:C:T	0.373007	1	0.0580524	-	0.1024	Inf	0.566918	intron_variant,NMD_transcript_variant	MODIFIER	RELN	ENSG00000189056	ENST00000681034.1	nonsense_mediated_decay	-	-	-	-	-	-	0.311
chr7:103843483:T:C	7	103843483	rs10279423	0.074468	0.0058709	chr7:103511937:C:T	0.373007	1	0.0580524	-	0.1024	Inf	0.566918	intron_variant,non_coding_transcript_variant	MODIFIER	RELN	ENSG00000189056	ENST00000680712.1	retained_intron	-	-	-	-	-	-	0.311
chr7:103843483:T:C	7	103843483	rs10279423	0.074468	0.0058709	chr7:103511937:C:T	0.373007	1	0.0580524	-	0.1024	Inf	0.566918	intron_variant	MODIFIER	RELN	ENSG00000189056	ENST00000424685.3	protein_coding	-	-	-	-	-	-	0.311
chr7:103843483:T:C	7	103843483	rs10279423	0.074468	0.0058709	chr7:103511937:C:T	0.373007	1	0.0580524	-	0.1024	Inf	0.566918	intron_variant,non_coding_transcript_variant	MODIFIER	RELN	ENSG00000189056	ENST00000473457.2	retained_intron	-	-	-	-	-	-	0.311
chr7:103843483:T:C	7	103843483	rs10279423	0.074468	0.0058709	chr7:103511937:C:T	0.373007	1	0.0580524	-	0.1024	Inf	0.566918	intron_variant,non_coding_transcript_variant	MODIFIER	RELN	ENSG00000189056	ENST00000679867.1	retained_intron	-	-	-	-	-	-	0.311
chr7:103843483:T:C	7	103843483	rs10279423	0.074468	0.0058709	chr7:103511937:C:T	0.373007	1	0.0580524	-	0.1024	Inf	0.566918	intron_variant	MODIFIER	RELN	ENSG00000189056	ENST00000343529.9	protein_coding	-	-	-	-	-	-	0.311
chr7:103844912:G:T	7	103844912	rs1510855	0.074468	0.0058709	chr7:103511937:C:T	0.373007	1	0.0580524	-	0.1024	Inf	0.566918	intron_variant	MODIFIER	RELN	ENSG00000189056	ENST00000424685.3	protein_coding	-	-	-	-	-	-	4.704
chr7:103844912:G:T	7	103844912	rs1510855	0.074468	0.0058709	chr7:103511937:C:T	0.373007	1	0.0580524	-	0.1024	Inf	0.566918	intron_variant,non_coding_transcript_variant	MODIFIER	RELN	ENSG00000189056	ENST00000681931.1	retained_intron	-	-	-	-	-	-	4.704
chr7:103844912:G:T	7	103844912	rs1510855	0.074468	0.0058709	chr7:103511937:C:T	0.373007	1	0.0580524	-	0.1024	Inf	0.566918	intron_variant,NMD_transcript_variant	MODIFIER	RELN	ENSG00000189056	ENST00000681034.1	nonsense_mediated_decay	-	-	-	-	-	-	4.704
chr7:103844912:G:T	7	103844912	rs1510855	0.074468	0.0058709	chr7:103511937:C:T	0.373007	1	0.0580524	-	0.1024	Inf	0.566918	intron_variant	MODIFIER	RELN	ENSG00000189056	ENST00000428762.6	protein_coding	-	-	-	-	-	-	4.704
chr7:103844912:G:T	7	103844912	rs1510855	0.074468	0.0058709	chr7:103511937:C:T	0.373007	1	0.0580524	-	0.1024	Inf	0.566918	intron_variant,non_coding_transcript_variant	MODIFIER	RELN	ENSG00000189056	ENST00000681401.1	retained_intron	-	-	-	-	-	-	4.704
chr7:103844912:G:T	7	103844912	rs1510855	0.074468	0.0058709	chr7:103511937:C:T	0.373007	1	0.0580524	-	0.1024	Inf	0.566918	intron_variant,non_coding_transcript_variant	MODIFIER	RELN	ENSG00000189056	ENST00000679867.1	retained_intron	-	-	-	-	-	-	4.704
chr7:103844912:G:T	7	103844912	rs1510855	0.074468	0.0058709	chr7:103511937:C:T	0.373007	1	0.0580524	-	0.1024	Inf	0.566918	intron_variant,non_coding_transcript_variant	MODIFIER	RELN	ENSG00000189056	ENST00000473457.2	retained_intron	-	-	-	-	-	-	4.704
chr7:103844912:G:T	7	103844912	rs1510855	0.074468	0.0058709	chr7:103511937:C:T	0.373007	1	0.0580524	-	0.1024	Inf	0.566918	intron_variant,non_coding_transcript_variant	MODIFIER	RELN	ENSG00000189056	ENST00000680712.1	retained_intron	-	-	-	-	-	-	4.704
chr7:103844912:G:T	7	103844912	rs1510855	0.074468	0.0058709	chr7:103511937:C:T	0.373007	1	0.0580524	-	0.1024	Inf	0.566918	intron_variant	MODIFIER	RELN	ENSG00000189056	ENST00000343529.9	protein_coding	-	-	-	-	-	-	4.704
chr7:103845308:A:G	7	103845308	rs1510857	0.074468	0.0058709	chr7:103511937:C:T	0.373007	1	0.0580524	-	0.1014	Inf	0.572509	intron_variant,NMD_transcript_variant	MODIFIER	RELN	ENSG00000189056	ENST00000681034.1	nonsense_mediated_decay	-	-	-	-	-	-	2.44
chr7:103845308:A:G	7	103845308	rs1510857	0.074468	0.0058709	chr7:103511937:C:T	0.373007	1	0.0580524	-	0.1014	Inf	0.572509	intron_variant,non_coding_transcript_variant	MODIFIER	RELN	ENSG00000189056	ENST00000680712.1	retained_intron	-	-	-	-	-	-	2.44
chr7:103845308:A:G	7	103845308	rs1510857	0.074468	0.0058709	chr7:103511937:C:T	0.373007	1	0.0580524	-	0.1014	Inf	0.572509	intron_variant,non_coding_transcript_variant	MODIFIER	RELN	ENSG00000189056	ENST00000681931.1	retained_intron	-	-	-	-	-	-	2.44
chr7:103845308:A:G	7	103845308	rs1510857	0.074468	0.0058709	chr7:103511937:C:T	0.373007	1	0.0580524	-	0.1014	Inf	0.572509	intron_variant	MODIFIER	RELN	ENSG00000189056	ENST00000428762.6	protein_coding	-	-	-	-	-	-	2.44
chr7:103845308:A:G	7	103845308	rs1510857	0.074468	0.0058709	chr7:103511937:C:T	0.373007	1	0.0580524	-	0.1014	Inf	0.572509	intron_variant,non_coding_transcript_variant	MODIFIER	RELN	ENSG00000189056	ENST00000473457.2	retained_intron	-	-	-	-	-	-	2.44
chr7:103845308:A:G	7	103845308	rs1510857	0.074468	0.0058709	chr7:103511937:C:T	0.373007	1	0.0580524	-	0.1014	Inf	0.572509	intron_variant	MODIFIER	RELN	ENSG00000189056	ENST00000343529.9	protein_coding	-	-	-	-	-	-	2.44
chr7:103845308:A:G	7	103845308	rs1510857	0.074468	0.0058709	chr7:103511937:C:T	0.373007	1	0.0580524	-	0.1014	Inf	0.572509	intron_variant,non_coding_transcript_variant	MODIFIER	RELN	ENSG00000189056	ENST00000681401.1	retained_intron	-	-	-	-	-	-	2.44
chr7:103845308:A:G	7	103845308	rs1510857	0.074468	0.0058709	chr7:103511937:C:T	0.373007	1	0.0580524	-	0.1014	Inf	0.572509	intron_variant	MODIFIER	RELN	ENSG00000189056	ENST00000424685.3	protein_coding	-	-	-	-	-	-	2.44
chr7:103845308:A:G	7	103845308	rs1510857	0.074468	0.0058709	chr7:103511937:C:T	0.373007	1	0.0580524	-	0.1014	Inf	0.572509	intron_variant,non_coding_transcript_variant	MODIFIER	RELN	ENSG00000189056	ENST00000679867.1	retained_intron	-	-	-	-	-	-	2.44
chr7:103845636:C:T	7	103845636	rs6951263	0.074468	0.0058709	chr7:103511937:C:T	0.373007	1	0.0580524	-	0.1024	Inf	0.566918	intron_variant,non_coding_transcript_variant	MODIFIER	RELN	ENSG00000189056	ENST00000681401.1	retained_intron	-	-	-	-	-	-	2.022
chr7:103845636:C:T	7	103845636	rs6951263	0.074468	0.0058709	chr7:103511937:C:T	0.373007	1	0.0580524	-	0.1024	Inf	0.566918	intron_variant	MODIFIER	RELN	ENSG00000189056	ENST00000343529.9	protein_coding	-	-	-	-	-	-	2.022
chr7:103845636:C:T	7	103845636	rs6951263	0.074468	0.0058709	chr7:103511937:C:T	0.373007	1	0.0580524	-	0.1024	Inf	0.566918	intron_variant,non_coding_transcript_variant	MODIFIER	RELN	ENSG00000189056	ENST00000680712.1	retained_intron	-	-	-	-	-	-	2.022
chr7:103845636:C:T	7	103845636	rs6951263	0.074468	0.0058709	chr7:103511937:C:T	0.373007	1	0.0580524	-	0.1024	Inf	0.566918	intron_variant,non_coding_transcript_variant	MODIFIER	RELN	ENSG00000189056	ENST00000679867.1	retained_intron	-	-	-	-	-	-	2.022
chr7:103845636:C:T	7	103845636	rs6951263	0.074468	0.0058709	chr7:103511937:C:T	0.373007	1	0.0580524	-	0.1024	Inf	0.566918	intron_variant,NMD_transcript_variant	MODIFIER	RELN	ENSG00000189056	ENST00000681034.1	nonsense_mediated_decay	-	-	-	-	-	-	2.022
chr7:103845636:C:T	7	103845636	rs6951263	0.074468	0.0058709	chr7:103511937:C:T	0.373007	1	0.0580524	-	0.1024	Inf	0.566918	intron_variant,non_coding_transcript_variant	MODIFIER	RELN	ENSG00000189056	ENST00000473457.2	retained_intron	-	-	-	-	-	-	2.022
chr7:103845636:C:T	7	103845636	rs6951263	0.074468	0.0058709	chr7:103511937:C:T	0.373007	1	0.0580524	-	0.1024	Inf	0.566918	intron_variant	MODIFIER	RELN	ENSG00000189056	ENST00000428762.6	protein_coding	-	-	-	-	-	-	2.022
chr7:103845636:C:T	7	103845636	rs6951263	0.074468	0.0058709	chr7:103511937:C:T	0.373007	1	0.0580524	-	0.1024	Inf	0.566918	intron_variant,non_coding_transcript_variant	MODIFIER	RELN	ENSG00000189056	ENST00000681931.1	retained_intron	-	-	-	-	-	-	2.022
chr7:103845636:C:T	7	103845636	rs6951263	0.074468	0.0058709	chr7:103511937:C:T	0.373007	1	0.0580524	-	0.1024	Inf	0.566918	intron_variant	MODIFIER	RELN	ENSG00000189056	ENST00000424685.3	protein_coding	-	-	-	-	-	-	2.022
chr7:103845899:C:T	7	103845899	rs10275624	0.074468	0.0058709	chr7:103511937:C:T	0.373007	1	0.0580524	-	0.1024	Inf	0.566918	intron_variant	MODIFIER	RELN	ENSG00000189056	ENST00000424685.3	protein_coding	-	-	-	-	-	-	1.592
chr7:103845899:C:T	7	103845899	rs10275624	0.074468	0.0058709	chr7:103511937:C:T	0.373007	1	0.0580524	-	0.1024	Inf	0.566918	intron_variant	MODIFIER	RELN	ENSG00000189056	ENST00000343529.9	protein_coding	-	-	-	-	-	-	1.592
chr7:103845899:C:T	7	103845899	rs10275624	0.074468	0.0058709	chr7:103511937:C:T	0.373007	1	0.0580524	-	0.1024	Inf	0.566918	intron_variant,non_coding_transcript_variant	MODIFIER	RELN	ENSG00000189056	ENST00000681931.1	retained_intron	-	-	-	-	-	-	1.592
chr7:103845899:C:T	7	103845899	rs10275624	0.074468	0.0058709	chr7:103511937:C:T	0.373007	1	0.0580524	-	0.1024	Inf	0.566918	intron_variant	MODIFIER	RELN	ENSG00000189056	ENST00000428762.6	protein_coding	-	-	-	-	-	-	1.592
chr7:103845899:C:T	7	103845899	rs10275624	0.074468	0.0058709	chr7:103511937:C:T	0.373007	1	0.0580524	-	0.1024	Inf	0.566918	intron_variant,non_coding_transcript_variant	MODIFIER	RELN	ENSG00000189056	ENST00000679867.1	retained_intron	-	-	-	-	-	-	1.592
chr7:103845899:C:T	7	103845899	rs10275624	0.074468	0.0058709	chr7:103511937:C:T	0.373007	1	0.0580524	-	0.1024	Inf	0.566918	intron_variant,non_coding_transcript_variant	MODIFIER	RELN	ENSG00000189056	ENST00000473457.2	retained_intron	-	-	-	-	-	-	1.592
chr7:103845899:C:T	7	103845899	rs10275624	0.074468	0.0058709	chr7:103511937:C:T	0.373007	1	0.0580524	-	0.1024	Inf	0.566918	intron_variant,NMD_transcript_variant	MODIFIER	RELN	ENSG00000189056	ENST00000681034.1	nonsense_mediated_decay	-	-	-	-	-	-	1.592
chr7:103845899:C:T	7	103845899	rs10275624	0.074468	0.0058709	chr7:103511937:C:T	0.373007	1	0.0580524	-	0.1024	Inf	0.566918	intron_variant,non_coding_transcript_variant	MODIFIER	RELN	ENSG00000189056	ENST00000680712.1	retained_intron	-	-	-	-	-	-	1.592
chr7:103845899:C:T	7	103845899	rs10275624	0.074468	0.0058709	chr7:103511937:C:T	0.373007	1	0.0580524	-	0.1024	Inf	0.566918	intron_variant,non_coding_transcript_variant	MODIFIER	RELN	ENSG00000189056	ENST00000681401.1	retained_intron	-	-	-	-	-	-	1.592
chr7:103846025:A:C	7	103846025	rs73181915	0.074468	0.0058709	chr7:103511937:C:T	0.373007	1	0.0580524	-	0.1024	Inf	0.566918	intron_variant,non_coding_transcript_variant	MODIFIER	RELN	ENSG00000189056	ENST00000681401.1	retained_intron	-	-	-	-	-	-	2.609
chr7:103846025:A:C	7	103846025	rs73181915	0.074468	0.0058709	chr7:103511937:C:T	0.373007	1	0.0580524	-	0.1024	Inf	0.566918	intron_variant,non_coding_transcript_variant	MODIFIER	RELN	ENSG00000189056	ENST00000681931.1	retained_intron	-	-	-	-	-	-	2.609
chr7:103846025:A:C	7	103846025	rs73181915	0.074468	0.0058709	chr7:103511937:C:T	0.373007	1	0.0580524	-	0.1024	Inf	0.566918	intron_variant	MODIFIER	RELN	ENSG00000189056	ENST00000343529.9	protein_coding	-	-	-	-	-	-	2.609
chr7:103846025:A:C	7	103846025	rs73181915	0.074468	0.0058709	chr7:103511937:C:T	0.373007	1	0.0580524	-	0.1024	Inf	0.566918	intron_variant,NMD_transcript_variant	MODIFIER	RELN	ENSG00000189056	ENST00000681034.1	nonsense_mediated_decay	-	-	-	-	-	-	2.609
chr7:103846025:A:C	7	103846025	rs73181915	0.074468	0.0058709	chr7:103511937:C:T	0.373007	1	0.0580524	-	0.1024	Inf	0.566918	intron_variant	MODIFIER	RELN	ENSG00000189056	ENST00000428762.6	protein_coding	-	-	-	-	-	-	2.609
chr7:103846025:A:C	7	103846025	rs73181915	0.074468	0.0058709	chr7:103511937:C:T	0.373007	1	0.0580524	-	0.1024	Inf	0.566918	intron_variant,non_coding_transcript_variant	MODIFIER	RELN	ENSG00000189056	ENST00000680712.1	retained_intron	-	-	-	-	-	-	2.609
chr7:103846025:A:C	7	103846025	rs73181915	0.074468	0.0058709	chr7:103511937:C:T	0.373007	1	0.0580524	-	0.1024	Inf	0.566918	intron_variant	MODIFIER	RELN	ENSG00000189056	ENST00000424685.3	protein_coding	-	-	-	-	-	-	2.609
chr7:103846025:A:C	7	103846025	rs73181915	0.074468	0.0058709	chr7:103511937:C:T	0.373007	1	0.0580524	-	0.1024	Inf	0.566918	intron_variant,non_coding_transcript_variant	MODIFIER	RELN	ENSG00000189056	ENST00000473457.2	retained_intron	-	-	-	-	-	-	2.609
chr7:103846025:A:C	7	103846025	rs73181915	0.074468	0.0058709	chr7:103511937:C:T	0.373007	1	0.0580524	-	0.1024	Inf	0.566918	intron_variant,non_coding_transcript_variant	MODIFIER	RELN	ENSG00000189056	ENST00000679867.1	retained_intron	-	-	-	-	-	-	2.609
chr7:103846080:T:C	7	103846080	rs111726421	0.074468	0.0058709	chr7:103511937:C:T	0.373007	1	0.0580524	-	0.1024	Inf	0.566918	intron_variant,NMD_transcript_variant	MODIFIER	RELN	ENSG00000189056	ENST00000681034.1	nonsense_mediated_decay	-	-	-	-	-	-	3.378
chr7:103846080:T:C	7	103846080	rs111726421	0.074468	0.0058709	chr7:103511937:C:T	0.373007	1	0.0580524	-	0.1024	Inf	0.566918	intron_variant,non_coding_transcript_variant	MODIFIER	RELN	ENSG00000189056	ENST00000681931.1	retained_intron	-	-	-	-	-	-	3.378
chr7:103846080:T:C	7	103846080	rs111726421	0.074468	0.0058709	chr7:103511937:C:T	0.373007	1	0.0580524	-	0.1024	Inf	0.566918	intron_variant,non_coding_transcript_variant	MODIFIER	RELN	ENSG00000189056	ENST00000681401.1	retained_intron	-	-	-	-	-	-	3.378
chr7:103846080:T:C	7	103846080	rs111726421	0.074468	0.0058709	chr7:103511937:C:T	0.373007	1	0.0580524	-	0.1024	Inf	0.566918	intron_variant	MODIFIER	RELN	ENSG00000189056	ENST00000424685.3	protein_coding	-	-	-	-	-	-	3.378
chr7:103846080:T:C	7	103846080	rs111726421	0.074468	0.0058709	chr7:103511937:C:T	0.373007	1	0.0580524	-	0.1024	Inf	0.566918	intron_variant,non_coding_transcript_variant	MODIFIER	RELN	ENSG00000189056	ENST00000473457.2	retained_intron	-	-	-	-	-	-	3.378
chr7:103846080:T:C	7	103846080	rs111726421	0.074468	0.0058709	chr7:103511937:C:T	0.373007	1	0.0580524	-	0.1024	Inf	0.566918	intron_variant	MODIFIER	RELN	ENSG00000189056	ENST00000343529.9	protein_coding	-	-	-	-	-	-	3.378
chr7:103846080:T:C	7	103846080	rs111726421	0.074468	0.0058709	chr7:103511937:C:T	0.373007	1	0.0580524	-	0.1024	Inf	0.566918	intron_variant,non_coding_transcript_variant	MODIFIER	RELN	ENSG00000189056	ENST00000680712.1	retained_intron	-	-	-	-	-	-	3.378
chr7:103846080:T:C	7	103846080	rs111726421	0.074468	0.0058709	chr7:103511937:C:T	0.373007	1	0.0580524	-	0.1024	Inf	0.566918	intron_variant,non_coding_transcript_variant	MODIFIER	RELN	ENSG00000189056	ENST00000679867.1	retained_intron	-	-	-	-	-	-	3.378
chr7:103846080:T:C	7	103846080	rs111726421	0.074468	0.0058709	chr7:103511937:C:T	0.373007	1	0.0580524	-	0.1024	Inf	0.566918	intron_variant	MODIFIER	RELN	ENSG00000189056	ENST00000428762.6	protein_coding	-	-	-	-	-	-	3.378
chr7:103846118:G:A	7	103846118	rs74300480	0.074468	0.0058709	chr7:103511937:C:T	0.373007	1	0.0580524	-	0.1024	Inf	0.566918	intron_variant,non_coding_transcript_variant	MODIFIER	RELN	ENSG00000189056	ENST00000680712.1	retained_intron	-	-	-	-	-	-	2.57
chr7:103846118:G:A	7	103846118	rs74300480	0.074468	0.0058709	chr7:103511937:C:T	0.373007	1	0.0580524	-	0.1024	Inf	0.566918	intron_variant,non_coding_transcript_variant	MODIFIER	RELN	ENSG00000189056	ENST00000681931.1	retained_intron	-	-	-	-	-	-	2.57
chr7:103846118:G:A	7	103846118	rs74300480	0.074468	0.0058709	chr7:103511937:C:T	0.373007	1	0.0580524	-	0.1024	Inf	0.566918	intron_variant,NMD_transcript_variant	MODIFIER	RELN	ENSG00000189056	ENST00000681034.1	nonsense_mediated_decay	-	-	-	-	-	-	2.57
chr7:103846118:G:A	7	103846118	rs74300480	0.074468	0.0058709	chr7:103511937:C:T	0.373007	1	0.0580524	-	0.1024	Inf	0.566918	intron_variant,non_coding_transcript_variant	MODIFIER	RELN	ENSG00000189056	ENST00000473457.2	retained_intron	-	-	-	-	-	-	2.57
chr7:103846118:G:A	7	103846118	rs74300480	0.074468	0.0058709	chr7:103511937:C:T	0.373007	1	0.0580524	-	0.1024	Inf	0.566918	intron_variant,non_coding_transcript_variant	MODIFIER	RELN	ENSG00000189056	ENST00000679867.1	retained_intron	-	-	-	-	-	-	2.57
chr7:103846118:G:A	7	103846118	rs74300480	0.074468	0.0058709	chr7:103511937:C:T	0.373007	1	0.0580524	-	0.1024	Inf	0.566918	intron_variant,non_coding_transcript_variant	MODIFIER	RELN	ENSG00000189056	ENST00000681401.1	retained_intron	-	-	-	-	-	-	2.57
chr7:103846118:G:A	7	103846118	rs74300480	0.074468	0.0058709	chr7:103511937:C:T	0.373007	1	0.0580524	-	0.1024	Inf	0.566918	intron_variant	MODIFIER	RELN	ENSG00000189056	ENST00000343529.9	protein_coding	-	-	-	-	-	-	2.57
chr7:103846118:G:A	7	103846118	rs74300480	0.074468	0.0058709	chr7:103511937:C:T	0.373007	1	0.0580524	-	0.1024	Inf	0.566918	intron_variant	MODIFIER	RELN	ENSG00000189056	ENST00000428762.6	protein_coding	-	-	-	-	-	-	2.57
chr7:103846118:G:A	7	103846118	rs74300480	0.074468	0.0058709	chr7:103511937:C:T	0.373007	1	0.0580524	-	0.1024	Inf	0.566918	intron_variant	MODIFIER	RELN	ENSG00000189056	ENST00000424685.3	protein_coding	-	-	-	-	-	-	2.57
chr7:103846272:T:A	7	103846272	rs112588752	0.074468	0.0058709	chr7:103511937:C:T	0.373007	1	0.0580524	-	0.1024	Inf	0.566918	intron_variant	MODIFIER	RELN	ENSG00000189056	ENST00000428762.6	protein_coding	-	-	-	-	-	-	4.027
chr7:103846272:T:A	7	103846272	rs112588752	0.074468	0.0058709	chr7:103511937:C:T	0.373007	1	0.0580524	-	0.1024	Inf	0.566918	intron_variant,NMD_transcript_variant	MODIFIER	RELN	ENSG00000189056	ENST00000681034.1	nonsense_mediated_decay	-	-	-	-	-	-	4.027
chr7:103846272:T:A	7	103846272	rs112588752	0.074468	0.0058709	chr7:103511937:C:T	0.373007	1	0.0580524	-	0.1024	Inf	0.566918	intron_variant,non_coding_transcript_variant	MODIFIER	RELN	ENSG00000189056	ENST00000681401.1	retained_intron	-	-	-	-	-	-	4.027
chr7:103846272:T:A	7	103846272	rs112588752	0.074468	0.0058709	chr7:103511937:C:T	0.373007	1	0.0580524	-	0.1024	Inf	0.566918	intron_variant,non_coding_transcript_variant	MODIFIER	RELN	ENSG00000189056	ENST00000680712.1	retained_intron	-	-	-	-	-	-	4.027
chr7:103846272:T:A	7	103846272	rs112588752	0.074468	0.0058709	chr7:103511937:C:T	0.373007	1	0.0580524	-	0.1024	Inf	0.566918	intron_variant,non_coding_transcript_variant	MODIFIER	RELN	ENSG00000189056	ENST00000681931.1	retained_intron	-	-	-	-	-	-	4.027
chr7:103846272:T:A	7	103846272	rs112588752	0.074468	0.0058709	chr7:103511937:C:T	0.373007	1	0.0580524	-	0.1024	Inf	0.566918	intron_variant,non_coding_transcript_variant	MODIFIER	RELN	ENSG00000189056	ENST00000473457.2	retained_intron	-	-	-	-	-	-	4.027
chr7:103846272:T:A	7	103846272	rs112588752	0.074468	0.0058709	chr7:103511937:C:T	0.373007	1	0.0580524	-	0.1024	Inf	0.566918	intron_variant	MODIFIER	RELN	ENSG00000189056	ENST00000343529.9	protein_coding	-	-	-	-	-	-	4.027
chr7:103846272:T:A	7	103846272	rs112588752	0.074468	0.0058709	chr7:103511937:C:T	0.373007	1	0.0580524	-	0.1024	Inf	0.566918	intron_variant	MODIFIER	RELN	ENSG00000189056	ENST00000424685.3	protein_coding	-	-	-	-	-	-	4.027
chr7:103846272:T:A	7	103846272	rs112588752	0.074468	0.0058709	chr7:103511937:C:T	0.373007	1	0.0580524	-	0.1024	Inf	0.566918	intron_variant,non_coding_transcript_variant	MODIFIER	RELN	ENSG00000189056	ENST00000679867.1	retained_intron	-	-	-	-	-	-	4.027
chr7:103846813:A:T	7	103846813	rs12534629	0.074468	0.0058709	chr7:103511937:C:T	0.373007	1	0.0580524	-	0.1024	Inf	0.566918	intron_variant	MODIFIER	RELN	ENSG00000189056	ENST00000343529.9	protein_coding	-	-	-	-	-	-	0.3
chr7:103846813:A:T	7	103846813	rs12534629	0.074468	0.0058709	chr7:103511937:C:T	0.373007	1	0.0580524	-	0.1024	Inf	0.566918	intron_variant,non_coding_transcript_variant	MODIFIER	RELN	ENSG00000189056	ENST00000679867.1	retained_intron	-	-	-	-	-	-	0.3
chr7:103846813:A:T	7	103846813	rs12534629	0.074468	0.0058709	chr7:103511937:C:T	0.373007	1	0.0580524	-	0.1024	Inf	0.566918	intron_variant,non_coding_transcript_variant	MODIFIER	RELN	ENSG00000189056	ENST00000473457.2	retained_intron	-	-	-	-	-	-	0.3
chr7:103846813:A:T	7	103846813	rs12534629	0.074468	0.0058709	chr7:103511937:C:T	0.373007	1	0.0580524	-	0.1024	Inf	0.566918	intron_variant	MODIFIER	RELN	ENSG00000189056	ENST00000424685.3	protein_coding	-	-	-	-	-	-	0.3
chr7:103846813:A:T	7	103846813	rs12534629	0.074468	0.0058709	chr7:103511937:C:T	0.373007	1	0.0580524	-	0.1024	Inf	0.566918	intron_variant,non_coding_transcript_variant	MODIFIER	RELN	ENSG00000189056	ENST00000681931.1	retained_intron	-	-	-	-	-	-	0.3
chr7:103846813:A:T	7	103846813	rs12534629	0.074468	0.0058709	chr7:103511937:C:T	0.373007	1	0.0580524	-	0.1024	Inf	0.566918	intron_variant	MODIFIER	RELN	ENSG00000189056	ENST00000428762.6	protein_coding	-	-	-	-	-	-	0.3
chr7:103846813:A:T	7	103846813	rs12534629	0.074468	0.0058709	chr7:103511937:C:T	0.373007	1	0.0580524	-	0.1024	Inf	0.566918	intron_variant,non_coding_transcript_variant	MODIFIER	RELN	ENSG00000189056	ENST00000680712.1	retained_intron	-	-	-	-	-	-	0.3
chr7:103846813:A:T	7	103846813	rs12534629	0.074468	0.0058709	chr7:103511937:C:T	0.373007	1	0.0580524	-	0.1024	Inf	0.566918	intron_variant,non_coding_transcript_variant	MODIFIER	RELN	ENSG00000189056	ENST00000681401.1	retained_intron	-	-	-	-	-	-	0.3
chr7:103846813:A:T	7	103846813	rs12534629	0.074468	0.0058709	chr7:103511937:C:T	0.373007	1	0.0580524	-	0.1024	Inf	0.566918	intron_variant,NMD_transcript_variant	MODIFIER	RELN	ENSG00000189056	ENST00000681034.1	nonsense_mediated_decay	-	-	-	-	-	-	0.3
chr7:103847589:G:A	7	103847589	rs28710358	0.074468	0.0058709	chr7:103511937:C:T	0.373007	1	0.0580524	-	0.1024	Inf	0.566918	intron_variant,non_coding_transcript_variant	MODIFIER	RELN	ENSG00000189056	ENST00000680712.1	retained_intron	-	-	-	-	-	-	1.096
chr7:103847589:G:A	7	103847589	rs28710358	0.074468	0.0058709	chr7:103511937:C:T	0.373007	1	0.0580524	-	0.1024	Inf	0.566918	intron_variant,non_coding_transcript_variant	MODIFIER	RELN	ENSG00000189056	ENST00000473457.2	retained_intron	-	-	-	-	-	-	1.096
chr7:103847589:G:A	7	103847589	rs28710358	0.074468	0.0058709	chr7:103511937:C:T	0.373007	1	0.0580524	-	0.1024	Inf	0.566918	intron_variant,non_coding_transcript_variant	MODIFIER	RELN	ENSG00000189056	ENST00000681931.1	retained_intron	-	-	-	-	-	-	1.096
chr7:103847589:G:A	7	103847589	rs28710358	0.074468	0.0058709	chr7:103511937:C:T	0.373007	1	0.0580524	-	0.1024	Inf	0.566918	intron_variant,NMD_transcript_variant	MODIFIER	RELN	ENSG00000189056	ENST00000681034.1	nonsense_mediated_decay	-	-	-	-	-	-	1.096
chr7:103847589:G:A	7	103847589	rs28710358	0.074468	0.0058709	chr7:103511937:C:T	0.373007	1	0.0580524	-	0.1024	Inf	0.566918	intron_variant	MODIFIER	RELN	ENSG00000189056	ENST00000424685.3	protein_coding	-	-	-	-	-	-	1.096
chr7:103847589:G:A	7	103847589	rs28710358	0.074468	0.0058709	chr7:103511937:C:T	0.373007	1	0.0580524	-	0.1024	Inf	0.566918	intron_variant,non_coding_transcript_variant	MODIFIER	RELN	ENSG00000189056	ENST00000679867.1	retained_intron	-	-	-	-	-	-	1.096
chr7:103847589:G:A	7	103847589	rs28710358	0.074468	0.0058709	chr7:103511937:C:T	0.373007	1	0.0580524	-	0.1024	Inf	0.566918	intron_variant,non_coding_transcript_variant	MODIFIER	RELN	ENSG00000189056	ENST00000681401.1	retained_intron	-	-	-	-	-	-	1.096
chr7:103847589:G:A	7	103847589	rs28710358	0.074468	0.0058709	chr7:103511937:C:T	0.373007	1	0.0580524	-	0.1024	Inf	0.566918	intron_variant	MODIFIER	RELN	ENSG00000189056	ENST00000428762.6	protein_coding	-	-	-	-	-	-	1.096
chr7:103847589:G:A	7	103847589	rs28710358	0.074468	0.0058709	chr7:103511937:C:T	0.373007	1	0.0580524	-	0.1024	Inf	0.566918	intron_variant	MODIFIER	RELN	ENSG00000189056	ENST00000343529.9	protein_coding	-	-	-	-	-	-	1.096
chr7:103847633:A:G	7	103847633	rs28658324	0.074468	0.0058709	chr7:103511937:C:T	0.373007	1	0.0580524	-	0.1024	Inf	0.566918	intron_variant	MODIFIER	RELN	ENSG00000189056	ENST00000343529.9	protein_coding	-	-	-	-	-	-	0.348
chr7:103847633:A:G	7	103847633	rs28658324	0.074468	0.0058709	chr7:103511937:C:T	0.373007	1	0.0580524	-	0.1024	Inf	0.566918	intron_variant,non_coding_transcript_variant	MODIFIER	RELN	ENSG00000189056	ENST00000681931.1	retained_intron	-	-	-	-	-	-	0.348
chr7:103847633:A:G	7	103847633	rs28658324	0.074468	0.0058709	chr7:103511937:C:T	0.373007	1	0.0580524	-	0.1024	Inf	0.566918	intron_variant,non_coding_transcript_variant	MODIFIER	RELN	ENSG00000189056	ENST00000680712.1	retained_intron	-	-	-	-	-	-	0.348
chr7:103847633:A:G	7	103847633	rs28658324	0.074468	0.0058709	chr7:103511937:C:T	0.373007	1	0.0580524	-	0.1024	Inf	0.566918	intron_variant,non_coding_transcript_variant	MODIFIER	RELN	ENSG00000189056	ENST00000473457.2	retained_intron	-	-	-	-	-	-	0.348
chr7:103847633:A:G	7	103847633	rs28658324	0.074468	0.0058709	chr7:103511937:C:T	0.373007	1	0.0580524	-	0.1024	Inf	0.566918	intron_variant,non_coding_transcript_variant	MODIFIER	RELN	ENSG00000189056	ENST00000679867.1	retained_intron	-	-	-	-	-	-	0.348
chr7:103847633:A:G	7	103847633	rs28658324	0.074468	0.0058709	chr7:103511937:C:T	0.373007	1	0.0580524	-	0.1024	Inf	0.566918	intron_variant	MODIFIER	RELN	ENSG00000189056	ENST00000424685.3	protein_coding	-	-	-	-	-	-	0.348
chr7:103847633:A:G	7	103847633	rs28658324	0.074468	0.0058709	chr7:103511937:C:T	0.373007	1	0.0580524	-	0.1024	Inf	0.566918	intron_variant	MODIFIER	RELN	ENSG00000189056	ENST00000428762.6	protein_coding	-	-	-	-	-	-	0.348
chr7:103847633:A:G	7	103847633	rs28658324	0.074468	0.0058709	chr7:103511937:C:T	0.373007	1	0.0580524	-	0.1024	Inf	0.566918	intron_variant,NMD_transcript_variant	MODIFIER	RELN	ENSG00000189056	ENST00000681034.1	nonsense_mediated_decay	-	-	-	-	-	-	0.348
chr7:103847633:A:G	7	103847633	rs28658324	0.074468	0.0058709	chr7:103511937:C:T	0.373007	1	0.0580524	-	0.1024	Inf	0.566918	intron_variant,non_coding_transcript_variant	MODIFIER	RELN	ENSG00000189056	ENST00000681401.1	retained_intron	-	-	-	-	-	-	0.348
chr7:103848581:G:A	7	103848581	rs10262803,COSV59001946	0.074468	0.0058709	chr7:103511937:C:T	0.373007	1	0.0580524	-	0.1024	Inf	0.566918	intron_variant,non_coding_transcript_variant	MODIFIER	RELN	ENSG00000189056	ENST00000681401.1	retained_intron	-	-	-	-	-	-	4.024
chr7:103848581:G:A	7	103848581	rs10262803,COSV59001946	0.074468	0.0058709	chr7:103511937:C:T	0.373007	1	0.0580524	-	0.1024	Inf	0.566918	intron_variant,non_coding_transcript_variant	MODIFIER	RELN	ENSG00000189056	ENST00000473457.2	retained_intron	-	-	-	-	-	-	4.024
chr7:103848581:G:A	7	103848581	rs10262803,COSV59001946	0.074468	0.0058709	chr7:103511937:C:T	0.373007	1	0.0580524	-	0.1024	Inf	0.566918	intron_variant	MODIFIER	RELN	ENSG00000189056	ENST00000428762.6	protein_coding	-	-	-	-	-	-	4.024
chr7:103848581:G:A	7	103848581	rs10262803,COSV59001946	0.074468	0.0058709	chr7:103511937:C:T	0.373007	1	0.0580524	-	0.1024	Inf	0.566918	intron_variant,non_coding_transcript_variant	MODIFIER	RELN	ENSG00000189056	ENST00000679867.1	retained_intron	-	-	-	-	-	-	4.024
chr7:103848581:G:A	7	103848581	rs10262803,COSV59001946	0.074468	0.0058709	chr7:103511937:C:T	0.373007	1	0.0580524	-	0.1024	Inf	0.566918	intron_variant,non_coding_transcript_variant	MODIFIER	RELN	ENSG00000189056	ENST00000681931.1	retained_intron	-	-	-	-	-	-	4.024
chr7:103848581:G:A	7	103848581	rs10262803,COSV59001946	0.074468	0.0058709	chr7:103511937:C:T	0.373007	1	0.0580524	-	0.1024	Inf	0.566918	intron_variant,non_coding_transcript_variant	MODIFIER	RELN	ENSG00000189056	ENST00000680712.1	retained_intron	-	-	-	-	-	-	4.024
chr7:103848581:G:A	7	103848581	rs10262803,COSV59001946	0.074468	0.0058709	chr7:103511937:C:T	0.373007	1	0.0580524	-	0.1024	Inf	0.566918	intron_variant,NMD_transcript_variant	MODIFIER	RELN	ENSG00000189056	ENST00000681034.1	nonsense_mediated_decay	-	-	-	-	-	-	4.024
chr7:103848581:G:A	7	103848581	rs10262803,COSV59001946	0.074468	0.0058709	chr7:103511937:C:T	0.373007	1	0.0580524	-	0.1024	Inf	0.566918	intron_variant	MODIFIER	RELN	ENSG00000189056	ENST00000343529.9	protein_coding	-	-	-	-	-	-	4.024
chr7:103848581:G:A	7	103848581	rs10262803,COSV59001946	0.074468	0.0058709	chr7:103511937:C:T	0.373007	1	0.0580524	-	0.1024	Inf	0.566918	intron_variant	MODIFIER	RELN	ENSG00000189056	ENST00000424685.3	protein_coding	-	-	-	-	-	-	4.024
chr7:103848607:A:G	7	103848607	rs10233074,COSV58985784	0.074468	0.0058709	chr7:103511937:C:T	0.373007	1	0.0580524	-	0.1024	Inf	0.566918	intron_variant,non_coding_transcript_variant	MODIFIER	RELN	ENSG00000189056	ENST00000679867.1	retained_intron	-	-	-	-	-	-	3.416
chr7:103848607:A:G	7	103848607	rs10233074,COSV58985784	0.074468	0.0058709	chr7:103511937:C:T	0.373007	1	0.0580524	-	0.1024	Inf	0.566918	intron_variant,non_coding_transcript_variant	MODIFIER	RELN	ENSG00000189056	ENST00000680712.1	retained_intron	-	-	-	-	-	-	3.416
chr7:103848607:A:G	7	103848607	rs10233074,COSV58985784	0.074468	0.0058709	chr7:103511937:C:T	0.373007	1	0.0580524	-	0.1024	Inf	0.566918	intron_variant,non_coding_transcript_variant	MODIFIER	RELN	ENSG00000189056	ENST00000473457.2	retained_intron	-	-	-	-	-	-	3.416
chr7:103848607:A:G	7	103848607	rs10233074,COSV58985784	0.074468	0.0058709	chr7:103511937:C:T	0.373007	1	0.0580524	-	0.1024	Inf	0.566918	intron_variant	MODIFIER	RELN	ENSG00000189056	ENST00000428762.6	protein_coding	-	-	-	-	-	-	3.416
chr7:103848607:A:G	7	103848607	rs10233074,COSV58985784	0.074468	0.0058709	chr7:103511937:C:T	0.373007	1	0.0580524	-	0.1024	Inf	0.566918	intron_variant,NMD_transcript_variant	MODIFIER	RELN	ENSG00000189056	ENST00000681034.1	nonsense_mediated_decay	-	-	-	-	-	-	3.416
chr7:103848607:A:G	7	103848607	rs10233074,COSV58985784	0.074468	0.0058709	chr7:103511937:C:T	0.373007	1	0.0580524	-	0.1024	Inf	0.566918	intron_variant	MODIFIER	RELN	ENSG00000189056	ENST00000424685.3	protein_coding	-	-	-	-	-	-	3.416
chr7:103848607:A:G	7	103848607	rs10233074,COSV58985784	0.074468	0.0058709	chr7:103511937:C:T	0.373007	1	0.0580524	-	0.1024	Inf	0.566918	intron_variant	MODIFIER	RELN	ENSG00000189056	ENST00000343529.9	protein_coding	-	-	-	-	-	-	3.416
chr7:103848607:A:G	7	103848607	rs10233074,COSV58985784	0.074468	0.0058709	chr7:103511937:C:T	0.373007	1	0.0580524	-	0.1024	Inf	0.566918	intron_variant,non_coding_transcript_variant	MODIFIER	RELN	ENSG00000189056	ENST00000681401.1	retained_intron	-	-	-	-	-	-	3.416
chr7:103848607:A:G	7	103848607	rs10233074,COSV58985784	0.074468	0.0058709	chr7:103511937:C:T	0.373007	1	0.0580524	-	0.1024	Inf	0.566918	intron_variant,non_coding_transcript_variant	MODIFIER	RELN	ENSG00000189056	ENST00000681931.1	retained_intron	-	-	-	-	-	-	3.416
chr7:103849000:G:A	7	103849000	rs10266261	0.074468	0.0058709	chr7:103511937:C:T	0.373007	1	0.0580524	-	0.1024	Inf	0.566918	intron_variant,NMD_transcript_variant	MODIFIER	RELN	ENSG00000189056	ENST00000681034.1	nonsense_mediated_decay	-	-	-	-	-	-	6.421
chr7:103849000:G:A	7	103849000	rs10266261	0.074468	0.0058709	chr7:103511937:C:T	0.373007	1	0.0580524	-	0.1024	Inf	0.566918	intron_variant,non_coding_transcript_variant	MODIFIER	RELN	ENSG00000189056	ENST00000681401.1	retained_intron	-	-	-	-	-	-	6.421
chr7:103849000:G:A	7	103849000	rs10266261	0.074468	0.0058709	chr7:103511937:C:T	0.373007	1	0.0580524	-	0.1024	Inf	0.566918	intron_variant	MODIFIER	RELN	ENSG00000189056	ENST00000428762.6	protein_coding	-	-	-	-	-	-	6.421
chr7:103849000:G:A	7	103849000	rs10266261	0.074468	0.0058709	chr7:103511937:C:T	0.373007	1	0.0580524	-	0.1024	Inf	0.566918	intron_variant,non_coding_transcript_variant	MODIFIER	RELN	ENSG00000189056	ENST00000679867.1	retained_intron	-	-	-	-	-	-	6.421
chr7:103849000:G:A	7	103849000	rs10266261	0.074468	0.0058709	chr7:103511937:C:T	0.373007	1	0.0580524	-	0.1024	Inf	0.566918	intron_variant,non_coding_transcript_variant	MODIFIER	RELN	ENSG00000189056	ENST00000681931.1	retained_intron	-	-	-	-	-	-	6.421
chr7:103849000:G:A	7	103849000	rs10266261	0.074468	0.0058709	chr7:103511937:C:T	0.373007	1	0.0580524	-	0.1024	Inf	0.566918	intron_variant	MODIFIER	RELN	ENSG00000189056	ENST00000424685.3	protein_coding	-	-	-	-	-	-	6.421
chr7:103849000:G:A	7	103849000	rs10266261	0.074468	0.0058709	chr7:103511937:C:T	0.373007	1	0.0580524	-	0.1024	Inf	0.566918	intron_variant,non_coding_transcript_variant	MODIFIER	RELN	ENSG00000189056	ENST00000680712.1	retained_intron	-	-	-	-	-	-	6.421
chr7:103849000:G:A	7	103849000	rs10266261	0.074468	0.0058709	chr7:103511937:C:T	0.373007	1	0.0580524	-	0.1024	Inf	0.566918	intron_variant,non_coding_transcript_variant	MODIFIER	RELN	ENSG00000189056	ENST00000473457.2	retained_intron	-	-	-	-	-	-	6.421
chr7:103849000:G:A	7	103849000	rs10266261	0.074468	0.0058709	chr7:103511937:C:T	0.373007	1	0.0580524	-	0.1024	Inf	0.566918	intron_variant	MODIFIER	RELN	ENSG00000189056	ENST00000343529.9	protein_coding	-	-	-	-	-	-	6.421
chr7:103849143:A:G	7	103849143	rs28628152	0.074468	0.0058709	chr7:103511937:C:T	0.373007	1	0.0580524	-	0.1024	Inf	0.566918	intron_variant	MODIFIER	RELN	ENSG00000189056	ENST00000424685.3	protein_coding	-	-	-	-	-	-	6.241
chr7:103849143:A:G	7	103849143	rs28628152	0.074468	0.0058709	chr7:103511937:C:T	0.373007	1	0.0580524	-	0.1024	Inf	0.566918	intron_variant,non_coding_transcript_variant	MODIFIER	RELN	ENSG00000189056	ENST00000681931.1	retained_intron	-	-	-	-	-	-	6.241
chr7:103849143:A:G	7	103849143	rs28628152	0.074468	0.0058709	chr7:103511937:C:T	0.373007	1	0.0580524	-	0.1024	Inf	0.566918	intron_variant,non_coding_transcript_variant	MODIFIER	RELN	ENSG00000189056	ENST00000681401.1	retained_intron	-	-	-	-	-	-	6.241
chr7:103849143:A:G	7	103849143	rs28628152	0.074468	0.0058709	chr7:103511937:C:T	0.373007	1	0.0580524	-	0.1024	Inf	0.566918	intron_variant,non_coding_transcript_variant	MODIFIER	RELN	ENSG00000189056	ENST00000473457.2	retained_intron	-	-	-	-	-	-	6.241
chr7:103849143:A:G	7	103849143	rs28628152	0.074468	0.0058709	chr7:103511937:C:T	0.373007	1	0.0580524	-	0.1024	Inf	0.566918	intron_variant	MODIFIER	RELN	ENSG00000189056	ENST00000428762.6	protein_coding	-	-	-	-	-	-	6.241
chr7:103849143:A:G	7	103849143	rs28628152	0.074468	0.0058709	chr7:103511937:C:T	0.373007	1	0.0580524	-	0.1024	Inf	0.566918	intron_variant,non_coding_transcript_variant	MODIFIER	RELN	ENSG00000189056	ENST00000680712.1	retained_intron	-	-	-	-	-	-	6.241
chr7:103849143:A:G	7	103849143	rs28628152	0.074468	0.0058709	chr7:103511937:C:T	0.373007	1	0.0580524	-	0.1024	Inf	0.566918	intron_variant,non_coding_transcript_variant	MODIFIER	RELN	ENSG00000189056	ENST00000679867.1	retained_intron	-	-	-	-	-	-	6.241
chr7:103849143:A:G	7	103849143	rs28628152	0.074468	0.0058709	chr7:103511937:C:T	0.373007	1	0.0580524	-	0.1024	Inf	0.566918	intron_variant,NMD_transcript_variant	MODIFIER	RELN	ENSG00000189056	ENST00000681034.1	nonsense_mediated_decay	-	-	-	-	-	-	6.241
chr7:103849143:A:G	7	103849143	rs28628152	0.074468	0.0058709	chr7:103511937:C:T	0.373007	1	0.0580524	-	0.1024	Inf	0.566918	intron_variant	MODIFIER	RELN	ENSG00000189056	ENST00000343529.9	protein_coding	-	-	-	-	-	-	6.241
chr7:103849152:T:G	7	103849152	rs28417410	0.074468	0.0058709	chr7:103511937:C:T	0.373007	1	0.0580524	-	0.1024	Inf	0.566918	intron_variant,non_coding_transcript_variant	MODIFIER	RELN	ENSG00000189056	ENST00000679867.1	retained_intron	-	-	-	-	-	-	5.685
chr7:103849152:T:G	7	103849152	rs28417410	0.074468	0.0058709	chr7:103511937:C:T	0.373007	1	0.0580524	-	0.1024	Inf	0.566918	intron_variant,non_coding_transcript_variant	MODIFIER	RELN	ENSG00000189056	ENST00000473457.2	retained_intron	-	-	-	-	-	-	5.685
chr7:103849152:T:G	7	103849152	rs28417410	0.074468	0.0058709	chr7:103511937:C:T	0.373007	1	0.0580524	-	0.1024	Inf	0.566918	intron_variant,non_coding_transcript_variant	MODIFIER	RELN	ENSG00000189056	ENST00000680712.1	retained_intron	-	-	-	-	-	-	5.685
chr7:103849152:T:G	7	103849152	rs28417410	0.074468	0.0058709	chr7:103511937:C:T	0.373007	1	0.0580524	-	0.1024	Inf	0.566918	intron_variant	MODIFIER	RELN	ENSG00000189056	ENST00000428762.6	protein_coding	-	-	-	-	-	-	5.685
chr7:103849152:T:G	7	103849152	rs28417410	0.074468	0.0058709	chr7:103511937:C:T	0.373007	1	0.0580524	-	0.1024	Inf	0.566918	intron_variant	MODIFIER	RELN	ENSG00000189056	ENST00000424685.3	protein_coding	-	-	-	-	-	-	5.685
chr7:103849152:T:G	7	103849152	rs28417410	0.074468	0.0058709	chr7:103511937:C:T	0.373007	1	0.0580524	-	0.1024	Inf	0.566918	intron_variant,NMD_transcript_variant	MODIFIER	RELN	ENSG00000189056	ENST00000681034.1	nonsense_mediated_decay	-	-	-	-	-	-	5.685
chr7:103849152:T:G	7	103849152	rs28417410	0.074468	0.0058709	chr7:103511937:C:T	0.373007	1	0.0580524	-	0.1024	Inf	0.566918	intron_variant,non_coding_transcript_variant	MODIFIER	RELN	ENSG00000189056	ENST00000681401.1	retained_intron	-	-	-	-	-	-	5.685
chr7:103849152:T:G	7	103849152	rs28417410	0.074468	0.0058709	chr7:103511937:C:T	0.373007	1	0.0580524	-	0.1024	Inf	0.566918	intron_variant,non_coding_transcript_variant	MODIFIER	RELN	ENSG00000189056	ENST00000681931.1	retained_intron	-	-	-	-	-	-	5.685
chr7:103849152:T:G	7	103849152	rs28417410	0.074468	0.0058709	chr7:103511937:C:T	0.373007	1	0.0580524	-	0.1024	Inf	0.566918	intron_variant	MODIFIER	RELN	ENSG00000189056	ENST00000343529.9	protein_coding	-	-	-	-	-	-	5.685
chr7:103849639:T:C	7	103849639	rs28418870	0.074468	0.0058709	chr7:103511937:C:T	0.373007	1	0.0580524	-	0.1024	Inf	0.566918	intron_variant,non_coding_transcript_variant	MODIFIER	RELN	ENSG00000189056	ENST00000679867.1	retained_intron	-	-	-	-	-	-	0.856
chr7:103849639:T:C	7	103849639	rs28418870	0.074468	0.0058709	chr7:103511937:C:T	0.373007	1	0.0580524	-	0.1024	Inf	0.566918	intron_variant,non_coding_transcript_variant	MODIFIER	RELN	ENSG00000189056	ENST00000680712.1	retained_intron	-	-	-	-	-	-	0.856
chr7:103849639:T:C	7	103849639	rs28418870	0.074468	0.0058709	chr7:103511937:C:T	0.373007	1	0.0580524	-	0.1024	Inf	0.566918	intron_variant	MODIFIER	RELN	ENSG00000189056	ENST00000428762.6	protein_coding	-	-	-	-	-	-	0.856
chr7:103849639:T:C	7	103849639	rs28418870	0.074468	0.0058709	chr7:103511937:C:T	0.373007	1	0.0580524	-	0.1024	Inf	0.566918	intron_variant,NMD_transcript_variant	MODIFIER	RELN	ENSG00000189056	ENST00000681034.1	nonsense_mediated_decay	-	-	-	-	-	-	0.856
chr7:103849639:T:C	7	103849639	rs28418870	0.074468	0.0058709	chr7:103511937:C:T	0.373007	1	0.0580524	-	0.1024	Inf	0.566918	intron_variant	MODIFIER	RELN	ENSG00000189056	ENST00000343529.9	protein_coding	-	-	-	-	-	-	0.856
chr7:103849639:T:C	7	103849639	rs28418870	0.074468	0.0058709	chr7:103511937:C:T	0.373007	1	0.0580524	-	0.1024	Inf	0.566918	intron_variant,non_coding_transcript_variant	MODIFIER	RELN	ENSG00000189056	ENST00000681931.1	retained_intron	-	-	-	-	-	-	0.856
chr7:103849639:T:C	7	103849639	rs28418870	0.074468	0.0058709	chr7:103511937:C:T	0.373007	1	0.0580524	-	0.1024	Inf	0.566918	intron_variant,non_coding_transcript_variant	MODIFIER	RELN	ENSG00000189056	ENST00000473457.2	retained_intron	-	-	-	-	-	-	0.856
chr7:103849639:T:C	7	103849639	rs28418870	0.074468	0.0058709	chr7:103511937:C:T	0.373007	1	0.0580524	-	0.1024	Inf	0.566918	intron_variant	MODIFIER	RELN	ENSG00000189056	ENST00000424685.3	protein_coding	-	-	-	-	-	-	0.856
chr7:103849639:T:C	7	103849639	rs28418870	0.074468	0.0058709	chr7:103511937:C:T	0.373007	1	0.0580524	-	0.1024	Inf	0.566918	intron_variant,non_coding_transcript_variant	MODIFIER	RELN	ENSG00000189056	ENST00000681401.1	retained_intron	-	-	-	-	-	-	0.856
chr7:103849679:A:G	7	103849679	rs28529490	0.074468	0.0058709	chr7:103511937:C:T	0.373007	1	0.0580524	-	0.1024	Inf	0.566918	intron_variant,non_coding_transcript_variant	MODIFIER	RELN	ENSG00000189056	ENST00000680712.1	retained_intron	-	-	-	-	-	-	6.099
chr7:103849679:A:G	7	103849679	rs28529490	0.074468	0.0058709	chr7:103511937:C:T	0.373007	1	0.0580524	-	0.1024	Inf	0.566918	intron_variant	MODIFIER	RELN	ENSG00000189056	ENST00000424685.3	protein_coding	-	-	-	-	-	-	6.099
chr7:103849679:A:G	7	103849679	rs28529490	0.074468	0.0058709	chr7:103511937:C:T	0.373007	1	0.0580524	-	0.1024	Inf	0.566918	intron_variant,non_coding_transcript_variant	MODIFIER	RELN	ENSG00000189056	ENST00000679867.1	retained_intron	-	-	-	-	-	-	6.099
chr7:103849679:A:G	7	103849679	rs28529490	0.074468	0.0058709	chr7:103511937:C:T	0.373007	1	0.0580524	-	0.1024	Inf	0.566918	intron_variant,non_coding_transcript_variant	MODIFIER	RELN	ENSG00000189056	ENST00000473457.2	retained_intron	-	-	-	-	-	-	6.099
chr7:103849679:A:G	7	103849679	rs28529490	0.074468	0.0058709	chr7:103511937:C:T	0.373007	1	0.0580524	-	0.1024	Inf	0.566918	intron_variant	MODIFIER	RELN	ENSG00000189056	ENST00000428762.6	protein_coding	-	-	-	-	-	-	6.099
chr7:103849679:A:G	7	103849679	rs28529490	0.074468	0.0058709	chr7:103511937:C:T	0.373007	1	0.0580524	-	0.1024	Inf	0.566918	intron_variant,NMD_transcript_variant	MODIFIER	RELN	ENSG00000189056	ENST00000681034.1	nonsense_mediated_decay	-	-	-	-	-	-	6.099
chr7:103849679:A:G	7	103849679	rs28529490	0.074468	0.0058709	chr7:103511937:C:T	0.373007	1	0.0580524	-	0.1024	Inf	0.566918	intron_variant,non_coding_transcript_variant	MODIFIER	RELN	ENSG00000189056	ENST00000681401.1	retained_intron	-	-	-	-	-	-	6.099
chr7:103849679:A:G	7	103849679	rs28529490	0.074468	0.0058709	chr7:103511937:C:T	0.373007	1	0.0580524	-	0.1024	Inf	0.566918	intron_variant,non_coding_transcript_variant	MODIFIER	RELN	ENSG00000189056	ENST00000681931.1	retained_intron	-	-	-	-	-	-	6.099
chr7:103849679:A:G	7	103849679	rs28529490	0.074468	0.0058709	chr7:103511937:C:T	0.373007	1	0.0580524	-	0.1024	Inf	0.566918	intron_variant	MODIFIER	RELN	ENSG00000189056	ENST00000343529.9	protein_coding	-	-	-	-	-	-	6.099
chr7:103849985:C:T	7	103849985	rs56739105	0.074468	0.0058709	chr7:103511937:C:T	0.373007	1	0.0580524	-	0.1024	Inf	0.566918	intron_variant,NMD_transcript_variant	MODIFIER	RELN	ENSG00000189056	ENST00000681034.1	nonsense_mediated_decay	-	-	-	-	-	-	1.133
chr7:103849985:C:T	7	103849985	rs56739105	0.074468	0.0058709	chr7:103511937:C:T	0.373007	1	0.0580524	-	0.1024	Inf	0.566918	intron_variant	MODIFIER	RELN	ENSG00000189056	ENST00000428762.6	protein_coding	-	-	-	-	-	-	1.133
chr7:103849985:C:T	7	103849985	rs56739105	0.074468	0.0058709	chr7:103511937:C:T	0.373007	1	0.0580524	-	0.1024	Inf	0.566918	intron_variant,non_coding_transcript_variant	MODIFIER	RELN	ENSG00000189056	ENST00000679867.1	retained_intron	-	-	-	-	-	-	1.133
chr7:103849985:C:T	7	103849985	rs56739105	0.074468	0.0058709	chr7:103511937:C:T	0.373007	1	0.0580524	-	0.1024	Inf	0.566918	intron_variant,non_coding_transcript_variant	MODIFIER	RELN	ENSG00000189056	ENST00000680712.1	retained_intron	-	-	-	-	-	-	1.133
chr7:103849985:C:T	7	103849985	rs56739105	0.074468	0.0058709	chr7:103511937:C:T	0.373007	1	0.0580524	-	0.1024	Inf	0.566918	intron_variant,non_coding_transcript_variant	MODIFIER	RELN	ENSG00000189056	ENST00000681401.1	retained_intron	-	-	-	-	-	-	1.133
chr7:103849985:C:T	7	103849985	rs56739105	0.074468	0.0058709	chr7:103511937:C:T	0.373007	1	0.0580524	-	0.1024	Inf	0.566918	intron_variant,non_coding_transcript_variant	MODIFIER	RELN	ENSG00000189056	ENST00000681931.1	retained_intron	-	-	-	-	-	-	1.133
chr7:103849985:C:T	7	103849985	rs56739105	0.074468	0.0058709	chr7:103511937:C:T	0.373007	1	0.0580524	-	0.1024	Inf	0.566918	intron_variant,non_coding_transcript_variant	MODIFIER	RELN	ENSG00000189056	ENST00000473457.2	retained_intron	-	-	-	-	-	-	1.133
chr7:103849985:C:T	7	103849985	rs56739105	0.074468	0.0058709	chr7:103511937:C:T	0.373007	1	0.0580524	-	0.1024	Inf	0.566918	intron_variant	MODIFIER	RELN	ENSG00000189056	ENST00000424685.3	protein_coding	-	-	-	-	-	-	1.133
chr7:103849985:C:T	7	103849985	rs56739105	0.074468	0.0058709	chr7:103511937:C:T	0.373007	1	0.0580524	-	0.1024	Inf	0.566918	intron_variant	MODIFIER	RELN	ENSG00000189056	ENST00000343529.9	protein_coding	-	-	-	-	-	-	1.133
chr7:103850031:C:T	7	103850031	rs57559907	0.074468	0.0058709	chr7:103511937:C:T	0.373007	1	0.0580524	-	0.1024	Inf	0.566918	intron_variant	MODIFIER	RELN	ENSG00000189056	ENST00000343529.9	protein_coding	-	-	-	-	-	-	2.941
chr7:103850031:C:T	7	103850031	rs57559907	0.074468	0.0058709	chr7:103511937:C:T	0.373007	1	0.0580524	-	0.1024	Inf	0.566918	intron_variant,non_coding_transcript_variant	MODIFIER	RELN	ENSG00000189056	ENST00000681931.1	retained_intron	-	-	-	-	-	-	2.941
chr7:103850031:C:T	7	103850031	rs57559907	0.074468	0.0058709	chr7:103511937:C:T	0.373007	1	0.0580524	-	0.1024	Inf	0.566918	intron_variant,non_coding_transcript_variant	MODIFIER	RELN	ENSG00000189056	ENST00000681401.1	retained_intron	-	-	-	-	-	-	2.941
chr7:103850031:C:T	7	103850031	rs57559907	0.074468	0.0058709	chr7:103511937:C:T	0.373007	1	0.0580524	-	0.1024	Inf	0.566918	intron_variant,non_coding_transcript_variant	MODIFIER	RELN	ENSG00000189056	ENST00000473457.2	retained_intron	-	-	-	-	-	-	2.941
chr7:103850031:C:T	7	103850031	rs57559907	0.074468	0.0058709	chr7:103511937:C:T	0.373007	1	0.0580524	-	0.1024	Inf	0.566918	intron_variant	MODIFIER	RELN	ENSG00000189056	ENST00000424685.3	protein_coding	-	-	-	-	-	-	2.941
chr7:103850031:C:T	7	103850031	rs57559907	0.074468	0.0058709	chr7:103511937:C:T	0.373007	1	0.0580524	-	0.1024	Inf	0.566918	intron_variant,non_coding_transcript_variant	MODIFIER	RELN	ENSG00000189056	ENST00000679867.1	retained_intron	-	-	-	-	-	-	2.941
chr7:103850031:C:T	7	103850031	rs57559907	0.074468	0.0058709	chr7:103511937:C:T	0.373007	1	0.0580524	-	0.1024	Inf	0.566918	intron_variant	MODIFIER	RELN	ENSG00000189056	ENST00000428762.6	protein_coding	-	-	-	-	-	-	2.941
chr7:103850031:C:T	7	103850031	rs57559907	0.074468	0.0058709	chr7:103511937:C:T	0.373007	1	0.0580524	-	0.1024	Inf	0.566918	intron_variant,NMD_transcript_variant	MODIFIER	RELN	ENSG00000189056	ENST00000681034.1	nonsense_mediated_decay	-	-	-	-	-	-	2.941
chr7:103850031:C:T	7	103850031	rs57559907	0.074468	0.0058709	chr7:103511937:C:T	0.373007	1	0.0580524	-	0.1024	Inf	0.566918	intron_variant,non_coding_transcript_variant	MODIFIER	RELN	ENSG00000189056	ENST00000680712.1	retained_intron	-	-	-	-	-	-	2.941
chr7:103850211:T:C	7	103850211	rs60861793	0.074468	0.0058709	chr7:103511937:C:T	0.373007	1	0.0580524	-	0.1024	Inf	0.566918	intron_variant,non_coding_transcript_variant	MODIFIER	RELN	ENSG00000189056	ENST00000679867.1	retained_intron	-	-	-	-	-	-	0.654
chr7:103850211:T:C	7	103850211	rs60861793	0.074468	0.0058709	chr7:103511937:C:T	0.373007	1	0.0580524	-	0.1024	Inf	0.566918	intron_variant,non_coding_transcript_variant	MODIFIER	RELN	ENSG00000189056	ENST00000680712.1	retained_intron	-	-	-	-	-	-	0.654
chr7:103850211:T:C	7	103850211	rs60861793	0.074468	0.0058709	chr7:103511937:C:T	0.373007	1	0.0580524	-	0.1024	Inf	0.566918	intron_variant	MODIFIER	RELN	ENSG00000189056	ENST00000424685.3	protein_coding	-	-	-	-	-	-	0.654
chr7:103850211:T:C	7	103850211	rs60861793	0.074468	0.0058709	chr7:103511937:C:T	0.373007	1	0.0580524	-	0.1024	Inf	0.566918	intron_variant,NMD_transcript_variant	MODIFIER	RELN	ENSG00000189056	ENST00000681034.1	nonsense_mediated_decay	-	-	-	-	-	-	0.654
chr7:103850211:T:C	7	103850211	rs60861793	0.074468	0.0058709	chr7:103511937:C:T	0.373007	1	0.0580524	-	0.1024	Inf	0.566918	intron_variant,non_coding_transcript_variant	MODIFIER	RELN	ENSG00000189056	ENST00000681401.1	retained_intron	-	-	-	-	-	-	0.654
chr7:103850211:T:C	7	103850211	rs60861793	0.074468	0.0058709	chr7:103511937:C:T	0.373007	1	0.0580524	-	0.1024	Inf	0.566918	intron_variant	MODIFIER	RELN	ENSG00000189056	ENST00000428762.6	protein_coding	-	-	-	-	-	-	0.654
chr7:103850211:T:C	7	103850211	rs60861793	0.074468	0.0058709	chr7:103511937:C:T	0.373007	1	0.0580524	-	0.1024	Inf	0.566918	intron_variant	MODIFIER	RELN	ENSG00000189056	ENST00000343529.9	protein_coding	-	-	-	-	-	-	0.654
chr7:103850211:T:C	7	103850211	rs60861793	0.074468	0.0058709	chr7:103511937:C:T	0.373007	1	0.0580524	-	0.1024	Inf	0.566918	intron_variant,non_coding_transcript_variant	MODIFIER	RELN	ENSG00000189056	ENST00000681931.1	retained_intron	-	-	-	-	-	-	0.654
chr7:103850211:T:C	7	103850211	rs60861793	0.074468	0.0058709	chr7:103511937:C:T	0.373007	1	0.0580524	-	0.1024	Inf	0.566918	intron_variant,non_coding_transcript_variant	MODIFIER	RELN	ENSG00000189056	ENST00000473457.2	retained_intron	-	-	-	-	-	-	0.654
chr7:103850435:A:C	7	103850435	rs56673287	0.074468	0.0058709	chr7:103511937:C:T	0.373007	1	0.0580524	-	0.1024	Inf	0.566918	intron_variant	MODIFIER	RELN	ENSG00000189056	ENST00000343529.9	protein_coding	-	-	-	-	-	-	2.104
chr7:103850435:A:C	7	103850435	rs56673287	0.074468	0.0058709	chr7:103511937:C:T	0.373007	1	0.0580524	-	0.1024	Inf	0.566918	intron_variant,NMD_transcript_variant	MODIFIER	RELN	ENSG00000189056	ENST00000681034.1	nonsense_mediated_decay	-	-	-	-	-	-	2.104
chr7:103850435:A:C	7	103850435	rs56673287	0.074468	0.0058709	chr7:103511937:C:T	0.373007	1	0.0580524	-	0.1024	Inf	0.566918	intron_variant,non_coding_transcript_variant	MODIFIER	RELN	ENSG00000189056	ENST00000679867.1	retained_intron	-	-	-	-	-	-	2.104
chr7:103850435:A:C	7	103850435	rs56673287	0.074468	0.0058709	chr7:103511937:C:T	0.373007	1	0.0580524	-	0.1024	Inf	0.566918	intron_variant,non_coding_transcript_variant	MODIFIER	RELN	ENSG00000189056	ENST00000681401.1	retained_intron	-	-	-	-	-	-	2.104
chr7:103850435:A:C	7	103850435	rs56673287	0.074468	0.0058709	chr7:103511937:C:T	0.373007	1	0.0580524	-	0.1024	Inf	0.566918	intron_variant	MODIFIER	RELN	ENSG00000189056	ENST00000424685.3	protein_coding	-	-	-	-	-	-	2.104
chr7:103850435:A:C	7	103850435	rs56673287	0.074468	0.0058709	chr7:103511937:C:T	0.373007	1	0.0580524	-	0.1024	Inf	0.566918	intron_variant,non_coding_transcript_variant	MODIFIER	RELN	ENSG00000189056	ENST00000680712.1	retained_intron	-	-	-	-	-	-	2.104
chr7:103850435:A:C	7	103850435	rs56673287	0.074468	0.0058709	chr7:103511937:C:T	0.373007	1	0.0580524	-	0.1024	Inf	0.566918	intron_variant,non_coding_transcript_variant	MODIFIER	RELN	ENSG00000189056	ENST00000681931.1	retained_intron	-	-	-	-	-	-	2.104
chr7:103850435:A:C	7	103850435	rs56673287	0.074468	0.0058709	chr7:103511937:C:T	0.373007	1	0.0580524	-	0.1024	Inf	0.566918	intron_variant,non_coding_transcript_variant	MODIFIER	RELN	ENSG00000189056	ENST00000473457.2	retained_intron	-	-	-	-	-	-	2.104
chr7:103850435:A:C	7	103850435	rs56673287	0.074468	0.0058709	chr7:103511937:C:T	0.373007	1	0.0580524	-	0.1024	Inf	0.566918	intron_variant	MODIFIER	RELN	ENSG00000189056	ENST00000428762.6	protein_coding	-	-	-	-	-	-	2.104
chr7:103852812:A:T	7	103852812	rs10250074,COSV59022223	0.074468	0.0058709	chr7:103511937:C:T	0.373007	1	0.0580524	-	0.1024	Inf	0.566918	intron_variant,non_coding_transcript_variant	MODIFIER	RELN	ENSG00000189056	ENST00000473457.2	retained_intron	-	-	-	-	-	-	11.73
chr7:103852812:A:T	7	103852812	rs10250074,COSV59022223	0.074468	0.0058709	chr7:103511937:C:T	0.373007	1	0.0580524	-	0.1024	Inf	0.566918	intron_variant,non_coding_transcript_variant	MODIFIER	RELN	ENSG00000189056	ENST00000679867.1	retained_intron	-	-	-	-	-	-	11.73
chr7:103852812:A:T	7	103852812	rs10250074,COSV59022223	0.074468	0.0058709	chr7:103511937:C:T	0.373007	1	0.0580524	-	0.1024	Inf	0.566918	intron_variant,NMD_transcript_variant	MODIFIER	RELN	ENSG00000189056	ENST00000681034.1	nonsense_mediated_decay	-	-	-	-	-	-	11.73
chr7:103852812:A:T	7	103852812	rs10250074,COSV59022223	0.074468	0.0058709	chr7:103511937:C:T	0.373007	1	0.0580524	-	0.1024	Inf	0.566918	intron_variant,non_coding_transcript_variant	MODIFIER	RELN	ENSG00000189056	ENST00000681401.1	retained_intron	-	-	-	-	-	-	11.73
chr7:103852812:A:T	7	103852812	rs10250074,COSV59022223	0.074468	0.0058709	chr7:103511937:C:T	0.373007	1	0.0580524	-	0.1024	Inf	0.566918	intron_variant,non_coding_transcript_variant	MODIFIER	RELN	ENSG00000189056	ENST00000680712.1	retained_intron	-	-	-	-	-	-	11.73
chr7:103852812:A:T	7	103852812	rs10250074,COSV59022223	0.074468	0.0058709	chr7:103511937:C:T	0.373007	1	0.0580524	-	0.1024	Inf	0.566918	intron_variant	MODIFIER	RELN	ENSG00000189056	ENST00000424685.3	protein_coding	-	-	-	-	-	-	11.73
chr7:103852812:A:T	7	103852812	rs10250074,COSV59022223	0.074468	0.0058709	chr7:103511937:C:T	0.373007	1	0.0580524	-	0.1024	Inf	0.566918	intron_variant	MODIFIER	RELN	ENSG00000189056	ENST00000343529.9	protein_coding	-	-	-	-	-	-	11.73
chr7:103852812:A:T	7	103852812	rs10250074,COSV59022223	0.074468	0.0058709	chr7:103511937:C:T	0.373007	1	0.0580524	-	0.1024	Inf	0.566918	intron_variant	MODIFIER	RELN	ENSG00000189056	ENST00000428762.6	protein_coding	-	-	-	-	-	-	11.73
chr7:103852812:A:T	7	103852812	rs10250074,COSV59022223	0.074468	0.0058709	chr7:103511937:C:T	0.373007	1	0.0580524	-	0.1024	Inf	0.566918	intron_variant,non_coding_transcript_variant	MODIFIER	RELN	ENSG00000189056	ENST00000681931.1	retained_intron	-	-	-	-	-	-	11.73
chr7:103854451:T:A	7	103854451	rs10244283	0.074468	0.0058709	chr7:103511937:C:T	0.373007	1	0.0580524	-	0.1014	Inf	0.572509	intron_variant	MODIFIER	RELN	ENSG00000189056	ENST00000343529.9	protein_coding	-	-	-	-	-	-	0.014
chr7:103854451:T:A	7	103854451	rs10244283	0.074468	0.0058709	chr7:103511937:C:T	0.373007	1	0.0580524	-	0.1014	Inf	0.572509	intron_variant	MODIFIER	RELN	ENSG00000189056	ENST00000424685.3	protein_coding	-	-	-	-	-	-	0.014
chr7:103854451:T:A	7	103854451	rs10244283	0.074468	0.0058709	chr7:103511937:C:T	0.373007	1	0.0580524	-	0.1014	Inf	0.572509	intron_variant	MODIFIER	RELN	ENSG00000189056	ENST00000428762.6	protein_coding	-	-	-	-	-	-	0.014
chr7:103854451:T:A	7	103854451	rs10244283	0.074468	0.0058709	chr7:103511937:C:T	0.373007	1	0.0580524	-	0.1014	Inf	0.572509	intron_variant,non_coding_transcript_variant	MODIFIER	RELN	ENSG00000189056	ENST00000473457.2	retained_intron	-	-	-	-	-	-	0.014
chr7:103854451:T:A	7	103854451	rs10244283	0.074468	0.0058709	chr7:103511937:C:T	0.373007	1	0.0580524	-	0.1014	Inf	0.572509	intron_variant,NMD_transcript_variant	MODIFIER	RELN	ENSG00000189056	ENST00000681034.1	nonsense_mediated_decay	-	-	-	-	-	-	0.014
chr7:103854451:T:A	7	103854451	rs10244283	0.074468	0.0058709	chr7:103511937:C:T	0.373007	1	0.0580524	-	0.1014	Inf	0.572509	intron_variant,non_coding_transcript_variant	MODIFIER	RELN	ENSG00000189056	ENST00000679867.1	retained_intron	-	-	-	-	-	-	0.014
chr7:103854451:T:A	7	103854451	rs10244283	0.074468	0.0058709	chr7:103511937:C:T	0.373007	1	0.0580524	-	0.1014	Inf	0.572509	intron_variant,non_coding_transcript_variant	MODIFIER	RELN	ENSG00000189056	ENST00000681931.1	retained_intron	-	-	-	-	-	-	0.014
chr7:103854451:T:A	7	103854451	rs10244283	0.074468	0.0058709	chr7:103511937:C:T	0.373007	1	0.0580524	-	0.1014	Inf	0.572509	intron_variant,non_coding_transcript_variant	MODIFIER	RELN	ENSG00000189056	ENST00000680712.1	retained_intron	-	-	-	-	-	-	0.014
chr7:103854451:T:A	7	103854451	rs10244283	0.074468	0.0058709	chr7:103511937:C:T	0.373007	1	0.0580524	-	0.1014	Inf	0.572509	intron_variant,non_coding_transcript_variant	MODIFIER	RELN	ENSG00000189056	ENST00000681401.1	retained_intron	-	-	-	-	-	-	0.014
chr7:103858048:A:C	7	103858048	rs1877109	0.074468	0.0058709	chr7:103511937:C:T	0.373007	1	0.0580524	-	0.1024	Inf	0.566918	intron_variant	MODIFIER	RELN	ENSG00000189056	ENST00000343529.9	protein_coding	-	-	-	-	-	-	10.54
chr7:103858048:A:C	7	103858048	rs1877109	0.074468	0.0058709	chr7:103511937:C:T	0.373007	1	0.0580524	-	0.1024	Inf	0.566918	intron_variant,NMD_transcript_variant	MODIFIER	RELN	ENSG00000189056	ENST00000681034.1	nonsense_mediated_decay	-	-	-	-	-	-	10.54
chr7:103858048:A:C	7	103858048	rs1877109	0.074468	0.0058709	chr7:103511937:C:T	0.373007	1	0.0580524	-	0.1024	Inf	0.566918	intron_variant,non_coding_transcript_variant	MODIFIER	RELN	ENSG00000189056	ENST00000679867.1	retained_intron	-	-	-	-	-	-	10.54
chr7:103858048:A:C	7	103858048	rs1877109	0.074468	0.0058709	chr7:103511937:C:T	0.373007	1	0.0580524	-	0.1024	Inf	0.566918	intron_variant,non_coding_transcript_variant	MODIFIER	RELN	ENSG00000189056	ENST00000681931.1	retained_intron	-	-	-	-	-	-	10.54
chr7:103858048:A:C	7	103858048	rs1877109	0.074468	0.0058709	chr7:103511937:C:T	0.373007	1	0.0580524	-	0.1024	Inf	0.566918	intron_variant,non_coding_transcript_variant	MODIFIER	RELN	ENSG00000189056	ENST00000681401.1	retained_intron	-	-	-	-	-	-	10.54
chr7:103858048:A:C	7	103858048	rs1877109	0.074468	0.0058709	chr7:103511937:C:T	0.373007	1	0.0580524	-	0.1024	Inf	0.566918	intron_variant,non_coding_transcript_variant	MODIFIER	RELN	ENSG00000189056	ENST00000473457.2	retained_intron	-	-	-	-	-	-	10.54
chr7:103858048:A:C	7	103858048	rs1877109	0.074468	0.0058709	chr7:103511937:C:T	0.373007	1	0.0580524	-	0.1024	Inf	0.566918	intron_variant	MODIFIER	RELN	ENSG00000189056	ENST00000428762.6	protein_coding	-	-	-	-	-	-	10.54
chr7:103858048:A:C	7	103858048	rs1877109	0.074468	0.0058709	chr7:103511937:C:T	0.373007	1	0.0580524	-	0.1024	Inf	0.566918	intron_variant	MODIFIER	RELN	ENSG00000189056	ENST00000424685.3	protein_coding	-	-	-	-	-	-	10.54
chr7:103858048:A:C	7	103858048	rs1877109	0.074468	0.0058709	chr7:103511937:C:T	0.373007	1	0.0580524	-	0.1024	Inf	0.566918	intron_variant,non_coding_transcript_variant	MODIFIER	RELN	ENSG00000189056	ENST00000680712.1	retained_intron	-	-	-	-	-	-	10.54
chr7:103863011:C:T	7	103863011	rs28760395	0.074468	0.0058709	chr7:103511937:C:T	0.373007	1	0.0580524	-	0.1024	Inf	0.566918	intron_variant,non_coding_transcript_variant	MODIFIER	RELN	ENSG00000189056	ENST00000681401.1	retained_intron	-	-	-	-	-	-	0.636
chr7:103863011:C:T	7	103863011	rs28760395	0.074468	0.0058709	chr7:103511937:C:T	0.373007	1	0.0580524	-	0.1024	Inf	0.566918	intron_variant,non_coding_transcript_variant	MODIFIER	RELN	ENSG00000189056	ENST00000473457.2	retained_intron	-	-	-	-	-	-	0.636
chr7:103863011:C:T	7	103863011	rs28760395	0.074468	0.0058709	chr7:103511937:C:T	0.373007	1	0.0580524	-	0.1024	Inf	0.566918	intron_variant,NMD_transcript_variant	MODIFIER	RELN	ENSG00000189056	ENST00000681034.1	nonsense_mediated_decay	-	-	-	-	-	-	0.636
chr7:103863011:C:T	7	103863011	rs28760395	0.074468	0.0058709	chr7:103511937:C:T	0.373007	1	0.0580524	-	0.1024	Inf	0.566918	intron_variant,non_coding_transcript_variant	MODIFIER	RELN	ENSG00000189056	ENST00000679867.1	retained_intron	-	-	-	-	-	-	0.636
chr7:103863011:C:T	7	103863011	rs28760395	0.074468	0.0058709	chr7:103511937:C:T	0.373007	1	0.0580524	-	0.1024	Inf	0.566918	intron_variant	MODIFIER	RELN	ENSG00000189056	ENST00000424685.3	protein_coding	-	-	-	-	-	-	0.636
chr7:103863011:C:T	7	103863011	rs28760395	0.074468	0.0058709	chr7:103511937:C:T	0.373007	1	0.0580524	-	0.1024	Inf	0.566918	intron_variant	MODIFIER	RELN	ENSG00000189056	ENST00000428762.6	protein_coding	-	-	-	-	-	-	0.636
chr7:103863011:C:T	7	103863011	rs28760395	0.074468	0.0058709	chr7:103511937:C:T	0.373007	1	0.0580524	-	0.1024	Inf	0.566918	intron_variant	MODIFIER	RELN	ENSG00000189056	ENST00000343529.9	protein_coding	-	-	-	-	-	-	0.636
chr7:103863011:C:T	7	103863011	rs28760395	0.074468	0.0058709	chr7:103511937:C:T	0.373007	1	0.0580524	-	0.1024	Inf	0.566918	intron_variant,non_coding_transcript_variant	MODIFIER	RELN	ENSG00000189056	ENST00000681931.1	retained_intron	-	-	-	-	-	-	0.636
chr7:103863011:C:T	7	103863011	rs28760395	0.074468	0.0058709	chr7:103511937:C:T	0.373007	1	0.0580524	-	0.1024	Inf	0.566918	intron_variant,non_coding_transcript_variant	MODIFIER	RELN	ENSG00000189056	ENST00000680712.1	retained_intron	-	-	-	-	-	-	0.636
chr7:103865023:G:A	7	103865023	rs112252916	0.074468	0.0058709	chr7:103511937:C:T	0.373007	1	0.0580524	-	0.1014	Inf	0.572509	intron_variant,non_coding_transcript_variant	MODIFIER	RELN	ENSG00000189056	ENST00000681931.1	retained_intron	-	-	-	-	-	-	0.47
chr7:103865023:G:A	7	103865023	rs112252916	0.074468	0.0058709	chr7:103511937:C:T	0.373007	1	0.0580524	-	0.1014	Inf	0.572509	intron_variant,non_coding_transcript_variant	MODIFIER	RELN	ENSG00000189056	ENST00000681401.1	retained_intron	-	-	-	-	-	-	0.47
chr7:103865023:G:A	7	103865023	rs112252916	0.074468	0.0058709	chr7:103511937:C:T	0.373007	1	0.0580524	-	0.1014	Inf	0.572509	intron_variant	MODIFIER	RELN	ENSG00000189056	ENST00000428762.6	protein_coding	-	-	-	-	-	-	0.47
chr7:103865023:G:A	7	103865023	rs112252916	0.074468	0.0058709	chr7:103511937:C:T	0.373007	1	0.0580524	-	0.1014	Inf	0.572509	intron_variant	MODIFIER	RELN	ENSG00000189056	ENST00000343529.9	protein_coding	-	-	-	-	-	-	0.47
chr7:103865023:G:A	7	103865023	rs112252916	0.074468	0.0058709	chr7:103511937:C:T	0.373007	1	0.0580524	-	0.1014	Inf	0.572509	intron_variant,non_coding_transcript_variant	MODIFIER	RELN	ENSG00000189056	ENST00000680712.1	retained_intron	-	-	-	-	-	-	0.47
chr7:103865023:G:A	7	103865023	rs112252916	0.074468	0.0058709	chr7:103511937:C:T	0.373007	1	0.0580524	-	0.1014	Inf	0.572509	intron_variant,non_coding_transcript_variant	MODIFIER	RELN	ENSG00000189056	ENST00000473457.2	retained_intron	-	-	-	-	-	-	0.47
chr7:103865023:G:A	7	103865023	rs112252916	0.074468	0.0058709	chr7:103511937:C:T	0.373007	1	0.0580524	-	0.1014	Inf	0.572509	intron_variant,non_coding_transcript_variant	MODIFIER	RELN	ENSG00000189056	ENST00000679867.1	retained_intron	-	-	-	-	-	-	0.47
chr7:103865023:G:A	7	103865023	rs112252916	0.074468	0.0058709	chr7:103511937:C:T	0.373007	1	0.0580524	-	0.1014	Inf	0.572509	intron_variant	MODIFIER	RELN	ENSG00000189056	ENST00000424685.3	protein_coding	-	-	-	-	-	-	0.47
chr7:103865023:G:A	7	103865023	rs112252916	0.074468	0.0058709	chr7:103511937:C:T	0.373007	1	0.0580524	-	0.1014	Inf	0.572509	intron_variant,NMD_transcript_variant	MODIFIER	RELN	ENSG00000189056	ENST00000681034.1	nonsense_mediated_decay	-	-	-	-	-	-	0.47
chr7:103867077:A:T	7	103867077	rs10267445	0.074468	0.0058709	chr7:103511937:C:T	0.373007	1	0.0580524	-	0.1014	Inf	0.572509	intron_variant,non_coding_transcript_variant	MODIFIER	RELN	ENSG00000189056	ENST00000681931.1	retained_intron	-	-	-	-	-	-	1.63
chr7:103867077:A:T	7	103867077	rs10267445	0.074468	0.0058709	chr7:103511937:C:T	0.373007	1	0.0580524	-	0.1014	Inf	0.572509	intron_variant	MODIFIER	RELN	ENSG00000189056	ENST00000428762.6	protein_coding	-	-	-	-	-	-	1.63
chr7:103867077:A:T	7	103867077	rs10267445	0.074468	0.0058709	chr7:103511937:C:T	0.373007	1	0.0580524	-	0.1014	Inf	0.572509	intron_variant,non_coding_transcript_variant	MODIFIER	RELN	ENSG00000189056	ENST00000681401.1	retained_intron	-	-	-	-	-	-	1.63
chr7:103867077:A:T	7	103867077	rs10267445	0.074468	0.0058709	chr7:103511937:C:T	0.373007	1	0.0580524	-	0.1014	Inf	0.572509	intron_variant,non_coding_transcript_variant	MODIFIER	RELN	ENSG00000189056	ENST00000473457.2	retained_intron	-	-	-	-	-	-	1.63
chr7:103867077:A:T	7	103867077	rs10267445	0.074468	0.0058709	chr7:103511937:C:T	0.373007	1	0.0580524	-	0.1014	Inf	0.572509	regulatory_region_variant	MODIFIER	-	-	ENSR00001129405	TF_binding_site	-	-	-	-	-	-	1.63
chr7:103867077:A:T	7	103867077	rs10267445	0.074468	0.0058709	chr7:103511937:C:T	0.373007	1	0.0580524	-	0.1014	Inf	0.572509	intron_variant	MODIFIER	RELN	ENSG00000189056	ENST00000343529.9	protein_coding	-	-	-	-	-	-	1.63
chr7:103867077:A:T	7	103867077	rs10267445	0.074468	0.0058709	chr7:103511937:C:T	0.373007	1	0.0580524	-	0.1014	Inf	0.572509	intron_variant,NMD_transcript_variant	MODIFIER	RELN	ENSG00000189056	ENST00000681034.1	nonsense_mediated_decay	-	-	-	-	-	-	1.63
chr7:103867077:A:T	7	103867077	rs10267445	0.074468	0.0058709	chr7:103511937:C:T	0.373007	1	0.0580524	-	0.1014	Inf	0.572509	intron_variant,non_coding_transcript_variant	MODIFIER	RELN	ENSG00000189056	ENST00000680712.1	retained_intron	-	-	-	-	-	-	1.63
chr7:103867077:A:T	7	103867077	rs10267445	0.074468	0.0058709	chr7:103511937:C:T	0.373007	1	0.0580524	-	0.1014	Inf	0.572509	intron_variant	MODIFIER	RELN	ENSG00000189056	ENST00000424685.3	protein_coding	-	-	-	-	-	-	1.63
chr7:103867077:A:T	7	103867077	rs10267445	0.074468	0.0058709	chr7:103511937:C:T	0.373007	1	0.0580524	-	0.1014	Inf	0.572509	intron_variant,non_coding_transcript_variant	MODIFIER	RELN	ENSG00000189056	ENST00000679867.1	retained_intron	-	-	-	-	-	-	1.63
chr7:103878651:C:G	7	103878651	rs9656085	0.074468	0.0058709	chr7:103511937:C:T	0.373007	1	0.0580524	-	0.1004	Inf	0.578211	intron_variant	MODIFIER	RELN	ENSG00000189056	ENST00000428762.6	protein_coding	-	-	-	-	-	-	3.772
chr7:103878651:C:G	7	103878651	rs9656085	0.074468	0.0058709	chr7:103511937:C:T	0.373007	1	0.0580524	-	0.1004	Inf	0.578211	intron_variant	MODIFIER	RELN	ENSG00000189056	ENST00000343529.9	protein_coding	-	-	-	-	-	-	3.772
chr7:103878651:C:G	7	103878651	rs9656085	0.074468	0.0058709	chr7:103511937:C:T	0.373007	1	0.0580524	-	0.1004	Inf	0.578211	intron_variant,non_coding_transcript_variant	MODIFIER	RELN	ENSG00000189056	ENST00000679867.1	retained_intron	-	-	-	-	-	-	3.772
chr7:103878651:C:G	7	103878651	rs9656085	0.074468	0.0058709	chr7:103511937:C:T	0.373007	1	0.0580524	-	0.1004	Inf	0.578211	intron_variant,non_coding_transcript_variant	MODIFIER	RELN	ENSG00000189056	ENST00000681401.1	retained_intron	-	-	-	-	-	-	3.772
chr7:103878651:C:G	7	103878651	rs9656085	0.074468	0.0058709	chr7:103511937:C:T	0.373007	1	0.0580524	-	0.1004	Inf	0.578211	intron_variant,NMD_transcript_variant	MODIFIER	RELN	ENSG00000189056	ENST00000681034.1	nonsense_mediated_decay	-	-	-	-	-	-	3.772
chr7:103878651:C:G	7	103878651	rs9656085	0.074468	0.0058709	chr7:103511937:C:T	0.373007	1	0.0580524	-	0.1004	Inf	0.578211	intron_variant,non_coding_transcript_variant	MODIFIER	RELN	ENSG00000189056	ENST00000473457.2	retained_intron	-	-	-	-	-	-	3.772
chr7:103878651:C:G	7	103878651	rs9656085	0.074468	0.0058709	chr7:103511937:C:T	0.373007	1	0.0580524	-	0.1004	Inf	0.578211	intron_variant,non_coding_transcript_variant	MODIFIER	RELN	ENSG00000189056	ENST00000680712.1	retained_intron	-	-	-	-	-	-	3.772
chr7:103878651:C:G	7	103878651	rs9656085	0.074468	0.0058709	chr7:103511937:C:T	0.373007	1	0.0580524	-	0.1004	Inf	0.578211	intron_variant	MODIFIER	RELN	ENSG00000189056	ENST00000424685.3	protein_coding	-	-	-	-	-	-	3.772
chr7:103878651:C:G	7	103878651	rs9656085	0.074468	0.0058709	chr7:103511937:C:T	0.373007	1	0.0580524	-	0.1004	Inf	0.578211	intron_variant,non_coding_transcript_variant	MODIFIER	RELN	ENSG00000189056	ENST00000681931.1	retained_intron	-	-	-	-	-	-	3.772
chr7:103880659:G:A	7	103880659	rs12669883	0.074468	0.0058709	chr7:103511937:C:T	0.373007	1	0.0580524	-	0.0984	Inf	0.589963	intron_variant	MODIFIER	RELN	ENSG00000189056	ENST00000343529.9	protein_coding	-	-	-	-	-	-	1.104
chr7:103880659:G:A	7	103880659	rs12669883	0.074468	0.0058709	chr7:103511937:C:T	0.373007	1	0.0580524	-	0.0984	Inf	0.589963	intron_variant	MODIFIER	RELN	ENSG00000189056	ENST00000424685.3	protein_coding	-	-	-	-	-	-	1.104
chr7:103880659:G:A	7	103880659	rs12669883	0.074468	0.0058709	chr7:103511937:C:T	0.373007	1	0.0580524	-	0.0984	Inf	0.589963	intron_variant,non_coding_transcript_variant	MODIFIER	RELN	ENSG00000189056	ENST00000679867.1	retained_intron	-	-	-	-	-	-	1.104
chr7:103880659:G:A	7	103880659	rs12669883	0.074468	0.0058709	chr7:103511937:C:T	0.373007	1	0.0580524	-	0.0984	Inf	0.589963	intron_variant,NMD_transcript_variant	MODIFIER	RELN	ENSG00000189056	ENST00000681034.1	nonsense_mediated_decay	-	-	-	-	-	-	1.104
chr7:103880659:G:A	7	103880659	rs12669883	0.074468	0.0058709	chr7:103511937:C:T	0.373007	1	0.0580524	-	0.0984	Inf	0.589963	intron_variant,non_coding_transcript_variant	MODIFIER	RELN	ENSG00000189056	ENST00000473457.2	retained_intron	-	-	-	-	-	-	1.104
chr7:103880659:G:A	7	103880659	rs12669883	0.074468	0.0058709	chr7:103511937:C:T	0.373007	1	0.0580524	-	0.0984	Inf	0.589963	intron_variant,non_coding_transcript_variant	MODIFIER	RELN	ENSG00000189056	ENST00000680712.1	retained_intron	-	-	-	-	-	-	1.104
chr7:103880659:G:A	7	103880659	rs12669883	0.074468	0.0058709	chr7:103511937:C:T	0.373007	1	0.0580524	-	0.0984	Inf	0.589963	intron_variant,non_coding_transcript_variant	MODIFIER	RELN	ENSG00000189056	ENST00000681931.1	retained_intron	-	-	-	-	-	-	1.104
chr7:103880659:G:A	7	103880659	rs12669883	0.074468	0.0058709	chr7:103511937:C:T	0.373007	1	0.0580524	-	0.0984	Inf	0.589963	intron_variant,non_coding_transcript_variant	MODIFIER	RELN	ENSG00000189056	ENST00000681401.1	retained_intron	-	-	-	-	-	-	1.104
chr7:103880659:G:A	7	103880659	rs12669883	0.074468	0.0058709	chr7:103511937:C:T	0.373007	1	0.0580524	-	0.0984	Inf	0.589963	intron_variant	MODIFIER	RELN	ENSG00000189056	ENST00000428762.6	protein_coding	-	-	-	-	-	-	1.104
chr7:103881801:C:T	7	103881801	rs2237645	0.074468	0.0058709	chr7:103511937:C:T	0.373007	1	0.0580524	-	0.0994	Inf	0.584028	intron_variant,non_coding_transcript_variant	MODIFIER	RELN	ENSG00000189056	ENST00000473457.2	retained_intron	-	-	-	-	-	-	1.428
chr7:103881801:C:T	7	103881801	rs2237645	0.074468	0.0058709	chr7:103511937:C:T	0.373007	1	0.0580524	-	0.0994	Inf	0.584028	intron_variant	MODIFIER	RELN	ENSG00000189056	ENST00000343529.9	protein_coding	-	-	-	-	-	-	1.428
chr7:103881801:C:T	7	103881801	rs2237645	0.074468	0.0058709	chr7:103511937:C:T	0.373007	1	0.0580524	-	0.0994	Inf	0.584028	intron_variant,NMD_transcript_variant	MODIFIER	RELN	ENSG00000189056	ENST00000681034.1	nonsense_mediated_decay	-	-	-	-	-	-	1.428
chr7:103881801:C:T	7	103881801	rs2237645	0.074468	0.0058709	chr7:103511937:C:T	0.373007	1	0.0580524	-	0.0994	Inf	0.584028	intron_variant,non_coding_transcript_variant	MODIFIER	RELN	ENSG00000189056	ENST00000681931.1	retained_intron	-	-	-	-	-	-	1.428
chr7:103881801:C:T	7	103881801	rs2237645	0.074468	0.0058709	chr7:103511937:C:T	0.373007	1	0.0580524	-	0.0994	Inf	0.584028	intron_variant	MODIFIER	RELN	ENSG00000189056	ENST00000424685.3	protein_coding	-	-	-	-	-	-	1.428
chr7:103881801:C:T	7	103881801	rs2237645	0.074468	0.0058709	chr7:103511937:C:T	0.373007	1	0.0580524	-	0.0994	Inf	0.584028	intron_variant	MODIFIER	RELN	ENSG00000189056	ENST00000428762.6	protein_coding	-	-	-	-	-	-	1.428
chr7:103881801:C:T	7	103881801	rs2237645	0.074468	0.0058709	chr7:103511937:C:T	0.373007	1	0.0580524	-	0.0994	Inf	0.584028	intron_variant,non_coding_transcript_variant	MODIFIER	RELN	ENSG00000189056	ENST00000681401.1	retained_intron	-	-	-	-	-	-	1.428
chr7:103881801:C:T	7	103881801	rs2237645	0.074468	0.0058709	chr7:103511937:C:T	0.373007	1	0.0580524	-	0.0994	Inf	0.584028	intron_variant,non_coding_transcript_variant	MODIFIER	RELN	ENSG00000189056	ENST00000680712.1	retained_intron	-	-	-	-	-	-	1.428
chr7:103881801:C:T	7	103881801	rs2237645	0.074468	0.0058709	chr7:103511937:C:T	0.373007	1	0.0580524	-	0.0994	Inf	0.584028	intron_variant,non_coding_transcript_variant	MODIFIER	RELN	ENSG00000189056	ENST00000679867.1	retained_intron	-	-	-	-	-	-	1.428
chr7:103884455:T:A	7	103884455	rs4440548	0.074468	0.0058709	chr7:103511937:C:T	0.373007	1	0.0580524	-	0.1004	Inf	0.578211	intron_variant	MODIFIER	RELN	ENSG00000189056	ENST00000424685.3	protein_coding	-	-	-	-	-	-	3.377
chr7:103884455:T:A	7	103884455	rs4440548	0.074468	0.0058709	chr7:103511937:C:T	0.373007	1	0.0580524	-	0.1004	Inf	0.578211	intron_variant,NMD_transcript_variant	MODIFIER	RELN	ENSG00000189056	ENST00000681034.1	nonsense_mediated_decay	-	-	-	-	-	-	3.377
chr7:103884455:T:A	7	103884455	rs4440548	0.074468	0.0058709	chr7:103511937:C:T	0.373007	1	0.0580524	-	0.1004	Inf	0.578211	intron_variant,non_coding_transcript_variant	MODIFIER	RELN	ENSG00000189056	ENST00000679867.1	retained_intron	-	-	-	-	-	-	3.377
chr7:103884455:T:A	7	103884455	rs4440548	0.074468	0.0058709	chr7:103511937:C:T	0.373007	1	0.0580524	-	0.1004	Inf	0.578211	intron_variant,non_coding_transcript_variant	MODIFIER	RELN	ENSG00000189056	ENST00000681401.1	retained_intron	-	-	-	-	-	-	3.377
chr7:103884455:T:A	7	103884455	rs4440548	0.074468	0.0058709	chr7:103511937:C:T	0.373007	1	0.0580524	-	0.1004	Inf	0.578211	intron_variant,non_coding_transcript_variant	MODIFIER	RELN	ENSG00000189056	ENST00000473457.2	retained_intron	-	-	-	-	-	-	3.377
chr7:103884455:T:A	7	103884455	rs4440548	0.074468	0.0058709	chr7:103511937:C:T	0.373007	1	0.0580524	-	0.1004	Inf	0.578211	intron_variant	MODIFIER	RELN	ENSG00000189056	ENST00000428762.6	protein_coding	-	-	-	-	-	-	3.377
chr7:103884455:T:A	7	103884455	rs4440548	0.074468	0.0058709	chr7:103511937:C:T	0.373007	1	0.0580524	-	0.1004	Inf	0.578211	intron_variant	MODIFIER	RELN	ENSG00000189056	ENST00000343529.9	protein_coding	-	-	-	-	-	-	3.377
chr7:103884455:T:A	7	103884455	rs4440548	0.074468	0.0058709	chr7:103511937:C:T	0.373007	1	0.0580524	-	0.1004	Inf	0.578211	intron_variant,non_coding_transcript_variant	MODIFIER	RELN	ENSG00000189056	ENST00000681931.1	retained_intron	-	-	-	-	-	-	3.377
chr7:103884455:T:A	7	103884455	rs4440548	0.074468	0.0058709	chr7:103511937:C:T	0.373007	1	0.0580524	-	0.1004	Inf	0.578211	intron_variant,non_coding_transcript_variant	MODIFIER	RELN	ENSG00000189056	ENST00000680712.1	retained_intron	-	-	-	-	-	-	3.377
chr7:106181485:G:A	7	106181485	rs12112530	0.097558	0.0059397	chr7:103511937:C:T	0.518521	0.912223	0.0355805	-	0.0915	Inf	0.388858	intergenic_variant	MODIFIER	-	-	-	-	-	-	-	-	-	-	1.084
chr7:106182410:G:C	7	106182410	rs149307564	0.097558	0.0059397	chr7:103511937:C:T	0.518521	0.912223	0.0355805	-	0.0885	Inf	0.40204	intergenic_variant	MODIFIER	-	-	-	-	-	-	-	-	-	-	1.351
chr7:106136482:C:A	7	106136482	rs9656121	0.085132	0.0062092	chr7:103511937:C:T	0.29698	0.907468	0.0599251	-	0.0885	Inf	0.67712	intergenic_variant	MODIFIER	-	-	-	-	-	-	-	-	-	-	14.54
chr7:106143460:C:T	7	106143460	rs7800295	0.085132	0.0062092	chr7:103511937:C:T	0.29698	0.907468	0.0599251	-	0.0905	Inf	0.662156	intergenic_variant	MODIFIER	-	-	-	-	-	-	-	-	-	-	5.643
chr7:106143475:C:T	7	106143475	rs7800301	0.085132	0.0062092	chr7:103511937:C:T	0.29698	0.907468	0.0599251	-	0.0905	Inf	0.662156	intergenic_variant	MODIFIER	-	-	-	-	-	-	-	-	-	-	0.676
chr7:103903828:G:A	7	103903828	rs73183741	0.081118	0.006424	chr7:103511937:C:T	0.44916	1	0.0486891	-	0.0268	Inf	1.81676	intron_variant	MODIFIER	RELN	ENSG00000189056	ENST00000343529.9	protein_coding	-	-	-	-	-	-	5.962
chr7:103903828:G:A	7	103903828	rs73183741	0.081118	0.006424	chr7:103511937:C:T	0.44916	1	0.0486891	-	0.0268	Inf	1.81676	intron_variant	MODIFIER	RELN	ENSG00000189056	ENST00000428762.6	protein_coding	-	-	-	-	-	-	5.962
chr7:103903828:G:A	7	103903828	rs73183741	0.081118	0.006424	chr7:103511937:C:T	0.44916	1	0.0486891	-	0.0268	Inf	1.81676	intron_variant,non_coding_transcript_variant	MODIFIER	RELN	ENSG00000189056	ENST00000681401.1	retained_intron	-	-	-	-	-	-	5.962
chr7:103903828:G:A	7	103903828	rs73183741	0.081118	0.006424	chr7:103511937:C:T	0.44916	1	0.0486891	-	0.0268	Inf	1.81676	downstream_gene_variant	MODIFIER	RELN	ENSG00000189056	ENST00000679689.1	processed_transcript	-	-	-	-	-	-	5.962
chr7:103903828:G:A	7	103903828	rs73183741	0.081118	0.006424	chr7:103511937:C:T	0.44916	1	0.0486891	-	0.0268	Inf	1.81676	intron_variant,non_coding_transcript_variant	MODIFIER	RELN	ENSG00000189056	ENST00000680712.1	retained_intron	-	-	-	-	-	-	5.962
chr7:103903828:G:A	7	103903828	rs73183741	0.081118	0.006424	chr7:103511937:C:T	0.44916	1	0.0486891	-	0.0268	Inf	1.81676	intron_variant,non_coding_transcript_variant	MODIFIER	RELN	ENSG00000189056	ENST00000473457.2	retained_intron	-	-	-	-	-	-	5.962
chr7:103903828:G:A	7	103903828	rs73183741	0.081118	0.006424	chr7:103511937:C:T	0.44916	1	0.0486891	-	0.0268	Inf	1.81676	intron_variant,non_coding_transcript_variant	MODIFIER	RELN	ENSG00000189056	ENST00000681931.1	retained_intron	-	-	-	-	-	-	5.962
chr7:103903828:G:A	7	103903828	rs73183741	0.081118	0.006424	chr7:103511937:C:T	0.44916	1	0.0486891	-	0.0268	Inf	1.81676	intron_variant,non_coding_transcript_variant	MODIFIER	RELN	ENSG00000189056	ENST00000679867.1	retained_intron	-	-	-	-	-	-	5.962
chr7:103903828:G:A	7	103903828	rs73183741	0.081118	0.006424	chr7:103511937:C:T	0.44916	1	0.0486891	-	0.0268	Inf	1.81676	intron_variant	MODIFIER	RELN	ENSG00000189056	ENST00000424685.3	protein_coding	-	-	-	-	-	-	5.962
chr7:103903828:G:A	7	103903828	rs73183741	0.081118	0.006424	chr7:103511937:C:T	0.44916	1	0.0486891	-	0.0268	Inf	1.81676	intron_variant,NMD_transcript_variant	MODIFIER	RELN	ENSG00000189056	ENST00000681034.1	nonsense_mediated_decay	-	-	-	-	-	-	5.962
chr7:102936891:C:G	7	102936891	rs55681588	0.061051	0.0066512	chr7:103511937:C:T	0.168822	1	0.11985	-	0.1789	Inf	0.669927	intron_variant,NMD_transcript_variant	MODIFIER	FBXL13	ENSG00000161040	ENST00000448002.6	nonsense_mediated_decay	-	-	-	-	-	-	2.254
chr7:102936891:C:G	7	102936891	rs55681588	0.061051	0.0066512	chr7:103511937:C:T	0.168822	1	0.11985	-	0.1789	Inf	0.669927	intron_variant	MODIFIER	LRRC17	ENSG00000128606	ENST00000249377.4	protein_coding	-	-	-	-	-	-	2.254
chr7:102936891:C:G	7	102936891	rs55681588	0.061051	0.0066512	chr7:103511937:C:T	0.168822	1	0.11985	-	0.1789	Inf	0.669927	intron_variant	MODIFIER	FBXL13	ENSG00000161040	ENST00000436908.5	protein_coding	-	-	-	-	-	-	2.254
chr7:102936891:C:G	7	102936891	rs55681588	0.061051	0.0066512	chr7:103511937:C:T	0.168822	1	0.11985	-	0.1789	Inf	0.669927	upstream_gene_variant	MODIFIER	FBXL13	ENSG00000161040	ENST00000468216.1	processed_transcript	-	-	-	-	-	-	2.254
chr7:102936891:C:G	7	102936891	rs55681588	0.061051	0.0066512	chr7:103511937:C:T	0.168822	1	0.11985	-	0.1789	Inf	0.669927	intron_variant,non_coding_transcript_variant	MODIFIER	LRRC17	ENSG00000128606	ENST00000485478.1	processed_transcript	-	-	-	-	-	-	2.254
chr7:102936891:C:G	7	102936891	rs55681588	0.061051	0.0066512	chr7:103511937:C:T	0.168822	1	0.11985	-	0.1789	Inf	0.669927	downstream_gene_variant	MODIFIER	LRRC17	ENSG00000128606	ENST00000455453.1	protein_coding	-	-	-	-	-	-	2.254
chr7:102936891:C:G	7	102936891	rs55681588	0.061051	0.0066512	chr7:103511937:C:T	0.168822	1	0.11985	-	0.1789	Inf	0.669927	intron_variant	MODIFIER	LRRC17	ENSG00000128606	ENST00000339431.9	protein_coding	-	-	-	-	-	-	2.254
chr7:102936891:C:G	7	102936891	rs55681588	0.061051	0.0066512	chr7:103511937:C:T	0.168822	1	0.11985	-	0.1789	Inf	0.669927	downstream_gene_variant	MODIFIER	LRRC17	ENSG00000128606	ENST00000498487.1	processed_transcript	-	-	-	-	-	-	2.254
chr7:102936891:C:G	7	102936891	rs55681588	0.061051	0.0066512	chr7:103511937:C:T	0.168822	1	0.11985	-	0.1789	Inf	0.669927	intron_variant	MODIFIER	FBXL13	ENSG00000161040	ENST00000456695.5	protein_coding	-	-	-	-	-	-	2.254
chr7:102936891:C:G	7	102936891	rs55681588	0.061051	0.0066512	chr7:103511937:C:T	0.168822	1	0.11985	-	0.1789	Inf	0.669927	intron_variant,non_coding_transcript_variant	MODIFIER	FBXL13	ENSG00000161040	ENST00000477915.5	processed_transcript	-	-	-	-	-	-	2.254
chr7:102936891:C:G	7	102936891	rs55681588	0.061051	0.0066512	chr7:103511937:C:T	0.168822	1	0.11985	-	0.1789	Inf	0.669927	intron_variant	MODIFIER	FBXL13	ENSG00000161040	ENST00000313221.8	protein_coding	-	-	-	-	-	-	2.254
chr7:102936891:C:G	7	102936891	rs55681588	0.061051	0.0066512	chr7:103511937:C:T	0.168822	1	0.11985	-	0.1789	Inf	0.669927	intron_variant	MODIFIER	FBXL13	ENSG00000161040	ENST00000379305.7	protein_coding	-	-	-	-	-	-	2.254
chr7:102936891:C:G	7	102936891	rs55681588	0.061051	0.0066512	chr7:103511937:C:T	0.168822	1	0.11985	-	0.1789	Inf	0.669927	intron_variant	MODIFIER	FBXL13	ENSG00000161040	ENST00000455112.6	protein_coding	-	-	-	-	-	-	2.254
chr7:102939124:T:C	7	102939124	rs6955064	0.061051	0.0066512	chr7:103511937:C:T	0.168822	1	0.11985	-	0.1789	Inf	0.669927	intron_variant	MODIFIER	FBXL13	ENSG00000161040	ENST00000436908.5	protein_coding	-	-	-	-	-	-	13.36
chr7:102939124:T:C	7	102939124	rs6955064	0.061051	0.0066512	chr7:103511937:C:T	0.168822	1	0.11985	-	0.1789	Inf	0.669927	intron_variant	MODIFIER	FBXL13	ENSG00000161040	ENST00000455112.6	protein_coding	-	-	-	-	-	-	13.36
chr7:102939124:T:C	7	102939124	rs6955064	0.061051	0.0066512	chr7:103511937:C:T	0.168822	1	0.11985	-	0.1789	Inf	0.669927	downstream_gene_variant	MODIFIER	LRRC17	ENSG00000128606	ENST00000455453.1	protein_coding	-	-	-	-	-	-	13.36
chr7:102939124:T:C	7	102939124	rs6955064	0.061051	0.0066512	chr7:103511937:C:T	0.168822	1	0.11985	-	0.1789	Inf	0.669927	intron_variant,NMD_transcript_variant	MODIFIER	FBXL13	ENSG00000161040	ENST00000448002.6	nonsense_mediated_decay	-	-	-	-	-	-	13.36
chr7:102939124:T:C	7	102939124	rs6955064	0.061051	0.0066512	chr7:103511937:C:T	0.168822	1	0.11985	-	0.1789	Inf	0.669927	intron_variant	MODIFIER	FBXL13	ENSG00000161040	ENST00000379305.7	protein_coding	-	-	-	-	-	-	13.36
chr7:102939124:T:C	7	102939124	rs6955064	0.061051	0.0066512	chr7:103511937:C:T	0.168822	1	0.11985	-	0.1789	Inf	0.669927	regulatory_region_variant	MODIFIER	-	-	ENSR00001275675	promoter_flanking_region	-	-	-	-	-	-	13.36
chr7:102939124:T:C	7	102939124	rs6955064	0.061051	0.0066512	chr7:103511937:C:T	0.168822	1	0.11985	-	0.1789	Inf	0.669927	intron_variant,non_coding_transcript_variant	MODIFIER	LRRC17	ENSG00000128606	ENST00000485478.1	processed_transcript	-	-	-	-	-	-	13.36
chr7:102939124:T:C	7	102939124	rs6955064	0.061051	0.0066512	chr7:103511937:C:T	0.168822	1	0.11985	-	0.1789	Inf	0.669927	intron_variant,non_coding_transcript_variant	MODIFIER	FBXL13	ENSG00000161040	ENST00000477915.5	processed_transcript	-	-	-	-	-	-	13.36
chr7:102939124:T:C	7	102939124	rs6955064	0.061051	0.0066512	chr7:103511937:C:T	0.168822	1	0.11985	-	0.1789	Inf	0.669927	intron_variant	MODIFIER	LRRC17	ENSG00000128606	ENST00000339431.9	protein_coding	-	-	-	-	-	-	13.36
chr7:102939124:T:C	7	102939124	rs6955064	0.061051	0.0066512	chr7:103511937:C:T	0.168822	1	0.11985	-	0.1789	Inf	0.669927	intron_variant	MODIFIER	LRRC17	ENSG00000128606	ENST00000249377.4	protein_coding	-	-	-	-	-	-	13.36
chr7:102939124:T:C	7	102939124	rs6955064	0.061051	0.0066512	chr7:103511937:C:T	0.168822	1	0.11985	-	0.1789	Inf	0.669927	intron_variant	MODIFIER	FBXL13	ENSG00000161040	ENST00000456695.5	protein_coding	-	-	-	-	-	-	13.36
chr7:102939124:T:C	7	102939124	rs6955064	0.061051	0.0066512	chr7:103511937:C:T	0.168822	1	0.11985	-	0.1789	Inf	0.669927	intron_variant	MODIFIER	FBXL13	ENSG00000161040	ENST00000313221.8	protein_coding	-	-	-	-	-	-	13.36
chr7:102943622:C:G	7	102943622	rs55849741	0.061051	0.0066512	chr7:103511937:C:T	0.168822	1	0.11985	-	0.1789	Inf	0.669927	intron_variant	MODIFIER	FBXL13	ENSG00000161040	ENST00000313221.8	protein_coding	-	-	-	-	-	-	4.516
chr7:102943622:C:G	7	102943622	rs55849741	0.061051	0.0066512	chr7:103511937:C:T	0.168822	1	0.11985	-	0.1789	Inf	0.669927	intron_variant	MODIFIER	FBXL13	ENSG00000161040	ENST00000379305.7	protein_coding	-	-	-	-	-	-	4.516
chr7:102943622:C:G	7	102943622	rs55849741	0.061051	0.0066512	chr7:103511937:C:T	0.168822	1	0.11985	-	0.1789	Inf	0.669927	intron_variant,NMD_transcript_variant	MODIFIER	FBXL13	ENSG00000161040	ENST00000448002.6	nonsense_mediated_decay	-	-	-	-	-	-	4.516
chr7:102943622:C:G	7	102943622	rs55849741	0.061051	0.0066512	chr7:103511937:C:T	0.168822	1	0.11985	-	0.1789	Inf	0.669927	intron_variant	MODIFIER	FBXL13	ENSG00000161040	ENST00000456695.5	protein_coding	-	-	-	-	-	-	4.516
chr7:102943622:C:G	7	102943622	rs55849741	0.061051	0.0066512	chr7:103511937:C:T	0.168822	1	0.11985	-	0.1789	Inf	0.669927	intron_variant,non_coding_transcript_variant	MODIFIER	FBXL13	ENSG00000161040	ENST00000477915.5	processed_transcript	-	-	-	-	-	-	4.516
chr7:102943622:C:G	7	102943622	rs55849741	0.061051	0.0066512	chr7:103511937:C:T	0.168822	1	0.11985	-	0.1789	Inf	0.669927	intron_variant	MODIFIER	LRRC17	ENSG00000128606	ENST00000339431.9	protein_coding	-	-	-	-	-	-	4.516
chr7:102943622:C:G	7	102943622	rs55849741	0.061051	0.0066512	chr7:103511937:C:T	0.168822	1	0.11985	-	0.1789	Inf	0.669927	intron_variant	MODIFIER	FBXL13	ENSG00000161040	ENST00000455112.6	protein_coding	-	-	-	-	-	-	4.516
chr7:102943622:C:G	7	102943622	rs55849741	0.061051	0.0066512	chr7:103511937:C:T	0.168822	1	0.11985	-	0.1789	Inf	0.669927	intron_variant	MODIFIER	FBXL13	ENSG00000161040	ENST00000436908.5	protein_coding	-	-	-	-	-	-	4.516
chr7:102943622:C:G	7	102943622	rs55849741	0.061051	0.0066512	chr7:103511937:C:T	0.168822	1	0.11985	-	0.1789	Inf	0.669927	regulatory_region_variant	MODIFIER	-	-	ENSR00001129335	promoter_flanking_region	-	-	-	-	-	-	4.516
chr7:102943622:C:G	7	102943622	rs55849741	0.061051	0.0066512	chr7:103511937:C:T	0.168822	1	0.11985	-	0.1789	Inf	0.669927	intron_variant,non_coding_transcript_variant	MODIFIER	LRRC17	ENSG00000128606	ENST00000485478.1	processed_transcript	-	-	-	-	-	-	4.516
chr7:102943622:C:G	7	102943622	rs55849741	0.061051	0.0066512	chr7:103511937:C:T	0.168822	1	0.11985	-	0.1789	Inf	0.669927	intron_variant	MODIFIER	LRRC17	ENSG00000128606	ENST00000249377.4	protein_coding	-	-	-	-	-	-	4.516
chr7:102946788:C:T	7	102946788	rs55851590	0.061051	0.0066512	chr7:103511937:C:T	0.168822	1	0.11985	-	0.1799	Inf	0.666203	downstream_gene_variant	MODIFIER	LRRC17	ENSG00000128606	ENST00000339431.9	protein_coding	-	-	-	-	-	-	1.758
chr7:102946788:C:T	7	102946788	rs55851590	0.061051	0.0066512	chr7:103511937:C:T	0.168822	1	0.11985	-	0.1799	Inf	0.666203	intron_variant,non_coding_transcript_variant	MODIFIER	FBXL13	ENSG00000161040	ENST00000477915.5	processed_transcript	-	-	-	-	-	-	1.758
chr7:102946788:C:T	7	102946788	rs55851590	0.061051	0.0066512	chr7:103511937:C:T	0.168822	1	0.11985	-	0.1799	Inf	0.666203	intron_variant	MODIFIER	FBXL13	ENSG00000161040	ENST00000379305.7	protein_coding	-	-	-	-	-	-	1.758
chr7:102946788:C:T	7	102946788	rs55851590	0.061051	0.0066512	chr7:103511937:C:T	0.168822	1	0.11985	-	0.1799	Inf	0.666203	downstream_gene_variant	MODIFIER	LRRC17	ENSG00000128606	ENST00000485478.1	processed_transcript	-	-	-	-	-	-	1.758
chr7:102946788:C:T	7	102946788	rs55851590	0.061051	0.0066512	chr7:103511937:C:T	0.168822	1	0.11985	-	0.1799	Inf	0.666203	intron_variant	MODIFIER	FBXL13	ENSG00000161040	ENST00000456695.5	protein_coding	-	-	-	-	-	-	1.758
chr7:102946788:C:T	7	102946788	rs55851590	0.061051	0.0066512	chr7:103511937:C:T	0.168822	1	0.11985	-	0.1799	Inf	0.666203	intron_variant	MODIFIER	FBXL13	ENSG00000161040	ENST00000455112.6	protein_coding	-	-	-	-	-	-	1.758
chr7:102946788:C:T	7	102946788	rs55851590	0.061051	0.0066512	chr7:103511937:C:T	0.168822	1	0.11985	-	0.1799	Inf	0.666203	intron_variant,NMD_transcript_variant	MODIFIER	FBXL13	ENSG00000161040	ENST00000448002.6	nonsense_mediated_decay	-	-	-	-	-	-	1.758
chr7:102946788:C:T	7	102946788	rs55851590	0.061051	0.0066512	chr7:103511937:C:T	0.168822	1	0.11985	-	0.1799	Inf	0.666203	downstream_gene_variant	MODIFIER	LRRC17	ENSG00000128606	ENST00000249377.4	protein_coding	-	-	-	-	-	-	1.758
chr7:102946788:C:T	7	102946788	rs55851590	0.061051	0.0066512	chr7:103511937:C:T	0.168822	1	0.11985	-	0.1799	Inf	0.666203	intron_variant	MODIFIER	FBXL13	ENSG00000161040	ENST00000436908.5	protein_coding	-	-	-	-	-	-	1.758
chr7:102946788:C:T	7	102946788	rs55851590	0.061051	0.0066512	chr7:103511937:C:T	0.168822	1	0.11985	-	0.1799	Inf	0.666203	intron_variant	MODIFIER	FBXL13	ENSG00000161040	ENST00000313221.8	protein_coding	-	-	-	-	-	-	1.758
chr7:102951042:T:C	7	102951042	rs73192025	0.061051	0.0066512	chr7:103511937:C:T	0.168822	1	0.11985	-	0.1789	Inf	0.669927	intron_variant,NMD_transcript_variant	MODIFIER	FBXL13	ENSG00000161040	ENST00000448002.6	nonsense_mediated_decay	-	-	-	-	-	-	0.547
chr7:102951042:T:C	7	102951042	rs73192025	0.061051	0.0066512	chr7:103511937:C:T	0.168822	1	0.11985	-	0.1789	Inf	0.669927	intron_variant	MODIFIER	FBXL13	ENSG00000161040	ENST00000455112.6	protein_coding	-	-	-	-	-	-	0.547
chr7:102951042:T:C	7	102951042	rs73192025	0.061051	0.0066512	chr7:103511937:C:T	0.168822	1	0.11985	-	0.1789	Inf	0.669927	intron_variant	MODIFIER	FBXL13	ENSG00000161040	ENST00000379305.7	protein_coding	-	-	-	-	-	-	0.547
chr7:102951042:T:C	7	102951042	rs73192025	0.061051	0.0066512	chr7:103511937:C:T	0.168822	1	0.11985	-	0.1789	Inf	0.669927	intron_variant	MODIFIER	FBXL13	ENSG00000161040	ENST00000456695.5	protein_coding	-	-	-	-	-	-	0.547
chr7:102951042:T:C	7	102951042	rs73192025	0.061051	0.0066512	chr7:103511937:C:T	0.168822	1	0.11985	-	0.1789	Inf	0.669927	intron_variant	MODIFIER	FBXL13	ENSG00000161040	ENST00000313221.8	protein_coding	-	-	-	-	-	-	0.547
chr7:102951042:T:C	7	102951042	rs73192025	0.061051	0.0066512	chr7:103511937:C:T	0.168822	1	0.11985	-	0.1789	Inf	0.669927	intron_variant	MODIFIER	FBXL13	ENSG00000161040	ENST00000436908.5	protein_coding	-	-	-	-	-	-	0.547
chr7:102951042:T:C	7	102951042	rs73192025	0.061051	0.0066512	chr7:103511937:C:T	0.168822	1	0.11985	-	0.1789	Inf	0.669927	intron_variant,non_coding_transcript_variant	MODIFIER	FBXL13	ENSG00000161040	ENST00000477915.5	processed_transcript	-	-	-	-	-	-	0.547
chr7:102952813:G:A	7	102952813	rs113489882	0.061051	0.0066512	chr7:103511937:C:T	0.168822	1	0.11985	-	0.1799	Inf	0.666203	intron_variant,NMD_transcript_variant	MODIFIER	FBXL13	ENSG00000161040	ENST00000448002.6	nonsense_mediated_decay	-	-	-	-	-	-	0.499
chr7:102952813:G:A	7	102952813	rs113489882	0.061051	0.0066512	chr7:103511937:C:T	0.168822	1	0.11985	-	0.1799	Inf	0.666203	regulatory_region_variant	MODIFIER	-	-	ENSR00000834410	promoter_flanking_region	-	-	-	-	-	-	0.499
chr7:102952813:G:A	7	102952813	rs113489882	0.061051	0.0066512	chr7:103511937:C:T	0.168822	1	0.11985	-	0.1799	Inf	0.666203	intron_variant,non_coding_transcript_variant	MODIFIER	FBXL13	ENSG00000161040	ENST00000477915.5	processed_transcript	-	-	-	-	-	-	0.499
chr7:102952813:G:A	7	102952813	rs113489882	0.061051	0.0066512	chr7:103511937:C:T	0.168822	1	0.11985	-	0.1799	Inf	0.666203	intron_variant	MODIFIER	FBXL13	ENSG00000161040	ENST00000436908.5	protein_coding	-	-	-	-	-	-	0.499
chr7:102952813:G:A	7	102952813	rs113489882	0.061051	0.0066512	chr7:103511937:C:T	0.168822	1	0.11985	-	0.1799	Inf	0.666203	intron_variant	MODIFIER	FBXL13	ENSG00000161040	ENST00000455112.6	protein_coding	-	-	-	-	-	-	0.499
chr7:102952813:G:A	7	102952813	rs113489882	0.061051	0.0066512	chr7:103511937:C:T	0.168822	1	0.11985	-	0.1799	Inf	0.666203	intron_variant	MODIFIER	FBXL13	ENSG00000161040	ENST00000456695.5	protein_coding	-	-	-	-	-	-	0.499
chr7:102952813:G:A	7	102952813	rs113489882	0.061051	0.0066512	chr7:103511937:C:T	0.168822	1	0.11985	-	0.1799	Inf	0.666203	intron_variant	MODIFIER	FBXL13	ENSG00000161040	ENST00000313221.8	protein_coding	-	-	-	-	-	-	0.499
chr7:102952813:G:A	7	102952813	rs113489882	0.061051	0.0066512	chr7:103511937:C:T	0.168822	1	0.11985	-	0.1799	Inf	0.666203	intron_variant	MODIFIER	FBXL13	ENSG00000161040	ENST00000379305.7	protein_coding	-	-	-	-	-	-	0.499
chr7:102954713:G:A	7	102954713	rs56336567	0.061051	0.0066512	chr7:103511937:C:T	0.168822	1	0.11985	-	0.1799	Inf	0.666203	intron_variant	MODIFIER	FBXL13	ENSG00000161040	ENST00000313221.8	protein_coding	-	-	-	-	-	-	0.77
chr7:102954713:G:A	7	102954713	rs56336567	0.061051	0.0066512	chr7:103511937:C:T	0.168822	1	0.11985	-	0.1799	Inf	0.666203	intron_variant,NMD_transcript_variant	MODIFIER	FBXL13	ENSG00000161040	ENST00000448002.6	nonsense_mediated_decay	-	-	-	-	-	-	0.77
chr7:102954713:G:A	7	102954713	rs56336567	0.061051	0.0066512	chr7:103511937:C:T	0.168822	1	0.11985	-	0.1799	Inf	0.666203	intron_variant	MODIFIER	FBXL13	ENSG00000161040	ENST00000436908.5	protein_coding	-	-	-	-	-	-	0.77
chr7:102954713:G:A	7	102954713	rs56336567	0.061051	0.0066512	chr7:103511937:C:T	0.168822	1	0.11985	-	0.1799	Inf	0.666203	intron_variant	MODIFIER	FBXL13	ENSG00000161040	ENST00000379305.7	protein_coding	-	-	-	-	-	-	0.77
chr7:102954713:G:A	7	102954713	rs56336567	0.061051	0.0066512	chr7:103511937:C:T	0.168822	1	0.11985	-	0.1799	Inf	0.666203	intron_variant	MODIFIER	FBXL13	ENSG00000161040	ENST00000455112.6	protein_coding	-	-	-	-	-	-	0.77
chr7:102954713:G:A	7	102954713	rs56336567	0.061051	0.0066512	chr7:103511937:C:T	0.168822	1	0.11985	-	0.1799	Inf	0.666203	intron_variant,non_coding_transcript_variant	MODIFIER	FBXL13	ENSG00000161040	ENST00000477915.5	processed_transcript	-	-	-	-	-	-	0.77
chr7:102954713:G:A	7	102954713	rs56336567	0.061051	0.0066512	chr7:103511937:C:T	0.168822	1	0.11985	-	0.1799	Inf	0.666203	intron_variant	MODIFIER	FBXL13	ENSG00000161040	ENST00000456695.5	protein_coding	-	-	-	-	-	-	0.77
chr7:102964073:G:A	7	102964073	rs73192026	0.061051	0.0066512	chr7:103511937:C:T	0.168822	1	0.11985	-	0.1789	Inf	0.669927	intron_variant	MODIFIER	FBXL13	ENSG00000161040	ENST00000456695.5	protein_coding	-	-	-	-	-	-	1.828
chr7:102964073:G:A	7	102964073	rs73192026	0.061051	0.0066512	chr7:103511937:C:T	0.168822	1	0.11985	-	0.1789	Inf	0.669927	intron_variant	MODIFIER	FBXL13	ENSG00000161040	ENST00000455112.6	protein_coding	-	-	-	-	-	-	1.828
chr7:102964073:G:A	7	102964073	rs73192026	0.061051	0.0066512	chr7:103511937:C:T	0.168822	1	0.11985	-	0.1789	Inf	0.669927	intron_variant,non_coding_transcript_variant	MODIFIER	FBXL13	ENSG00000161040	ENST00000477915.5	processed_transcript	-	-	-	-	-	-	1.828
chr7:102964073:G:A	7	102964073	rs73192026	0.061051	0.0066512	chr7:103511937:C:T	0.168822	1	0.11985	-	0.1789	Inf	0.669927	intron_variant,NMD_transcript_variant	MODIFIER	FBXL13	ENSG00000161040	ENST00000448002.6	nonsense_mediated_decay	-	-	-	-	-	-	1.828
chr7:102964073:G:A	7	102964073	rs73192026	0.061051	0.0066512	chr7:103511937:C:T	0.168822	1	0.11985	-	0.1789	Inf	0.669927	intron_variant	MODIFIER	FBXL13	ENSG00000161040	ENST00000379305.7	protein_coding	-	-	-	-	-	-	1.828
chr7:102964073:G:A	7	102964073	rs73192026	0.061051	0.0066512	chr7:103511937:C:T	0.168822	1	0.11985	-	0.1789	Inf	0.669927	intron_variant,non_coding_transcript_variant	MODIFIER	FBXL13	ENSG00000161040	ENST00000471074.1	processed_transcript	-	-	-	-	-	-	1.828
chr7:102964073:G:A	7	102964073	rs73192026	0.061051	0.0066512	chr7:103511937:C:T	0.168822	1	0.11985	-	0.1789	Inf	0.669927	intron_variant	MODIFIER	FBXL13	ENSG00000161040	ENST00000436908.5	protein_coding	-	-	-	-	-	-	1.828
chr7:102964073:G:A	7	102964073	rs73192026	0.061051	0.0066512	chr7:103511937:C:T	0.168822	1	0.11985	-	0.1789	Inf	0.669927	intron_variant	MODIFIER	FBXL13	ENSG00000161040	ENST00000313221.8	protein_coding	-	-	-	-	-	-	1.828
chr7:102973043:T:A	7	102973043	rs2411061	0.061051	0.0066512	chr7:103511937:C:T	0.168822	1	0.11985	-	0.1789	Inf	0.669927	TF_binding_site_variant	MODIFIER	-	-	ENSM00212387139	-	-	-	-	-	-	-	8.268
chr7:102973043:T:A	7	102973043	rs2411061	0.061051	0.0066512	chr7:103511937:C:T	0.168822	1	0.11985	-	0.1789	Inf	0.669927	TF_binding_site_variant	MODIFIER	-	-	ENSM00391495233	-	-	-	-	-	-	-	8.268
chr7:102973043:T:A	7	102973043	rs2411061	0.061051	0.0066512	chr7:103511937:C:T	0.168822	1	0.11985	-	0.1789	Inf	0.669927	intron_variant	MODIFIER	FBXL13	ENSG00000161040	ENST00000379305.7	protein_coding	-	-	-	-	-	-	8.268
chr7:102973043:T:A	7	102973043	rs2411061	0.061051	0.0066512	chr7:103511937:C:T	0.168822	1	0.11985	-	0.1789	Inf	0.669927	intron_variant	MODIFIER	FBXL13	ENSG00000161040	ENST00000456695.5	protein_coding	-	-	-	-	-	-	8.268
chr7:102973043:T:A	7	102973043	rs2411061	0.061051	0.0066512	chr7:103511937:C:T	0.168822	1	0.11985	-	0.1789	Inf	0.669927	upstream_gene_variant	MODIFIER	NFE4	ENSG00000230257	ENST00000420058.1	lncRNA	-	-	-	-	-	-	8.268
chr7:102973043:T:A	7	102973043	rs2411061	0.061051	0.0066512	chr7:103511937:C:T	0.168822	1	0.11985	-	0.1789	Inf	0.669927	upstream_gene_variant	MODIFIER	NFE4	ENSG00000230257	ENST00000686902.1	lncRNA	-	-	-	-	-	-	8.268
chr7:102973043:T:A	7	102973043	rs2411061	0.061051	0.0066512	chr7:103511937:C:T	0.168822	1	0.11985	-	0.1789	Inf	0.669927	intron_variant	MODIFIER	FBXL13	ENSG00000161040	ENST00000313221.8	protein_coding	-	-	-	-	-	-	8.268
chr7:102973043:T:A	7	102973043	rs2411061	0.061051	0.0066512	chr7:103511937:C:T	0.168822	1	0.11985	-	0.1789	Inf	0.669927	regulatory_region_variant	MODIFIER	-	-	ENSR00000834412	promoter	-	-	-	-	-	-	8.268
chr7:102973043:T:A	7	102973043	rs2411061	0.061051	0.0066512	chr7:103511937:C:T	0.168822	1	0.11985	-	0.1789	Inf	0.669927	intron_variant,non_coding_transcript_variant	MODIFIER	FBXL13	ENSG00000161040	ENST00000477915.5	processed_transcript	-	-	-	-	-	-	8.268
chr7:102973043:T:A	7	102973043	rs2411061	0.061051	0.0066512	chr7:103511937:C:T	0.168822	1	0.11985	-	0.1789	Inf	0.669927	intron_variant,non_coding_transcript_variant	MODIFIER	FBXL13	ENSG00000161040	ENST00000471074.1	processed_transcript	-	-	-	-	-	-	8.268
chr7:102973043:T:A	7	102973043	rs2411061	0.061051	0.0066512	chr7:103511937:C:T	0.168822	1	0.11985	-	0.1789	Inf	0.669927	intron_variant	MODIFIER	FBXL13	ENSG00000161040	ENST00000455112.6	protein_coding	-	-	-	-	-	-	8.268
chr7:102973043:T:A	7	102973043	rs2411061	0.061051	0.0066512	chr7:103511937:C:T	0.168822	1	0.11985	-	0.1789	Inf	0.669927	intron_variant,NMD_transcript_variant	MODIFIER	FBXL13	ENSG00000161040	ENST00000448002.6	nonsense_mediated_decay	-	-	-	-	-	-	8.268
chr7:102973043:T:A	7	102973043	rs2411061	0.061051	0.0066512	chr7:103511937:C:T	0.168822	1	0.11985	-	0.1789	Inf	0.669927	intron_variant	MODIFIER	FBXL13	ENSG00000161040	ENST00000436908.5	protein_coding	-	-	-	-	-	-	8.268
chr7:102973043:T:A	7	102973043	rs2411061	0.061051	0.0066512	chr7:103511937:C:T	0.168822	1	0.11985	-	0.1789	Inf	0.669927	upstream_gene_variant	MODIFIER	NFE4	ENSG00000230257	ENST00000691436.1	lncRNA	-	-	-	-	-	-	8.268
chr7:102973690:C:A	7	102973690	rs6465886,COSV57537468	0.061051	0.0066512	chr7:103511937:C:T	0.168822	1	0.11985	0.1734	0.1819	0.691176	0.658879	intron_variant	MODIFIER	FBXL13	ENSG00000161040	ENST00000379305.7	protein_coding	-	-	-	-	-	-	13.65
chr7:102973690:C:A	7	102973690	rs6465886,COSV57537468	0.061051	0.0066512	chr7:103511937:C:T	0.168822	1	0.11985	0.1734	0.1819	0.691176	0.658879	non_coding_transcript_exon_variant	MODIFIER	NFE4	ENSG00000230257	ENST00000420058.1	lncRNA	169	-	-	-	-	-	13.65
chr7:102973690:C:A	7	102973690	rs6465886,COSV57537468	0.061051	0.0066512	chr7:103511937:C:T	0.168822	1	0.11985	0.1734	0.1819	0.691176	0.658879	intron_variant,NMD_transcript_variant	MODIFIER	FBXL13	ENSG00000161040	ENST00000448002.6	nonsense_mediated_decay	-	-	-	-	-	-	13.65
chr7:102973690:C:A	7	102973690	rs6465886,COSV57537468	0.061051	0.0066512	chr7:103511937:C:T	0.168822	1	0.11985	0.1734	0.1819	0.691176	0.658879	intron_variant,non_coding_transcript_variant	MODIFIER	FBXL13	ENSG00000161040	ENST00000471074.1	processed_transcript	-	-	-	-	-	-	13.65
chr7:102973690:C:A	7	102973690	rs6465886,COSV57537468	0.061051	0.0066512	chr7:103511937:C:T	0.168822	1	0.11985	0.1734	0.1819	0.691176	0.658879	intron_variant	MODIFIER	FBXL13	ENSG00000161040	ENST00000313221.8	protein_coding	-	-	-	-	-	-	13.65
chr7:102973690:C:A	7	102973690	rs6465886,COSV57537468	0.061051	0.0066512	chr7:103511937:C:T	0.168822	1	0.11985	0.1734	0.1819	0.691176	0.658879	intron_variant	MODIFIER	FBXL13	ENSG00000161040	ENST00000456695.5	protein_coding	-	-	-	-	-	-	13.65
chr7:102973690:C:A	7	102973690	rs6465886,COSV57537468	0.061051	0.0066512	chr7:103511937:C:T	0.168822	1	0.11985	0.1734	0.1819	0.691176	0.658879	upstream_gene_variant	MODIFIER	FBXL13	ENSG00000161040	ENST00000477915.5	processed_transcript	-	-	-	-	-	-	13.65
chr7:102973690:C:A	7	102973690	rs6465886,COSV57537468	0.061051	0.0066512	chr7:103511937:C:T	0.168822	1	0.11985	0.1734	0.1819	0.691176	0.658879	intron_variant	MODIFIER	FBXL13	ENSG00000161040	ENST00000436908.5	protein_coding	-	-	-	-	-	-	13.65
chr7:102973690:C:A	7	102973690	rs6465886,COSV57537468	0.061051	0.0066512	chr7:103511937:C:T	0.168822	1	0.11985	0.1734	0.1819	0.691176	0.658879	intron_variant	MODIFIER	FBXL13	ENSG00000161040	ENST00000455112.6	protein_coding	-	-	-	-	-	-	13.65
chr7:102973690:C:A	7	102973690	rs6465886,COSV57537468	0.061051	0.0066512	chr7:103511937:C:T	0.168822	1	0.11985	0.1734	0.1819	0.691176	0.658879	non_coding_transcript_exon_variant	MODIFIER	NFE4	ENSG00000230257	ENST00000691436.1	lncRNA	162	-	-	-	-	-	13.65
chr7:102973690:C:A	7	102973690	rs6465886,COSV57537468	0.061051	0.0066512	chr7:103511937:C:T	0.168822	1	0.11985	0.1734	0.1819	0.691176	0.658879	non_coding_transcript_exon_variant	MODIFIER	NFE4	ENSG00000230257	ENST00000686902.1	lncRNA	208	-	-	-	-	-	13.65
chr7:102976540:T:C	7	102976540	rs66712128	0.061051	0.0066512	chr7:103511937:C:T	0.168822	1	0.11985	-	0.1799	Inf	0.666203	intron_variant,non_coding_transcript_variant	MODIFIER	NFE4	ENSG00000230257	ENST00000420058.1	lncRNA	-	-	-	-	-	-	1.461
chr7:102976540:T:C	7	102976540	rs66712128	0.061051	0.0066512	chr7:103511937:C:T	0.168822	1	0.11985	-	0.1799	Inf	0.666203	upstream_gene_variant	MODIFIER	FBXL13	ENSG00000161040	ENST00000477915.5	processed_transcript	-	-	-	-	-	-	1.461
chr7:102976540:T:C	7	102976540	rs66712128	0.061051	0.0066512	chr7:103511937:C:T	0.168822	1	0.11985	-	0.1799	Inf	0.666203	intron_variant	MODIFIER	FBXL13	ENSG00000161040	ENST00000379305.7	protein_coding	-	-	-	-	-	-	1.461
chr7:102976540:T:C	7	102976540	rs66712128	0.061051	0.0066512	chr7:103511937:C:T	0.168822	1	0.11985	-	0.1799	Inf	0.666203	intron_variant,non_coding_transcript_variant	MODIFIER	NFE4	ENSG00000230257	ENST00000691436.1	lncRNA	-	-	-	-	-	-	1.461
chr7:102976540:T:C	7	102976540	rs66712128	0.061051	0.0066512	chr7:103511937:C:T	0.168822	1	0.11985	-	0.1799	Inf	0.666203	intron_variant,non_coding_transcript_variant	MODIFIER	FBXL13	ENSG00000161040	ENST00000471074.1	processed_transcript	-	-	-	-	-	-	1.461
chr7:102976540:T:C	7	102976540	rs66712128	0.061051	0.0066512	chr7:103511937:C:T	0.168822	1	0.11985	-	0.1799	Inf	0.666203	intron_variant,non_coding_transcript_variant	MODIFIER	NFE4	ENSG00000230257	ENST00000686902.1	lncRNA	-	-	-	-	-	-	1.461
chr7:102976540:T:C	7	102976540	rs66712128	0.061051	0.0066512	chr7:103511937:C:T	0.168822	1	0.11985	-	0.1799	Inf	0.666203	intron_variant	MODIFIER	FBXL13	ENSG00000161040	ENST00000455112.6	protein_coding	-	-	-	-	-	-	1.461
chr7:102976540:T:C	7	102976540	rs66712128	0.061051	0.0066512	chr7:103511937:C:T	0.168822	1	0.11985	-	0.1799	Inf	0.666203	intron_variant	MODIFIER	FBXL13	ENSG00000161040	ENST00000436908.5	protein_coding	-	-	-	-	-	-	1.461
chr7:102976540:T:C	7	102976540	rs66712128	0.061051	0.0066512	chr7:103511937:C:T	0.168822	1	0.11985	-	0.1799	Inf	0.666203	intron_variant	MODIFIER	FBXL13	ENSG00000161040	ENST00000313221.8	protein_coding	-	-	-	-	-	-	1.461
chr7:102976540:T:C	7	102976540	rs66712128	0.061051	0.0066512	chr7:103511937:C:T	0.168822	1	0.11985	-	0.1799	Inf	0.666203	intron_variant,NMD_transcript_variant	MODIFIER	FBXL13	ENSG00000161040	ENST00000448002.6	nonsense_mediated_decay	-	-	-	-	-	-	1.461
chr7:102976540:T:C	7	102976540	rs66712128	0.061051	0.0066512	chr7:103511937:C:T	0.168822	1	0.11985	-	0.1799	Inf	0.666203	intron_variant	MODIFIER	FBXL13	ENSG00000161040	ENST00000456695.5	protein_coding	-	-	-	-	-	-	1.461
chr7:102977967:C:T	7	102977967	rs7798582	0.061051	0.0066512	chr7:103511937:C:T	0.168822	1	0.11985	-	0.1799	Inf	0.666203	intron_variant,non_coding_transcript_variant	MODIFIER	FBXL13	ENSG00000161040	ENST00000471074.1	processed_transcript	-	-	-	-	-	-	0.261
chr7:102977967:C:T	7	102977967	rs7798582	0.061051	0.0066512	chr7:103511937:C:T	0.168822	1	0.11985	-	0.1799	Inf	0.666203	upstream_gene_variant	MODIFIER	FBXL13	ENSG00000161040	ENST00000477915.5	processed_transcript	-	-	-	-	-	-	0.261
chr7:102977967:C:T	7	102977967	rs7798582	0.061051	0.0066512	chr7:103511937:C:T	0.168822	1	0.11985	-	0.1799	Inf	0.666203	intron_variant,non_coding_transcript_variant	MODIFIER	NFE4	ENSG00000230257	ENST00000691436.1	lncRNA	-	-	-	-	-	-	0.261
chr7:102977967:C:T	7	102977967	rs7798582	0.061051	0.0066512	chr7:103511937:C:T	0.168822	1	0.11985	-	0.1799	Inf	0.666203	intron_variant,non_coding_transcript_variant	MODIFIER	NFE4	ENSG00000230257	ENST00000420058.1	lncRNA	-	-	-	-	-	-	0.261
chr7:102977967:C:T	7	102977967	rs7798582	0.061051	0.0066512	chr7:103511937:C:T	0.168822	1	0.11985	-	0.1799	Inf	0.666203	intron_variant,non_coding_transcript_variant	MODIFIER	NFE4	ENSG00000230257	ENST00000686902.1	lncRNA	-	-	-	-	-	-	0.261
chr7:102977967:C:T	7	102977967	rs7798582	0.061051	0.0066512	chr7:103511937:C:T	0.168822	1	0.11985	-	0.1799	Inf	0.666203	intron_variant	MODIFIER	FBXL13	ENSG00000161040	ENST00000456695.5	protein_coding	-	-	-	-	-	-	0.261
chr7:102977967:C:T	7	102977967	rs7798582	0.061051	0.0066512	chr7:103511937:C:T	0.168822	1	0.11985	-	0.1799	Inf	0.666203	intron_variant	MODIFIER	FBXL13	ENSG00000161040	ENST00000313221.8	protein_coding	-	-	-	-	-	-	0.261
chr7:102977967:C:T	7	102977967	rs7798582	0.061051	0.0066512	chr7:103511937:C:T	0.168822	1	0.11985	-	0.1799	Inf	0.666203	regulatory_region_variant	MODIFIER	-	-	ENSR00000216182	promoter_flanking_region	-	-	-	-	-	-	0.261
chr7:102977967:C:T	7	102977967	rs7798582	0.061051	0.0066512	chr7:103511937:C:T	0.168822	1	0.11985	-	0.1799	Inf	0.666203	intron_variant	MODIFIER	FBXL13	ENSG00000161040	ENST00000436908.5	protein_coding	-	-	-	-	-	-	0.261
chr7:102977967:C:T	7	102977967	rs7798582	0.061051	0.0066512	chr7:103511937:C:T	0.168822	1	0.11985	-	0.1799	Inf	0.666203	intron_variant,NMD_transcript_variant	MODIFIER	FBXL13	ENSG00000161040	ENST00000448002.6	nonsense_mediated_decay	-	-	-	-	-	-	0.261
chr7:102977967:C:T	7	102977967	rs7798582	0.061051	0.0066512	chr7:103511937:C:T	0.168822	1	0.11985	-	0.1799	Inf	0.666203	intron_variant	MODIFIER	FBXL13	ENSG00000161040	ENST00000379305.7	protein_coding	-	-	-	-	-	-	0.261
chr7:102977967:C:T	7	102977967	rs7798582	0.061051	0.0066512	chr7:103511937:C:T	0.168822	1	0.11985	-	0.1799	Inf	0.666203	intron_variant	MODIFIER	FBXL13	ENSG00000161040	ENST00000455112.6	protein_coding	-	-	-	-	-	-	0.261
chr7:106119231:C:T	7	106119231	rs6971004	0.085493	0.0067476	chr7:103511937:C:T	0.30743	0.907852	0.0580524	-	0.0895	Inf	0.64863	intergenic_variant	MODIFIER	-	-	-	-	-	-	-	-	-	-	2.083
chr7:103871233:T:C	7	103871233	rs2299393	0.072542	0.0067658	chr7:103511937:C:T	0.373007	1	0.0580524	-	0.1014	Inf	0.572509	intron_variant	MODIFIER	RELN	ENSG00000189056	ENST00000428762.6	protein_coding	-	-	-	-	-	-	4.718
chr7:103871233:T:C	7	103871233	rs2299393	0.072542	0.0067658	chr7:103511937:C:T	0.373007	1	0.0580524	-	0.1014	Inf	0.572509	intron_variant	MODIFIER	RELN	ENSG00000189056	ENST00000343529.9	protein_coding	-	-	-	-	-	-	4.718
chr7:103871233:T:C	7	103871233	rs2299393	0.072542	0.0067658	chr7:103511937:C:T	0.373007	1	0.0580524	-	0.1014	Inf	0.572509	intron_variant,non_coding_transcript_variant	MODIFIER	RELN	ENSG00000189056	ENST00000473457.2	retained_intron	-	-	-	-	-	-	4.718
chr7:103871233:T:C	7	103871233	rs2299393	0.072542	0.0067658	chr7:103511937:C:T	0.373007	1	0.0580524	-	0.1014	Inf	0.572509	intron_variant,non_coding_transcript_variant	MODIFIER	RELN	ENSG00000189056	ENST00000681401.1	retained_intron	-	-	-	-	-	-	4.718
chr7:103871233:T:C	7	103871233	rs2299393	0.072542	0.0067658	chr7:103511937:C:T	0.373007	1	0.0580524	-	0.1014	Inf	0.572509	intron_variant	MODIFIER	RELN	ENSG00000189056	ENST00000424685.3	protein_coding	-	-	-	-	-	-	4.718
chr7:103871233:T:C	7	103871233	rs2299393	0.072542	0.0067658	chr7:103511937:C:T	0.373007	1	0.0580524	-	0.1014	Inf	0.572509	intron_variant,non_coding_transcript_variant	MODIFIER	RELN	ENSG00000189056	ENST00000680712.1	retained_intron	-	-	-	-	-	-	4.718
chr7:103871233:T:C	7	103871233	rs2299393	0.072542	0.0067658	chr7:103511937:C:T	0.373007	1	0.0580524	-	0.1014	Inf	0.572509	intron_variant,non_coding_transcript_variant	MODIFIER	RELN	ENSG00000189056	ENST00000681931.1	retained_intron	-	-	-	-	-	-	4.718
chr7:103871233:T:C	7	103871233	rs2299393	0.072542	0.0067658	chr7:103511937:C:T	0.373007	1	0.0580524	-	0.1014	Inf	0.572509	intron_variant,NMD_transcript_variant	MODIFIER	RELN	ENSG00000189056	ENST00000681034.1	nonsense_mediated_decay	-	-	-	-	-	-	4.718
chr7:103871233:T:C	7	103871233	rs2299393	0.072542	0.0067658	chr7:103511937:C:T	0.373007	1	0.0580524	-	0.1014	Inf	0.572509	intron_variant,non_coding_transcript_variant	MODIFIER	RELN	ENSG00000189056	ENST00000679867.1	retained_intron	-	-	-	-	-	-	4.718
chr7:106092443:C:G	7	106092443	rs10241822	0.086203	0.0068744	chr7:103511937:C:T	0.30743	0.907852	0.0580524	-	0.0895	Inf	0.64863	intron_variant	MODIFIER	SYPL1	ENSG00000008282	ENST00000470347.1	protein_coding	-	-	-	-	-	-	0.961
chr7:106092443:C:G	7	106092443	rs10241822	0.086203	0.0068744	chr7:103511937:C:T	0.30743	0.907852	0.0580524	-	0.0895	Inf	0.64863	intron_variant,non_coding_transcript_variant	MODIFIER	SYPL1	ENSG00000008282	ENST00000460770.1	retained_intron	-	-	-	-	-	-	0.961
chr7:106092443:C:G	7	106092443	rs10241822	0.086203	0.0068744	chr7:103511937:C:T	0.30743	0.907852	0.0580524	-	0.0895	Inf	0.64863	intron_variant,NMD_transcript_variant	MODIFIER	SYPL1	ENSG00000008282	ENST00000634737.1	nonsense_mediated_decay	-	-	-	-	-	-	0.961
chr7:106092443:C:G	7	106092443	rs10241822	0.086203	0.0068744	chr7:103511937:C:T	0.30743	0.907852	0.0580524	-	0.0895	Inf	0.64863	intron_variant	MODIFIER	SYPL1	ENSG00000008282	ENST00000011473.6	protein_coding	-	-	-	-	-	-	0.961
chr7:106092443:C:G	7	106092443	rs10241822	0.086203	0.0068744	chr7:103511937:C:T	0.30743	0.907852	0.0580524	-	0.0895	Inf	0.64863	intron_variant	MODIFIER	SYPL1	ENSG00000008282	ENST00000464029.5	protein_coding	-	-	-	-	-	-	0.961
chr7:106092443:C:G	7	106092443	rs10241822	0.086203	0.0068744	chr7:103511937:C:T	0.30743	0.907852	0.0580524	-	0.0895	Inf	0.64863	intron_variant	MODIFIER	SYPL1	ENSG00000008282	ENST00000455385.7	protein_coding	-	-	-	-	-	-	0.961
chr7:106387350:A:G	7	106387350	rs28541562	0.041658	0.0068856	chr7:103511937:C:T	0.0917392	1	0.200375	-	0.17	Inf	1.17868	intron_variant,non_coding_transcript_variant	MODIFIER	-	ENSG00000243797	ENST00000490856.5	lncRNA	-	-	-	-	-	-	1.002
chr7:106388318:A:G	7	106388318	rs17153019	0.041658	0.0068856	chr7:103511937:C:T	0.0917392	1	0.200375	-	0.1829	Inf	1.09554	intron_variant,non_coding_transcript_variant	MODIFIER	-	ENSG00000243797	ENST00000490856.5	lncRNA	-	-	-	-	-	-	0.241
chr16:62222449:G:A	16	62222449	rs112178322	0.082572	0.0069156	chr16:62294564:T:C	0.0758862	1	0.0374532	-	0.003	Inf	12.4844	intergenic_variant	MODIFIER	-	-	-	-	-	-	-	-	-	-	0.044
chr16:61211085:G:A	16	61211085	rs35617740	0.073592	0.0072558	chr16:62294564:T:C	0.0878175	0.919527	0.0505618	-	0.0567	Inf	0.891743	intergenic_variant	MODIFIER	-	-	-	-	-	-	-	-	-	-	0.012
chr16:61321708:G:T	16	61321708	rs116918559	0.073592	0.0072558	chr16:62294564:T:C	0.0878175	0.919527	0.0505618	-	0.0447	Inf	1.13114	intergenic_variant	MODIFIER	-	-	-	-	-	-	-	-	-	-	0.812
chr16:61381613:T:A	16	61381613	rs62045917	0.073592	0.0072558	chr16:62294564:T:C	0.0878175	0.919527	0.0505618	-	0.0577	Inf	0.876288	intergenic_variant	MODIFIER	-	-	-	-	-	-	-	-	-	-	0.007
chr16:61412625:C:T	16	61412625	rs145614235	0.073592	0.0072558	chr16:62294564:T:C	0.0878175	0.919527	0.0505618	-	0.0467	Inf	1.08269	intergenic_variant	MODIFIER	-	-	-	-	-	-	-	-	-	-	0.169
chr16:62298568:G:A	16	62298568	rs17335618	0.060049	0.0075142	chr16:62294564:T:C	0.170798	1	0.0805243	-	0.1223	Inf	0.658416	intergenic_variant	MODIFIER	-	-	-	-	-	-	-	-	-	-	18.31
chr7:106092000:C:T	7	106092000	rs7782719	0.083751	0.0077991	chr7:103511937:C:T	0.30743	0.907852	0.0580524	-	0.0885	Inf	0.655959	intron_variant,non_coding_transcript_variant	MODIFIER	SYPL1	ENSG00000008282	ENST00000460770.1	retained_intron	-	-	-	-	-	-	2.832
chr7:106092000:C:T	7	106092000	rs7782719	0.083751	0.0077991	chr7:103511937:C:T	0.30743	0.907852	0.0580524	-	0.0885	Inf	0.655959	intron_variant	MODIFIER	SYPL1	ENSG00000008282	ENST00000011473.6	protein_coding	-	-	-	-	-	-	2.832
chr7:106092000:C:T	7	106092000	rs7782719	0.083751	0.0077991	chr7:103511937:C:T	0.30743	0.907852	0.0580524	-	0.0885	Inf	0.655959	intron_variant	MODIFIER	SYPL1	ENSG00000008282	ENST00000464029.5	protein_coding	-	-	-	-	-	-	2.832
chr7:106092000:C:T	7	106092000	rs7782719	0.083751	0.0077991	chr7:103511937:C:T	0.30743	0.907852	0.0580524	-	0.0885	Inf	0.655959	intron_variant	MODIFIER	SYPL1	ENSG00000008282	ENST00000470347.1	protein_coding	-	-	-	-	-	-	2.832
chr7:106092000:C:T	7	106092000	rs7782719	0.083751	0.0077991	chr7:103511937:C:T	0.30743	0.907852	0.0580524	-	0.0885	Inf	0.655959	intron_variant,NMD_transcript_variant	MODIFIER	SYPL1	ENSG00000008282	ENST00000634737.1	nonsense_mediated_decay	-	-	-	-	-	-	2.832
chr7:106092000:C:T	7	106092000	rs7782719	0.083751	0.0077991	chr7:103511937:C:T	0.30743	0.907852	0.0580524	-	0.0885	Inf	0.655959	intron_variant	MODIFIER	SYPL1	ENSG00000008282	ENST00000455385.7	protein_coding	-	-	-	-	-	-	2.832
chr7:106095769:C:A	7	106095769	rs7799202	0.083751	0.0077991	chr7:103511937:C:T	0.30743	0.907852	0.0580524	-	0.0875	Inf	0.663456	upstream_gene_variant	MODIFIER	SYPL1	ENSG00000008282	ENST00000460770.1	retained_intron	-	-	-	-	-	-	4.194
chr7:106095769:C:A	7	106095769	rs7799202	0.083751	0.0077991	chr7:103511937:C:T	0.30743	0.907852	0.0580524	-	0.0875	Inf	0.663456	intron_variant	MODIFIER	SYPL1	ENSG00000008282	ENST00000455385.7	protein_coding	-	-	-	-	-	-	4.194
chr7:106095769:C:A	7	106095769	rs7799202	0.083751	0.0077991	chr7:103511937:C:T	0.30743	0.907852	0.0580524	-	0.0875	Inf	0.663456	intron_variant	MODIFIER	SYPL1	ENSG00000008282	ENST00000470347.1	protein_coding	-	-	-	-	-	-	4.194
chr7:106095769:C:A	7	106095769	rs7799202	0.083751	0.0077991	chr7:103511937:C:T	0.30743	0.907852	0.0580524	-	0.0875	Inf	0.663456	intron_variant	MODIFIER	SYPL1	ENSG00000008282	ENST00000011473.6	protein_coding	-	-	-	-	-	-	4.194
chr7:106095769:C:A	7	106095769	rs7799202	0.083751	0.0077991	chr7:103511937:C:T	0.30743	0.907852	0.0580524	-	0.0875	Inf	0.663456	intron_variant,NMD_transcript_variant	MODIFIER	SYPL1	ENSG00000008282	ENST00000634737.1	nonsense_mediated_decay	-	-	-	-	-	-	4.194
chr7:106095769:C:A	7	106095769	rs7799202	0.083751	0.0077991	chr7:103511937:C:T	0.30743	0.907852	0.0580524	-	0.0875	Inf	0.663456	intron_variant	MODIFIER	SYPL1	ENSG00000008282	ENST00000464029.5	protein_coding	-	-	-	-	-	-	4.194
chr7:106112358:G:A	7	106112358	rs13246433	0.083751	0.0077991	chr7:103511937:C:T	0.30743	0.907852	0.0580524	-	0.0885	Inf	0.655959	upstream_gene_variant	MODIFIER	SYPL1	ENSG00000008282	ENST00000634737.1	nonsense_mediated_decay	-	-	-	-	-	-	15.8
chr7:106112358:G:A	7	106112358	rs13246433	0.083751	0.0077991	chr7:103511937:C:T	0.30743	0.907852	0.0580524	-	0.0885	Inf	0.655959	regulatory_region_variant	MODIFIER	-	-	ENSR00000216418	promoter	-	-	-	-	-	-	15.8
chr7:106112358:G:A	7	106112358	rs13246433	0.083751	0.0077991	chr7:103511937:C:T	0.30743	0.907852	0.0580524	-	0.0885	Inf	0.655959	upstream_gene_variant	MODIFIER	SYPL1	ENSG00000008282	ENST00000470347.1	protein_coding	-	-	-	-	-	-	15.8
chr7:106112358:G:A	7	106112358	rs13246433	0.083751	0.0077991	chr7:103511937:C:T	0.30743	0.907852	0.0580524	-	0.0885	Inf	0.655959	TF_binding_site_variant	MODIFIER	-	-	ENSM00523644114	-	-	-	-	-	-	-	15.8
chr7:106112358:G:A	7	106112358	rs13246433	0.083751	0.0077991	chr7:103511937:C:T	0.30743	0.907852	0.0580524	-	0.0885	Inf	0.655959	upstream_gene_variant	MODIFIER	SYPL1	ENSG00000008282	ENST00000455385.7	protein_coding	-	-	-	-	-	-	15.8
chr7:106112358:G:A	7	106112358	rs13246433	0.083751	0.0077991	chr7:103511937:C:T	0.30743	0.907852	0.0580524	-	0.0885	Inf	0.655959	intron_variant	MODIFIER	SYPL1	ENSG00000008282	ENST00000011473.6	protein_coding	-	-	-	-	-	-	15.8
chr7:106112358:G:A	7	106112358	rs13246433	0.083751	0.0077991	chr7:103511937:C:T	0.30743	0.907852	0.0580524	-	0.0885	Inf	0.655959	intron_variant,non_coding_transcript_variant	MODIFIER	SYPL1	ENSG00000008282	ENST00000483448.1	retained_intron	-	-	-	-	-	-	15.8
chr7:106114678:T:G	7	106114678	rs35915323	0.083751	0.0077991	chr7:103511937:C:T	0.30743	0.907852	0.0580524	-	0.0895	Inf	0.64863	upstream_gene_variant	MODIFIER	SYPL1	ENSG00000008282	ENST00000470347.1	protein_coding	-	-	-	-	-	-	12.15
chr7:106114678:T:G	7	106114678	rs35915323	0.083751	0.0077991	chr7:103511937:C:T	0.30743	0.907852	0.0580524	-	0.0895	Inf	0.64863	upstream_gene_variant	MODIFIER	SYPL1	ENSG00000008282	ENST00000634737.1	nonsense_mediated_decay	-	-	-	-	-	-	12.15
chr7:106114678:T:G	7	106114678	rs35915323	0.083751	0.0077991	chr7:103511937:C:T	0.30743	0.907852	0.0580524	-	0.0895	Inf	0.64863	upstream_gene_variant	MODIFIER	SYPL1	ENSG00000008282	ENST00000483448.1	retained_intron	-	-	-	-	-	-	12.15
chr7:106114678:T:G	7	106114678	rs35915323	0.083751	0.0077991	chr7:103511937:C:T	0.30743	0.907852	0.0580524	-	0.0895	Inf	0.64863	upstream_gene_variant	MODIFIER	SYPL1	ENSG00000008282	ENST00000011473.6	protein_coding	-	-	-	-	-	-	12.15
chr7:106114678:T:G	7	106114678	rs35915323	0.083751	0.0077991	chr7:103511937:C:T	0.30743	0.907852	0.0580524	-	0.0895	Inf	0.64863	upstream_gene_variant	MODIFIER	SYPL1	ENSG00000008282	ENST00000455385.7	protein_coding	-	-	-	-	-	-	12.15
chr7:106117331:G:A	7	106117331	rs55715062	0.083751	0.0077991	chr7:103511937:C:T	0.30743	0.907852	0.0580524	-	0.0905	Inf	0.641463	upstream_gene_variant	MODIFIER	SYPL1	ENSG00000008282	ENST00000011473.6	protein_coding	-	-	-	-	-	-	3.09
chr7:106117331:G:A	7	106117331	rs55715062	0.083751	0.0077991	chr7:103511937:C:T	0.30743	0.907852	0.0580524	-	0.0905	Inf	0.641463	upstream_gene_variant	MODIFIER	SYPL1	ENSG00000008282	ENST00000483448.1	retained_intron	-	-	-	-	-	-	3.09
chr7:106118482:G:C	7	106118482	rs6966484	0.083751	0.0077991	chr7:103511937:C:T	0.30743	0.907852	0.0580524	-	0.0895	Inf	0.64863	intergenic_variant	MODIFIER	-	-	-	-	-	-	-	-	-	-	7.282
chr7:106120997:G:T	7	106120997	rs34303268	0.083751	0.0077991	chr7:103511937:C:T	0.30743	0.907852	0.0580524	-	0.0895	Inf	0.64863	upstream_gene_variant	MODIFIER	DCAF13P1	ENSG00000242562	ENST00000495256.1	processed_pseudogene	-	-	-	-	-	-	4.531
chr16:62127573:A:G	16	62127573	rs77820751	0.081328	0.0078041	chr16:62294564:T:C	0.0758862	1	0.0374532	-	0.007	Inf	5.35046	intergenic_variant	MODIFIER	-	-	-	-	-	-	-	-	-	-	2.754
chr16:63190631:T:C	16	63190631	rs35730211	0.084485	0.0078114	chr16:62294564:T:C	0.0680329	1	0.0337079	-	0.0646	Inf	0.521794	intergenic_variant	MODIFIER	-	-	-	-	-	-	-	-	-	-	0.695
chr16:63238939:G:A	16	63238939	rs35621863	0.084485	0.0078114	chr16:62294564:T:C	0.0680329	1	0.0337079	-	0.0646	Inf	0.521794	intergenic_variant	MODIFIER	-	-	-	-	-	-	-	-	-	-	2.482
chr16:63326530:T:C	16	63326530	rs28529246	0.084485	0.0078114	chr16:62294564:T:C	0.0680329	1	0.0337079	-	0.0606	Inf	0.556236	intron_variant,non_coding_transcript_variant	MODIFIER	-	ENSG00000260658	ENST00000568932.5	lncRNA	-	-	-	-	-	-	3.036
chr16:62794461:G:A	16	62794461	rs184296900	0.085509	0.0078566	chr16:62294564:T:C	0.0680329	1	0.0337079	-	0.001	Inf	33.7079	intergenic_variant	MODIFIER	-	-	-	-	-	-	-	-	-	-	2.316
chr16:62990630:C:A	16	62990630	rs536668260	0.085509	0.0078566	chr16:62294564:T:C	0.0680329	1	0.0337079	-	-	Inf	Inf	intergenic_variant	MODIFIER	-	-	-	-	-	-	-	-	-	-	0.488
chr16:63048053:A:T	16	63048053	rs17631309	0.085509	0.0078566	chr16:62294564:T:C	0.0680329	1	0.0337079	-	0.0119	Inf	2.8326	intergenic_variant	MODIFIER	-	-	-	-	-	-	-	-	-	-	2.174
chr5:72069657:A:G	5	72069657	rs965953030	0.25669	0.007908	chr5:76339511:G:A	0.748588	1	0.00749064	-	-	Inf	Inf	intergenic_variant	MODIFIER	-	-	-	-	-	-	-	-	-	-	2.587
chr5:72083438:T:C	5	72083438	rs148974917	0.25669	0.007908	chr5:76339511:G:A	0.748588	1	0.00749064	-	0.008	Inf	0.93633	downstream_gene_variant	MODIFIER	-	ENSG00000285804	ENST00000660186.1	lncRNA	-	-	-	-	-	-	1.238
chr5:72245323:T:C	5	72245323	rs115423329	0.25669	0.007908	chr5:76339511:G:A	0.748588	1	0.00749064	-	0.0219	Inf	0.342038	regulatory_region_variant	MODIFIER	-	-	ENSR00000758468	CTCF_binding_site	-	-	-	-	-	-	6.006
chr5:72245323:T:C	5	72245323	rs115423329	0.25669	0.007908	chr5:76339511:G:A	0.748588	1	0.00749064	-	0.0219	Inf	0.342038	regulatory_region_variant	MODIFIER	-	-	ENSR00001258669	promoter_flanking_region	-	-	-	-	-	-	6.006
chr5:72245323:T:C	5	72245323	rs115423329	0.25669	0.007908	chr5:76339511:G:A	0.748588	1	0.00749064	-	0.0219	Inf	0.342038	intron_variant	MODIFIER	MRPS27	ENSG00000113048	ENST00000261413.10	protein_coding	-	-	-	-	-	-	6.006
chr5:72245323:T:C	5	72245323	rs115423329	0.25669	0.007908	chr5:76339511:G:A	0.748588	1	0.00749064	-	0.0219	Inf	0.342038	intron_variant	MODIFIER	MRPS27	ENSG00000113048	ENST00000457646.8	protein_coding	-	-	-	-	-	-	6.006
chr5:72245323:T:C	5	72245323	rs115423329	0.25669	0.007908	chr5:76339511:G:A	0.748588	1	0.00749064	-	0.0219	Inf	0.342038	intron_variant,non_coding_transcript_variant	MODIFIER	MRPS27	ENSG00000113048	ENST00000519143.5	processed_transcript	-	-	-	-	-	-	6.006
chr5:72245323:T:C	5	72245323	rs115423329	0.25669	0.007908	chr5:76339511:G:A	0.748588	1	0.00749064	-	0.0219	Inf	0.342038	intron_variant	MODIFIER	MRPS27	ENSG00000113048	ENST00000515404.5	protein_coding	-	-	-	-	-	-	6.006
chr5:72245323:T:C	5	72245323	rs115423329	0.25669	0.007908	chr5:76339511:G:A	0.748588	1	0.00749064	-	0.0219	Inf	0.342038	intron_variant	MODIFIER	MRPS27	ENSG00000113048	ENST00000513900.5	protein_coding	-	-	-	-	-	-	6.006
chr5:72245323:T:C	5	72245323	rs115423329	0.25669	0.007908	chr5:76339511:G:A	0.748588	1	0.00749064	-	0.0219	Inf	0.342038	intron_variant,non_coding_transcript_variant	MODIFIER	MRPS27	ENSG00000113048	ENST00000522042.1	processed_transcript	-	-	-	-	-	-	6.006
chr5:72245323:T:C	5	72245323	rs115423329	0.25669	0.007908	chr5:76339511:G:A	0.748588	1	0.00749064	-	0.0219	Inf	0.342038	intron_variant	MODIFIER	MRPS27	ENSG00000113048	ENST00000508863.6	protein_coding	-	-	-	-	-	-	6.006
chr5:72245323:T:C	5	72245323	rs115423329	0.25669	0.007908	chr5:76339511:G:A	0.748588	1	0.00749064	-	0.0219	Inf	0.342038	intron_variant,non_coding_transcript_variant	MODIFIER	MRPS27	ENSG00000113048	ENST00000522404.5	processed_transcript	-	-	-	-	-	-	6.006
chr5:72287027:G:A	5	72287027	rs141174348	0.25669	0.007908	chr5:76339511:G:A	0.748588	1	0.00749064	-	0.0249	Inf	0.300829	intron_variant,non_coding_transcript_variant	MODIFIER	MRPS27	ENSG00000113048	ENST00000522404.5	processed_transcript	-	-	-	-	-	-	0.44
chr5:72287027:G:A	5	72287027	rs141174348	0.25669	0.007908	chr5:76339511:G:A	0.748588	1	0.00749064	-	0.0249	Inf	0.300829	intron_variant,non_coding_transcript_variant	MODIFIER	MRPS27	ENSG00000113048	ENST00000519143.5	processed_transcript	-	-	-	-	-	-	0.44
chr5:72287027:G:A	5	72287027	rs141174348	0.25669	0.007908	chr5:76339511:G:A	0.748588	1	0.00749064	-	0.0249	Inf	0.300829	intron_variant	MODIFIER	MRPS27	ENSG00000113048	ENST00000261413.10	protein_coding	-	-	-	-	-	-	0.44
chr5:72287027:G:A	5	72287027	rs141174348	0.25669	0.007908	chr5:76339511:G:A	0.748588	1	0.00749064	-	0.0249	Inf	0.300829	intron_variant	MODIFIER	MRPS27	ENSG00000113048	ENST00000513900.5	protein_coding	-	-	-	-	-	-	0.44
chr5:72287027:G:A	5	72287027	rs141174348	0.25669	0.007908	chr5:76339511:G:A	0.748588	1	0.00749064	-	0.0249	Inf	0.300829	intron_variant	MODIFIER	MRPS27	ENSG00000113048	ENST00000457646.8	protein_coding	-	-	-	-	-	-	0.44
chr5:72287027:G:A	5	72287027	rs141174348	0.25669	0.007908	chr5:76339511:G:A	0.748588	1	0.00749064	-	0.0249	Inf	0.300829	intron_variant	MODIFIER	MRPS27	ENSG00000113048	ENST00000508863.6	protein_coding	-	-	-	-	-	-	0.44
chr5:72287027:G:A	5	72287027	rs141174348	0.25669	0.007908	chr5:76339511:G:A	0.748588	1	0.00749064	-	0.0249	Inf	0.300829	intron_variant,non_coding_transcript_variant	MODIFIER	MRPS27	ENSG00000113048	ENST00000522042.1	processed_transcript	-	-	-	-	-	-	0.44
chr5:72287027:G:A	5	72287027	rs141174348	0.25669	0.007908	chr5:76339511:G:A	0.748588	1	0.00749064	-	0.0249	Inf	0.300829	intron_variant	MODIFIER	MRPS27	ENSG00000113048	ENST00000515404.5	protein_coding	-	-	-	-	-	-	0.44
chr5:72317770:C:T	5	72317770	rs191716213	0.25669	0.007908	chr5:76339511:G:A	0.748588	1	0.00749064	-	0.0239	Inf	0.313416	upstream_gene_variant	MODIFIER	PTCD2	ENSG00000049883	ENST00000536805.5	protein_coding	-	-	-	-	-	-	2.187
chr5:72317770:C:T	5	72317770	rs191716213	0.25669	0.007908	chr5:76339511:G:A	0.748588	1	0.00749064	-	0.0239	Inf	0.313416	upstream_gene_variant	MODIFIER	PTCD2	ENSG00000049883	ENST00000486995.5	nonsense_mediated_decay	-	-	-	-	-	-	2.187
chr5:72317770:C:T	5	72317770	rs191716213	0.25669	0.007908	chr5:76339511:G:A	0.748588	1	0.00749064	-	0.0239	Inf	0.313416	intron_variant	MODIFIER	MRPS27	ENSG00000113048	ENST00000457646.8	protein_coding	-	-	-	-	-	-	2.187
chr5:72317770:C:T	5	72317770	rs191716213	0.25669	0.007908	chr5:76339511:G:A	0.748588	1	0.00749064	-	0.0239	Inf	0.313416	upstream_gene_variant	MODIFIER	PTCD2	ENSG00000049883	ENST00000503315.5	nonsense_mediated_decay	-	-	-	-	-	-	2.187
chr5:72317770:C:T	5	72317770	rs191716213	0.25669	0.007908	chr5:76339511:G:A	0.748588	1	0.00749064	-	0.0239	Inf	0.313416	upstream_gene_variant	MODIFIER	PTCD2	ENSG00000049883	ENST00000515198.5	nonsense_mediated_decay	-	-	-	-	-	-	2.187
chr5:72317770:C:T	5	72317770	rs191716213	0.25669	0.007908	chr5:76339511:G:A	0.748588	1	0.00749064	-	0.0239	Inf	0.313416	upstream_gene_variant	MODIFIER	PTCD2	ENSG00000049883	ENST00000308077.9	nonsense_mediated_decay	-	-	-	-	-	-	2.187
chr5:72317770:C:T	5	72317770	rs191716213	0.25669	0.007908	chr5:76339511:G:A	0.748588	1	0.00749064	-	0.0239	Inf	0.313416	intron_variant,non_coding_transcript_variant	MODIFIER	MRPS27	ENSG00000113048	ENST00000506957.1	processed_transcript	-	-	-	-	-	-	2.187
chr5:72317770:C:T	5	72317770	rs191716213	0.25669	0.007908	chr5:76339511:G:A	0.748588	1	0.00749064	-	0.0239	Inf	0.313416	upstream_gene_variant	MODIFIER	PTCD2	ENSG00000049883	ENST00000511752.5	nonsense_mediated_decay	-	-	-	-	-	-	2.187
chr5:72317770:C:T	5	72317770	rs191716213	0.25669	0.007908	chr5:76339511:G:A	0.748588	1	0.00749064	-	0.0239	Inf	0.313416	intron_variant	MODIFIER	MRPS27	ENSG00000113048	ENST00000508863.6	protein_coding	-	-	-	-	-	-	2.187
chr5:72317770:C:T	5	72317770	rs191716213	0.25669	0.007908	chr5:76339511:G:A	0.748588	1	0.00749064	-	0.0239	Inf	0.313416	upstream_gene_variant	MODIFIER	PTCD2	ENSG00000049883	ENST00000493283.5	processed_transcript	-	-	-	-	-	-	2.187
chr5:72317770:C:T	5	72317770	rs191716213	0.25669	0.007908	chr5:76339511:G:A	0.748588	1	0.00749064	-	0.0239	Inf	0.313416	upstream_gene_variant	MODIFIER	PTCD2	ENSG00000049883	ENST00000503868.5	protein_coding	-	-	-	-	-	-	2.187
chr5:72317770:C:T	5	72317770	rs191716213	0.25669	0.007908	chr5:76339511:G:A	0.748588	1	0.00749064	-	0.0239	Inf	0.313416	intron_variant,non_coding_transcript_variant	MODIFIER	MRPS27	ENSG00000113048	ENST00000523654.5	processed_transcript	-	-	-	-	-	-	2.187
chr5:72317770:C:T	5	72317770	rs191716213	0.25669	0.007908	chr5:76339511:G:A	0.748588	1	0.00749064	-	0.0239	Inf	0.313416	intron_variant,non_coding_transcript_variant	MODIFIER	MRPS27	ENSG00000113048	ENST00000520285.5	processed_transcript	-	-	-	-	-	-	2.187
chr5:72317770:C:T	5	72317770	rs191716213	0.25669	0.007908	chr5:76339511:G:A	0.748588	1	0.00749064	-	0.0239	Inf	0.313416	intron_variant	MODIFIER	MRPS27	ENSG00000113048	ENST00000261413.10	protein_coding	-	-	-	-	-	-	2.187
chr5:72317770:C:T	5	72317770	rs191716213	0.25669	0.007908	chr5:76339511:G:A	0.748588	1	0.00749064	-	0.0239	Inf	0.313416	intron_variant	MODIFIER	MRPS27	ENSG00000113048	ENST00000513900.5	protein_coding	-	-	-	-	-	-	2.187
chr5:72317770:C:T	5	72317770	rs191716213	0.25669	0.007908	chr5:76339511:G:A	0.748588	1	0.00749064	-	0.0239	Inf	0.313416	upstream_gene_variant	MODIFIER	PTCD2	ENSG00000049883	ENST00000510676.6	protein_coding	-	-	-	-	-	-	2.187
chr5:72317770:C:T	5	72317770	rs191716213	0.25669	0.007908	chr5:76339511:G:A	0.748588	1	0.00749064	-	0.0239	Inf	0.313416	upstream_gene_variant	MODIFIER	PTCD2	ENSG00000049883	ENST00000543322.5	protein_coding	-	-	-	-	-	-	2.187
chr5:72317770:C:T	5	72317770	rs191716213	0.25669	0.007908	chr5:76339511:G:A	0.748588	1	0.00749064	-	0.0239	Inf	0.313416	intron_variant	MODIFIER	MRPS27	ENSG00000113048	ENST00000515404.5	protein_coding	-	-	-	-	-	-	2.187
chr5:72317770:C:T	5	72317770	rs191716213	0.25669	0.007908	chr5:76339511:G:A	0.748588	1	0.00749064	-	0.0239	Inf	0.313416	upstream_gene_variant	MODIFIER	RN7SL153P	ENSG00000244748	ENST00000486501.3	misc_RNA	-	-	-	-	-	-	2.187
chr5:72317770:C:T	5	72317770	rs191716213	0.25669	0.007908	chr5:76339511:G:A	0.748588	1	0.00749064	-	0.0239	Inf	0.313416	intron_variant,non_coding_transcript_variant	MODIFIER	MRPS27	ENSG00000113048	ENST00000522404.5	processed_transcript	-	-	-	-	-	-	2.187
chr5:72317770:C:T	5	72317770	rs191716213	0.25669	0.007908	chr5:76339511:G:A	0.748588	1	0.00749064	-	0.0239	Inf	0.313416	intron_variant	MODIFIER	MRPS27	ENSG00000113048	ENST00000522095.1	protein_coding	-	-	-	-	-	-	2.187
chr5:72317770:C:T	5	72317770	rs191716213	0.25669	0.007908	chr5:76339511:G:A	0.748588	1	0.00749064	-	0.0239	Inf	0.313416	upstream_gene_variant	MODIFIER	PTCD2	ENSG00000049883	ENST00000380639.10	protein_coding	-	-	-	-	-	-	2.187
chr5:72318748:C:T	5	72318748	rs143727351	0.25669	0.007908	chr5:76339511:G:A	0.748588	1	0.00749064	-	0.0239	Inf	0.313416	intron_variant	MODIFIER	MRPS27	ENSG00000113048	ENST00000515404.5	protein_coding	-	-	-	-	-	-	0.684
chr5:72318748:C:T	5	72318748	rs143727351	0.25669	0.007908	chr5:76339511:G:A	0.748588	1	0.00749064	-	0.0239	Inf	0.313416	intron_variant	MODIFIER	MRPS27	ENSG00000113048	ENST00000457646.8	protein_coding	-	-	-	-	-	-	0.684
chr5:72318748:C:T	5	72318748	rs143727351	0.25669	0.007908	chr5:76339511:G:A	0.748588	1	0.00749064	-	0.0239	Inf	0.313416	upstream_gene_variant	MODIFIER	PTCD2	ENSG00000049883	ENST00000503315.5	nonsense_mediated_decay	-	-	-	-	-	-	0.684
chr5:72318748:C:T	5	72318748	rs143727351	0.25669	0.007908	chr5:76339511:G:A	0.748588	1	0.00749064	-	0.0239	Inf	0.313416	intron_variant,non_coding_transcript_variant	MODIFIER	MRPS27	ENSG00000113048	ENST00000523654.5	processed_transcript	-	-	-	-	-	-	0.684
chr5:72318748:C:T	5	72318748	rs143727351	0.25669	0.007908	chr5:76339511:G:A	0.748588	1	0.00749064	-	0.0239	Inf	0.313416	upstream_gene_variant	MODIFIER	RN7SL153P	ENSG00000244748	ENST00000486501.3	misc_RNA	-	-	-	-	-	-	0.684
chr5:72318748:C:T	5	72318748	rs143727351	0.25669	0.007908	chr5:76339511:G:A	0.748588	1	0.00749064	-	0.0239	Inf	0.313416	upstream_gene_variant	MODIFIER	PTCD2	ENSG00000049883	ENST00000503868.5	protein_coding	-	-	-	-	-	-	0.684
chr5:72318748:C:T	5	72318748	rs143727351	0.25669	0.007908	chr5:76339511:G:A	0.748588	1	0.00749064	-	0.0239	Inf	0.313416	upstream_gene_variant	MODIFIER	PTCD2	ENSG00000049883	ENST00000493283.5	processed_transcript	-	-	-	-	-	-	0.684
chr5:72318748:C:T	5	72318748	rs143727351	0.25669	0.007908	chr5:76339511:G:A	0.748588	1	0.00749064	-	0.0239	Inf	0.313416	upstream_gene_variant	MODIFIER	PTCD2	ENSG00000049883	ENST00000380639.10	protein_coding	-	-	-	-	-	-	0.684
chr5:72318748:C:T	5	72318748	rs143727351	0.25669	0.007908	chr5:76339511:G:A	0.748588	1	0.00749064	-	0.0239	Inf	0.313416	intron_variant,non_coding_transcript_variant	MODIFIER	MRPS27	ENSG00000113048	ENST00000506957.1	processed_transcript	-	-	-	-	-	-	0.684
chr5:72318748:C:T	5	72318748	rs143727351	0.25669	0.007908	chr5:76339511:G:A	0.748588	1	0.00749064	-	0.0239	Inf	0.313416	upstream_gene_variant	MODIFIER	PTCD2	ENSG00000049883	ENST00000510676.6	protein_coding	-	-	-	-	-	-	0.684
chr5:72318748:C:T	5	72318748	rs143727351	0.25669	0.007908	chr5:76339511:G:A	0.748588	1	0.00749064	-	0.0239	Inf	0.313416	upstream_gene_variant	MODIFIER	PTCD2	ENSG00000049883	ENST00000486995.5	nonsense_mediated_decay	-	-	-	-	-	-	0.684
chr5:72318748:C:T	5	72318748	rs143727351	0.25669	0.007908	chr5:76339511:G:A	0.748588	1	0.00749064	-	0.0239	Inf	0.313416	upstream_gene_variant	MODIFIER	PTCD2	ENSG00000049883	ENST00000536805.5	protein_coding	-	-	-	-	-	-	0.684
chr5:72318748:C:T	5	72318748	rs143727351	0.25669	0.007908	chr5:76339511:G:A	0.748588	1	0.00749064	-	0.0239	Inf	0.313416	intron_variant	MODIFIER	MRPS27	ENSG00000113048	ENST00000261413.10	protein_coding	-	-	-	-	-	-	0.684
chr5:72318748:C:T	5	72318748	rs143727351	0.25669	0.007908	chr5:76339511:G:A	0.748588	1	0.00749064	-	0.0239	Inf	0.313416	upstream_gene_variant	MODIFIER	PTCD2	ENSG00000049883	ENST00000308077.9	nonsense_mediated_decay	-	-	-	-	-	-	0.684
chr5:72318748:C:T	5	72318748	rs143727351	0.25669	0.007908	chr5:76339511:G:A	0.748588	1	0.00749064	-	0.0239	Inf	0.313416	intron_variant	MODIFIER	MRPS27	ENSG00000113048	ENST00000522095.1	protein_coding	-	-	-	-	-	-	0.684
chr5:72318748:C:T	5	72318748	rs143727351	0.25669	0.007908	chr5:76339511:G:A	0.748588	1	0.00749064	-	0.0239	Inf	0.313416	intron_variant,non_coding_transcript_variant	MODIFIER	MRPS27	ENSG00000113048	ENST00000520285.5	processed_transcript	-	-	-	-	-	-	0.684
chr5:72318748:C:T	5	72318748	rs143727351	0.25669	0.007908	chr5:76339511:G:A	0.748588	1	0.00749064	-	0.0239	Inf	0.313416	intron_variant,non_coding_transcript_variant	MODIFIER	MRPS27	ENSG00000113048	ENST00000522404.5	processed_transcript	-	-	-	-	-	-	0.684
chr5:72318748:C:T	5	72318748	rs143727351	0.25669	0.007908	chr5:76339511:G:A	0.748588	1	0.00749064	-	0.0239	Inf	0.313416	upstream_gene_variant	MODIFIER	PTCD2	ENSG00000049883	ENST00000511752.5	nonsense_mediated_decay	-	-	-	-	-	-	0.684
chr5:72318748:C:T	5	72318748	rs143727351	0.25669	0.007908	chr5:76339511:G:A	0.748588	1	0.00749064	-	0.0239	Inf	0.313416	upstream_gene_variant	MODIFIER	PTCD2	ENSG00000049883	ENST00000515198.5	nonsense_mediated_decay	-	-	-	-	-	-	0.684
chr5:72318748:C:T	5	72318748	rs143727351	0.25669	0.007908	chr5:76339511:G:A	0.748588	1	0.00749064	-	0.0239	Inf	0.313416	upstream_gene_variant	MODIFIER	PTCD2	ENSG00000049883	ENST00000543322.5	protein_coding	-	-	-	-	-	-	0.684
chr5:72318748:C:T	5	72318748	rs143727351	0.25669	0.007908	chr5:76339511:G:A	0.748588	1	0.00749064	-	0.0239	Inf	0.313416	intron_variant	MODIFIER	MRPS27	ENSG00000113048	ENST00000513900.5	protein_coding	-	-	-	-	-	-	0.684
chr5:72318748:C:T	5	72318748	rs143727351	0.25669	0.007908	chr5:76339511:G:A	0.748588	1	0.00749064	-	0.0239	Inf	0.313416	intron_variant	MODIFIER	MRPS27	ENSG00000113048	ENST00000508863.6	protein_coding	-	-	-	-	-	-	0.684
chr5:72365304:T:C	5	72365304	rs116165520	0.25669	0.007908	chr5:76339511:G:A	0.748588	1	0.00749064	-	0.0249	Inf	0.300829	3_prime_UTR_variant	MODIFIER	PTCD2	ENSG00000049883	ENST00000380639.10	protein_coding	8054	-	-	-	-	-	1.821
chr5:72444435:G:A	5	72444435	rs150528956	0.25669	0.007908	chr5:76339511:G:A	0.748588	1	0.00749064	-	0.0239	Inf	0.313416	intron_variant	MODIFIER	ZNF366	ENSG00000178175	ENST00000318442.6	protein_coding	-	-	-	-	-	-	0.49
chr5:72444435:G:A	5	72444435	rs150528956	0.25669	0.007908	chr5:76339511:G:A	0.748588	1	0.00749064	-	0.0239	Inf	0.313416	upstream_gene_variant	MODIFIER	-	ENSG00000261269	ENST00000564956.1	lncRNA	-	-	-	-	-	-	0.49
chr5:72449869:G:C	5	72449869	rs75589668	0.25669	0.007908	chr5:76339511:G:A	0.748588	1	0.00749064	-	0.0378	Inf	0.198165	intron_variant	MODIFIER	ZNF366	ENSG00000178175	ENST00000318442.6	protein_coding	-	-	-	-	-	-	9.19
chr5:72517333:C:T	5	72517333	rs149901765	0.25669	0.007908	chr5:76339511:G:A	0.748588	1	0.00749064	-	0.0169	Inf	0.443233	intergenic_variant	MODIFIER	-	-	-	-	-	-	-	-	-	-	0.432
chr5:72570980:T:A	5	72570980	rs115337868	0.25669	0.007908	chr5:76339511:G:A	0.748588	1	0.00749064	-	0.0149	Inf	0.502728	downstream_gene_variant	MODIFIER	LINC02056	ENSG00000248371	ENST00000506250.1	lncRNA	-	-	-	-	-	-	5.726
chr5:72570980:T:A	5	72570980	rs115337868	0.25669	0.007908	chr5:76339511:G:A	0.748588	1	0.00749064	-	0.0149	Inf	0.502728	downstream_gene_variant	MODIFIER	LINC02056	ENSG00000248371	ENST00000506293.1	lncRNA	-	-	-	-	-	-	5.726
chr5:72570980:T:A	5	72570980	rs115337868	0.25669	0.007908	chr5:76339511:G:A	0.748588	1	0.00749064	-	0.0149	Inf	0.502728	downstream_gene_variant	MODIFIER	LINC02056	ENSG00000248371	ENST00000512573.5	lncRNA	-	-	-	-	-	-	5.726
chr5:72578258:C:T	5	72578258	rs147407199	0.25669	0.007908	chr5:76339511:G:A	0.748588	1	0.00749064	-	0.0149	Inf	0.502728	intron_variant,non_coding_transcript_variant	MODIFIER	LINC02056	ENSG00000248371	ENST00000512573.5	lncRNA	-	-	-	-	-	-	3.944
chr5:72578258:C:T	5	72578258	rs147407199	0.25669	0.007908	chr5:76339511:G:A	0.748588	1	0.00749064	-	0.0149	Inf	0.502728	upstream_gene_variant	MODIFIER	LINC02056	ENSG00000248371	ENST00000506293.1	lncRNA	-	-	-	-	-	-	3.944
chr5:72578258:C:T	5	72578258	rs147407199	0.25669	0.007908	chr5:76339511:G:A	0.748588	1	0.00749064	-	0.0149	Inf	0.502728	intron_variant,non_coding_transcript_variant	MODIFIER	LINC02056	ENSG00000248371	ENST00000506250.1	lncRNA	-	-	-	-	-	-	3.944
chr5:73127866:G:A	5	73127866	rs545010033	0.25669	0.007908	chr5:76339511:G:A	0.748588	1	0.00749064	-	0.002	Inf	3.74532	intron_variant	MODIFIER	TMEM171	ENSG00000157111	ENST00000454765.7	protein_coding	-	-	-	-	-	-	0.141
chr5:73127866:G:A	5	73127866	rs545010033	0.25669	0.007908	chr5:76339511:G:A	0.748588	1	0.00749064	-	0.002	Inf	3.74532	intron_variant	MODIFIER	TMEM171	ENSG00000157111	ENST00000287773.5	protein_coding	-	-	-	-	-	-	0.141
chr5:73127866:G:A	5	73127866	rs545010033	0.25669	0.007908	chr5:76339511:G:A	0.748588	1	0.00749064	-	0.002	Inf	3.74532	downstream_gene_variant	MODIFIER	-	ENSG00000251599	ENST00000508255.1	lncRNA	-	-	-	-	-	-	0.141
chr5:73158471:C:G	5	73158471	rs893688331	0.25669	0.007908	chr5:76339511:G:A	0.748588	1	0.00749064	-	-	Inf	Inf	intergenic_variant	MODIFIER	-	-	-	-	-	-	-	-	-	-	0.527
chr5:73756420:G:A	5	73756420	rs182980492	0.25669	0.007908	chr5:76339511:G:A	0.748588	1	0.00749064	-	0.002	Inf	3.74532	downstream_gene_variant	MODIFIER	ARHGEF28	ENSG00000214944	ENST00000509848.5	protein_coding	-	-	-	-	-	-	1.01
chr5:73756420:G:A	5	73756420	rs182980492	0.25669	0.007908	chr5:76339511:G:A	0.748588	1	0.00749064	-	0.002	Inf	3.74532	intron_variant	MODIFIER	ARHGEF28	ENSG00000214944	ENST00000545377.5	protein_coding	-	-	-	-	-	-	1.01
chr5:73756420:G:A	5	73756420	rs182980492	0.25669	0.007908	chr5:76339511:G:A	0.748588	1	0.00749064	-	0.002	Inf	3.74532	intron_variant	MODIFIER	ARHGEF28	ENSG00000214944	ENST00000426542.6	protein_coding	-	-	-	-	-	-	1.01
chr5:73756420:G:A	5	73756420	rs182980492	0.25669	0.007908	chr5:76339511:G:A	0.748588	1	0.00749064	-	0.002	Inf	3.74532	intron_variant	MODIFIER	ARHGEF28	ENSG00000214944	ENST00000437974.5	protein_coding	-	-	-	-	-	-	1.01
chr5:73756420:G:A	5	73756420	rs182980492	0.25669	0.007908	chr5:76339511:G:A	0.748588	1	0.00749064	-	0.002	Inf	3.74532	intron_variant	MODIFIER	ARHGEF28	ENSG00000214944	ENST00000513042.7	protein_coding	-	-	-	-	-	-	1.01
chr5:73756420:G:A	5	73756420	rs182980492	0.25669	0.007908	chr5:76339511:G:A	0.748588	1	0.00749064	-	0.002	Inf	3.74532	intron_variant	MODIFIER	ARHGEF28	ENSG00000214944	ENST00000296794.10	protein_coding	-	-	-	-	-	-	1.01
chr5:73881239:A:G	5	73881239	rs115754061	0.25669	0.007908	chr5:76339511:G:A	0.748588	1	0.00749064	-	0.001	Inf	7.49064	intron_variant	MODIFIER	ARHGEF28	ENSG00000214944	ENST00000296799.8	protein_coding	-	-	-	-	-	-	6.195
chr5:73881239:A:G	5	73881239	rs115754061	0.25669	0.007908	chr5:76339511:G:A	0.748588	1	0.00749064	-	0.001	Inf	7.49064	intron_variant	MODIFIER	ARHGEF28	ENSG00000214944	ENST00000296794.10	protein_coding	-	-	-	-	-	-	6.195
chr5:73881239:A:G	5	73881239	rs115754061	0.25669	0.007908	chr5:76339511:G:A	0.748588	1	0.00749064	-	0.001	Inf	7.49064	intron_variant	MODIFIER	ARHGEF28	ENSG00000214944	ENST00000545377.5	protein_coding	-	-	-	-	-	-	6.195
chr5:73881239:A:G	5	73881239	rs115754061	0.25669	0.007908	chr5:76339511:G:A	0.748588	1	0.00749064	-	0.001	Inf	7.49064	intron_variant	MODIFIER	ARHGEF28	ENSG00000214944	ENST00000513042.7	protein_coding	-	-	-	-	-	-	6.195
chr5:73881239:A:G	5	73881239	rs115754061	0.25669	0.007908	chr5:76339511:G:A	0.748588	1	0.00749064	-	0.001	Inf	7.49064	intron_variant	MODIFIER	ARHGEF28	ENSG00000214944	ENST00000437974.5	protein_coding	-	-	-	-	-	-	6.195
chr5:73881239:A:G	5	73881239	rs115754061	0.25669	0.007908	chr5:76339511:G:A	0.748588	1	0.00749064	-	0.001	Inf	7.49064	upstream_gene_variant	MODIFIER	ARHGEF28	ENSG00000214944	ENST00000510312.6	retained_intron	-	-	-	-	-	-	6.195
chr5:73881239:A:G	5	73881239	rs115754061	0.25669	0.007908	chr5:76339511:G:A	0.748588	1	0.00749064	-	0.001	Inf	7.49064	intron_variant	MODIFIER	ARHGEF28	ENSG00000214944	ENST00000426542.6	protein_coding	-	-	-	-	-	-	6.195
chr5:73881239:A:G	5	73881239	rs115754061	0.25669	0.007908	chr5:76339511:G:A	0.748588	1	0.00749064	-	0.001	Inf	7.49064	upstream_gene_variant	MODIFIER	ARHGEF28	ENSG00000214944	ENST00000512883.1	protein_coding	-	-	-	-	-	-	6.195
chr5:73918825:G:A	5	73918825	rs58954695	0.25669	0.007908	chr5:76339511:G:A	0.748588	1	0.00749064	-	0.0109	Inf	0.687215	intron_variant	MODIFIER	ARHGEF28	ENSG00000214944	ENST00000513042.7	protein_coding	-	-	-	-	-	-	0.253
chr5:73918825:G:A	5	73918825	rs58954695	0.25669	0.007908	chr5:76339511:G:A	0.748588	1	0.00749064	-	0.0109	Inf	0.687215	intron_variant	MODIFIER	ARHGEF28	ENSG00000214944	ENST00000437974.5	protein_coding	-	-	-	-	-	-	0.253
chr5:73918825:G:A	5	73918825	rs58954695	0.25669	0.007908	chr5:76339511:G:A	0.748588	1	0.00749064	-	0.0109	Inf	0.687215	intron_variant	MODIFIER	ARHGEF28	ENSG00000214944	ENST00000545377.5	protein_coding	-	-	-	-	-	-	0.253
chr5:73918825:G:A	5	73918825	rs58954695	0.25669	0.007908	chr5:76339511:G:A	0.748588	1	0.00749064	-	0.0109	Inf	0.687215	intron_variant	MODIFIER	ARHGEF28	ENSG00000214944	ENST00000512883.1	protein_coding	-	-	-	-	-	-	0.253
chr5:73918825:G:A	5	73918825	rs58954695	0.25669	0.007908	chr5:76339511:G:A	0.748588	1	0.00749064	-	0.0109	Inf	0.687215	intron_variant	MODIFIER	ARHGEF28	ENSG00000214944	ENST00000296799.8	protein_coding	-	-	-	-	-	-	0.253
chr5:73918825:G:A	5	73918825	rs58954695	0.25669	0.007908	chr5:76339511:G:A	0.748588	1	0.00749064	-	0.0109	Inf	0.687215	intron_variant	MODIFIER	ARHGEF28	ENSG00000214944	ENST00000426542.6	protein_coding	-	-	-	-	-	-	0.253
chr5:73918825:G:A	5	73918825	rs58954695	0.25669	0.007908	chr5:76339511:G:A	0.748588	1	0.00749064	-	0.0109	Inf	0.687215	regulatory_region_variant	MODIFIER	-	-	ENSR00001096522	promoter_flanking_region	-	-	-	-	-	-	0.253
chr5:73923341:G:C	5	73923341	rs79219230	0.25669	0.007908	chr5:76339511:G:A	0.748588	1	0.00749064	-	0.0089	Inf	0.841645	intron_variant	MODIFIER	ARHGEF28	ENSG00000214944	ENST00000437974.5	protein_coding	-	-	-	-	-	-	1.077
chr5:73923341:G:C	5	73923341	rs79219230	0.25669	0.007908	chr5:76339511:G:A	0.748588	1	0.00749064	-	0.0089	Inf	0.841645	intron_variant	MODIFIER	ARHGEF28	ENSG00000214944	ENST00000426542.6	protein_coding	-	-	-	-	-	-	1.077
chr5:73923341:G:C	5	73923341	rs79219230	0.25669	0.007908	chr5:76339511:G:A	0.748588	1	0.00749064	-	0.0089	Inf	0.841645	intron_variant	MODIFIER	ARHGEF28	ENSG00000214944	ENST00000513042.7	protein_coding	-	-	-	-	-	-	1.077
chr5:73923341:G:C	5	73923341	rs79219230	0.25669	0.007908	chr5:76339511:G:A	0.748588	1	0.00749064	-	0.0089	Inf	0.841645	intron_variant	MODIFIER	ARHGEF28	ENSG00000214944	ENST00000296799.8	protein_coding	-	-	-	-	-	-	1.077
chr5:73923341:G:C	5	73923341	rs79219230	0.25669	0.007908	chr5:76339511:G:A	0.748588	1	0.00749064	-	0.0089	Inf	0.841645	intron_variant	MODIFIER	ARHGEF28	ENSG00000214944	ENST00000545377.5	protein_coding	-	-	-	-	-	-	1.077
chr5:73923341:G:C	5	73923341	rs79219230	0.25669	0.007908	chr5:76339511:G:A	0.748588	1	0.00749064	-	0.0089	Inf	0.841645	intron_variant	MODIFIER	ARHGEF28	ENSG00000214944	ENST00000512883.1	protein_coding	-	-	-	-	-	-	1.077
chr16:62138199:A:G	16	62138199	rs151301135	0.080923	0.0079776	chr16:62294564:T:C	0.0758862	1	0.0374532	-	0.007	Inf	5.35046	intergenic_variant	MODIFIER	-	-	-	-	-	-	-	-	-	-	17.64
chr16:62612613:A:G	16	62612613	rs996790419	0.084816	0.0081095	chr16:62294564:T:C	0.0680329	1	0.0337079	-	-	Inf	Inf	intergenic_variant	MODIFIER	-	-	-	-	-	-	-	-	-	-	5.569
chr16:62624167:T:C	16	62624167	rs143714582	0.084816	0.0081095	chr16:62294564:T:C	0.0680329	1	0.0337079	-	0.003	Inf	11.236	intergenic_variant	MODIFIER	-	-	-	-	-	-	-	-	-	-	6.627
chr16:62712097:C:T	16	62712097	rs987945510	0.084816	0.0081095	chr16:62294564:T:C	0.0680329	1	0.0337079	-	-	Inf	Inf	intergenic_variant	MODIFIER	-	-	-	-	-	-	-	-	-	-	1.064
chr16:62712097:C:T	16	62712097	rs987945510	0.084816	0.0081095	chr16:62294564:T:C	0.0680329	1	0.0337079	-	-	Inf	Inf	regulatory_region_variant	MODIFIER	-	-	ENSR00000539453	CTCF_binding_site	-	-	-	-	-	-	1.064
chr16:62712097:C:T	16	62712097	rs987945510	0.084816	0.0081095	chr16:62294564:T:C	0.0680329	1	0.0337079	-	-	Inf	Inf	regulatory_region_variant	MODIFIER	-	-	ENSR00000539452	TF_binding_site	-	-	-	-	-	-	1.064
chr7:103897465:T:A	7	103897465	rs58130032,COSV59036915	0.078026	0.0081832	chr7:103511937:C:T	0.431673	1	0.0505618	-	0.0825	Inf	0.61287	intron_variant,non_coding_transcript_variant	MODIFIER	RELN	ENSG00000189056	ENST00000681401.1	retained_intron	-	-	-	-	-	-	1.241
chr7:103897465:T:A	7	103897465	rs58130032,COSV59036915	0.078026	0.0081832	chr7:103511937:C:T	0.431673	1	0.0505618	-	0.0825	Inf	0.61287	intron_variant,non_coding_transcript_variant	MODIFIER	RELN	ENSG00000189056	ENST00000681931.1	retained_intron	-	-	-	-	-	-	1.241
chr7:103897465:T:A	7	103897465	rs58130032,COSV59036915	0.078026	0.0081832	chr7:103511937:C:T	0.431673	1	0.0505618	-	0.0825	Inf	0.61287	intron_variant	MODIFIER	RELN	ENSG00000189056	ENST00000343529.9	protein_coding	-	-	-	-	-	-	1.241
chr7:103897465:T:A	7	103897465	rs58130032,COSV59036915	0.078026	0.0081832	chr7:103511937:C:T	0.431673	1	0.0505618	-	0.0825	Inf	0.61287	intron_variant,non_coding_transcript_variant	MODIFIER	RELN	ENSG00000189056	ENST00000680712.1	retained_intron	-	-	-	-	-	-	1.241
chr7:103897465:T:A	7	103897465	rs58130032,COSV59036915	0.078026	0.0081832	chr7:103511937:C:T	0.431673	1	0.0505618	-	0.0825	Inf	0.61287	intron_variant	MODIFIER	RELN	ENSG00000189056	ENST00000424685.3	protein_coding	-	-	-	-	-	-	1.241
chr7:103897465:T:A	7	103897465	rs58130032,COSV59036915	0.078026	0.0081832	chr7:103511937:C:T	0.431673	1	0.0505618	-	0.0825	Inf	0.61287	intron_variant	MODIFIER	RELN	ENSG00000189056	ENST00000428762.6	protein_coding	-	-	-	-	-	-	1.241
chr7:103897465:T:A	7	103897465	rs58130032,COSV59036915	0.078026	0.0081832	chr7:103511937:C:T	0.431673	1	0.0505618	-	0.0825	Inf	0.61287	intron_variant,NMD_transcript_variant	MODIFIER	RELN	ENSG00000189056	ENST00000681034.1	nonsense_mediated_decay	-	-	-	-	-	-	1.241
chr7:103897465:T:A	7	103897465	rs58130032,COSV59036915	0.078026	0.0081832	chr7:103511937:C:T	0.431673	1	0.0505618	-	0.0825	Inf	0.61287	intron_variant,non_coding_transcript_variant	MODIFIER	RELN	ENSG00000189056	ENST00000679867.1	retained_intron	-	-	-	-	-	-	1.241
chr7:103897465:T:A	7	103897465	rs58130032,COSV59036915	0.078026	0.0081832	chr7:103511937:C:T	0.431673	1	0.0505618	-	0.0825	Inf	0.61287	intron_variant,non_coding_transcript_variant	MODIFIER	RELN	ENSG00000189056	ENST00000473457.2	retained_intron	-	-	-	-	-	-	1.241
chr7:103897516:C:T	7	103897516	rs28422835,COSV59036924	0.078026	0.0081832	chr7:103511937:C:T	0.431673	1	0.0505618	-	0.0815	Inf	0.62039	intron_variant,non_coding_transcript_variant	MODIFIER	RELN	ENSG00000189056	ENST00000681401.1	retained_intron	-	-	-	-	-	-	6.67
chr7:103897516:C:T	7	103897516	rs28422835,COSV59036924	0.078026	0.0081832	chr7:103511937:C:T	0.431673	1	0.0505618	-	0.0815	Inf	0.62039	intron_variant,NMD_transcript_variant	MODIFIER	RELN	ENSG00000189056	ENST00000681034.1	nonsense_mediated_decay	-	-	-	-	-	-	6.67
chr7:103897516:C:T	7	103897516	rs28422835,COSV59036924	0.078026	0.0081832	chr7:103511937:C:T	0.431673	1	0.0505618	-	0.0815	Inf	0.62039	intron_variant	MODIFIER	RELN	ENSG00000189056	ENST00000424685.3	protein_coding	-	-	-	-	-	-	6.67
chr7:103897516:C:T	7	103897516	rs28422835,COSV59036924	0.078026	0.0081832	chr7:103511937:C:T	0.431673	1	0.0505618	-	0.0815	Inf	0.62039	intron_variant,non_coding_transcript_variant	MODIFIER	RELN	ENSG00000189056	ENST00000681931.1	retained_intron	-	-	-	-	-	-	6.67
chr7:103897516:C:T	7	103897516	rs28422835,COSV59036924	0.078026	0.0081832	chr7:103511937:C:T	0.431673	1	0.0505618	-	0.0815	Inf	0.62039	intron_variant,non_coding_transcript_variant	MODIFIER	RELN	ENSG00000189056	ENST00000473457.2	retained_intron	-	-	-	-	-	-	6.67
chr7:103897516:C:T	7	103897516	rs28422835,COSV59036924	0.078026	0.0081832	chr7:103511937:C:T	0.431673	1	0.0505618	-	0.0815	Inf	0.62039	intron_variant	MODIFIER	RELN	ENSG00000189056	ENST00000428762.6	protein_coding	-	-	-	-	-	-	6.67
chr7:103897516:C:T	7	103897516	rs28422835,COSV59036924	0.078026	0.0081832	chr7:103511937:C:T	0.431673	1	0.0505618	-	0.0815	Inf	0.62039	intron_variant	MODIFIER	RELN	ENSG00000189056	ENST00000343529.9	protein_coding	-	-	-	-	-	-	6.67
chr7:103897516:C:T	7	103897516	rs28422835,COSV59036924	0.078026	0.0081832	chr7:103511937:C:T	0.431673	1	0.0505618	-	0.0815	Inf	0.62039	intron_variant,non_coding_transcript_variant	MODIFIER	RELN	ENSG00000189056	ENST00000680712.1	retained_intron	-	-	-	-	-	-	6.67
chr7:103897516:C:T	7	103897516	rs28422835,COSV59036924	0.078026	0.0081832	chr7:103511937:C:T	0.431673	1	0.0505618	-	0.0815	Inf	0.62039	intron_variant,non_coding_transcript_variant	MODIFIER	RELN	ENSG00000189056	ENST00000679867.1	retained_intron	-	-	-	-	-	-	6.67
chr7:103897781:G:A	7	103897781	rs17157125	0.078026	0.0081832	chr7:103511937:C:T	0.431673	1	0.0505618	-	0.0825	Inf	0.61287	intron_variant,non_coding_transcript_variant	MODIFIER	RELN	ENSG00000189056	ENST00000680712.1	retained_intron	-	-	-	-	-	-	5.382
chr7:103897781:G:A	7	103897781	rs17157125	0.078026	0.0081832	chr7:103511937:C:T	0.431673	1	0.0505618	-	0.0825	Inf	0.61287	intron_variant,non_coding_transcript_variant	MODIFIER	RELN	ENSG00000189056	ENST00000473457.2	retained_intron	-	-	-	-	-	-	5.382
chr7:103897781:G:A	7	103897781	rs17157125	0.078026	0.0081832	chr7:103511937:C:T	0.431673	1	0.0505618	-	0.0825	Inf	0.61287	intron_variant	MODIFIER	RELN	ENSG00000189056	ENST00000428762.6	protein_coding	-	-	-	-	-	-	5.382
chr7:103897781:G:A	7	103897781	rs17157125	0.078026	0.0081832	chr7:103511937:C:T	0.431673	1	0.0505618	-	0.0825	Inf	0.61287	intron_variant,non_coding_transcript_variant	MODIFIER	RELN	ENSG00000189056	ENST00000679867.1	retained_intron	-	-	-	-	-	-	5.382
chr7:103897781:G:A	7	103897781	rs17157125	0.078026	0.0081832	chr7:103511937:C:T	0.431673	1	0.0505618	-	0.0825	Inf	0.61287	intron_variant,non_coding_transcript_variant	MODIFIER	RELN	ENSG00000189056	ENST00000681931.1	retained_intron	-	-	-	-	-	-	5.382
chr7:103897781:G:A	7	103897781	rs17157125	0.078026	0.0081832	chr7:103511937:C:T	0.431673	1	0.0505618	-	0.0825	Inf	0.61287	intron_variant,non_coding_transcript_variant	MODIFIER	RELN	ENSG00000189056	ENST00000681401.1	retained_intron	-	-	-	-	-	-	5.382
chr7:103897781:G:A	7	103897781	rs17157125	0.078026	0.0081832	chr7:103511937:C:T	0.431673	1	0.0505618	-	0.0825	Inf	0.61287	intron_variant,NMD_transcript_variant	MODIFIER	RELN	ENSG00000189056	ENST00000681034.1	nonsense_mediated_decay	-	-	-	-	-	-	5.382
chr7:103897781:G:A	7	103897781	rs17157125	0.078026	0.0081832	chr7:103511937:C:T	0.431673	1	0.0505618	-	0.0825	Inf	0.61287	intron_variant	MODIFIER	RELN	ENSG00000189056	ENST00000424685.3	protein_coding	-	-	-	-	-	-	5.382
chr7:103897781:G:A	7	103897781	rs17157125	0.078026	0.0081832	chr7:103511937:C:T	0.431673	1	0.0505618	-	0.0825	Inf	0.61287	intron_variant	MODIFIER	RELN	ENSG00000189056	ENST00000343529.9	protein_coding	-	-	-	-	-	-	5.382
chr7:103897886:A:G	7	103897886	rs17157128	0.078026	0.0081832	chr7:103511937:C:T	0.431673	1	0.0505618	-	0.0795	Inf	0.635997	intron_variant	MODIFIER	RELN	ENSG00000189056	ENST00000424685.3	protein_coding	-	-	-	-	-	-	1.654
chr7:103897886:A:G	7	103897886	rs17157128	0.078026	0.0081832	chr7:103511937:C:T	0.431673	1	0.0505618	-	0.0795	Inf	0.635997	intron_variant	MODIFIER	RELN	ENSG00000189056	ENST00000428762.6	protein_coding	-	-	-	-	-	-	1.654
chr7:103897886:A:G	7	103897886	rs17157128	0.078026	0.0081832	chr7:103511937:C:T	0.431673	1	0.0505618	-	0.0795	Inf	0.635997	intron_variant,non_coding_transcript_variant	MODIFIER	RELN	ENSG00000189056	ENST00000473457.2	retained_intron	-	-	-	-	-	-	1.654
chr7:103897886:A:G	7	103897886	rs17157128	0.078026	0.0081832	chr7:103511937:C:T	0.431673	1	0.0505618	-	0.0795	Inf	0.635997	intron_variant,non_coding_transcript_variant	MODIFIER	RELN	ENSG00000189056	ENST00000681401.1	retained_intron	-	-	-	-	-	-	1.654
chr7:103897886:A:G	7	103897886	rs17157128	0.078026	0.0081832	chr7:103511937:C:T	0.431673	1	0.0505618	-	0.0795	Inf	0.635997	intron_variant,NMD_transcript_variant	MODIFIER	RELN	ENSG00000189056	ENST00000681034.1	nonsense_mediated_decay	-	-	-	-	-	-	1.654
chr7:103897886:A:G	7	103897886	rs17157128	0.078026	0.0081832	chr7:103511937:C:T	0.431673	1	0.0505618	-	0.0795	Inf	0.635997	intron_variant,non_coding_transcript_variant	MODIFIER	RELN	ENSG00000189056	ENST00000679867.1	retained_intron	-	-	-	-	-	-	1.654
chr7:103897886:A:G	7	103897886	rs17157128	0.078026	0.0081832	chr7:103511937:C:T	0.431673	1	0.0505618	-	0.0795	Inf	0.635997	intron_variant,non_coding_transcript_variant	MODIFIER	RELN	ENSG00000189056	ENST00000681931.1	retained_intron	-	-	-	-	-	-	1.654
chr7:103897886:A:G	7	103897886	rs17157128	0.078026	0.0081832	chr7:103511937:C:T	0.431673	1	0.0505618	-	0.0795	Inf	0.635997	intron_variant	MODIFIER	RELN	ENSG00000189056	ENST00000343529.9	protein_coding	-	-	-	-	-	-	1.654
chr7:103897886:A:G	7	103897886	rs17157128	0.078026	0.0081832	chr7:103511937:C:T	0.431673	1	0.0505618	-	0.0795	Inf	0.635997	intron_variant,non_coding_transcript_variant	MODIFIER	RELN	ENSG00000189056	ENST00000680712.1	retained_intron	-	-	-	-	-	-	1.654
chr7:103898605:G:A	7	103898605	rs10216302,COSV59016324	0.078026	0.0081832	chr7:103511937:C:T	0.431673	1	0.0505618	-	0.0815	Inf	0.62039	intron_variant,non_coding_transcript_variant	MODIFIER	RELN	ENSG00000189056	ENST00000679867.1	retained_intron	-	-	-	-	-	-	1.04
chr7:103898605:G:A	7	103898605	rs10216302,COSV59016324	0.078026	0.0081832	chr7:103511937:C:T	0.431673	1	0.0505618	-	0.0815	Inf	0.62039	intron_variant,non_coding_transcript_variant	MODIFIER	RELN	ENSG00000189056	ENST00000681931.1	retained_intron	-	-	-	-	-	-	1.04
chr7:103898605:G:A	7	103898605	rs10216302,COSV59016324	0.078026	0.0081832	chr7:103511937:C:T	0.431673	1	0.0505618	-	0.0815	Inf	0.62039	intron_variant	MODIFIER	RELN	ENSG00000189056	ENST00000428762.6	protein_coding	-	-	-	-	-	-	1.04
chr7:103898605:G:A	7	103898605	rs10216302,COSV59016324	0.078026	0.0081832	chr7:103511937:C:T	0.431673	1	0.0505618	-	0.0815	Inf	0.62039	intron_variant	MODIFIER	RELN	ENSG00000189056	ENST00000424685.3	protein_coding	-	-	-	-	-	-	1.04
chr7:103898605:G:A	7	103898605	rs10216302,COSV59016324	0.078026	0.0081832	chr7:103511937:C:T	0.431673	1	0.0505618	-	0.0815	Inf	0.62039	intron_variant,non_coding_transcript_variant	MODIFIER	RELN	ENSG00000189056	ENST00000473457.2	retained_intron	-	-	-	-	-	-	1.04
chr7:103898605:G:A	7	103898605	rs10216302,COSV59016324	0.078026	0.0081832	chr7:103511937:C:T	0.431673	1	0.0505618	-	0.0815	Inf	0.62039	intron_variant,non_coding_transcript_variant	MODIFIER	RELN	ENSG00000189056	ENST00000681401.1	retained_intron	-	-	-	-	-	-	1.04
chr7:103898605:G:A	7	103898605	rs10216302,COSV59016324	0.078026	0.0081832	chr7:103511937:C:T	0.431673	1	0.0505618	-	0.0815	Inf	0.62039	intron_variant,non_coding_transcript_variant	MODIFIER	RELN	ENSG00000189056	ENST00000680712.1	retained_intron	-	-	-	-	-	-	1.04
chr7:103898605:G:A	7	103898605	rs10216302,COSV59016324	0.078026	0.0081832	chr7:103511937:C:T	0.431673	1	0.0505618	-	0.0815	Inf	0.62039	intron_variant	MODIFIER	RELN	ENSG00000189056	ENST00000343529.9	protein_coding	-	-	-	-	-	-	1.04
chr7:103898605:G:A	7	103898605	rs10216302,COSV59016324	0.078026	0.0081832	chr7:103511937:C:T	0.431673	1	0.0505618	-	0.0815	Inf	0.62039	intron_variant,NMD_transcript_variant	MODIFIER	RELN	ENSG00000189056	ENST00000681034.1	nonsense_mediated_decay	-	-	-	-	-	-	1.04
chr7:103898897:A:T	7	103898897	rs28376312	0.078026	0.0081832	chr7:103511937:C:T	0.431673	1	0.0505618	-	0.0815	Inf	0.62039	intron_variant,non_coding_transcript_variant	MODIFIER	RELN	ENSG00000189056	ENST00000680712.1	retained_intron	-	-	-	-	-	-	6.545
chr7:103898897:A:T	7	103898897	rs28376312	0.078026	0.0081832	chr7:103511937:C:T	0.431673	1	0.0505618	-	0.0815	Inf	0.62039	intron_variant	MODIFIER	RELN	ENSG00000189056	ENST00000424685.3	protein_coding	-	-	-	-	-	-	6.545
chr7:103898897:A:T	7	103898897	rs28376312	0.078026	0.0081832	chr7:103511937:C:T	0.431673	1	0.0505618	-	0.0815	Inf	0.62039	intron_variant,non_coding_transcript_variant	MODIFIER	RELN	ENSG00000189056	ENST00000681401.1	retained_intron	-	-	-	-	-	-	6.545
chr7:103898897:A:T	7	103898897	rs28376312	0.078026	0.0081832	chr7:103511937:C:T	0.431673	1	0.0505618	-	0.0815	Inf	0.62039	intron_variant,non_coding_transcript_variant	MODIFIER	RELN	ENSG00000189056	ENST00000681931.1	retained_intron	-	-	-	-	-	-	6.545
chr7:103898897:A:T	7	103898897	rs28376312	0.078026	0.0081832	chr7:103511937:C:T	0.431673	1	0.0505618	-	0.0815	Inf	0.62039	intron_variant	MODIFIER	RELN	ENSG00000189056	ENST00000343529.9	protein_coding	-	-	-	-	-	-	6.545
chr7:103898897:A:T	7	103898897	rs28376312	0.078026	0.0081832	chr7:103511937:C:T	0.431673	1	0.0505618	-	0.0815	Inf	0.62039	intron_variant,non_coding_transcript_variant	MODIFIER	RELN	ENSG00000189056	ENST00000679867.1	retained_intron	-	-	-	-	-	-	6.545
chr7:103898897:A:T	7	103898897	rs28376312	0.078026	0.0081832	chr7:103511937:C:T	0.431673	1	0.0505618	-	0.0815	Inf	0.62039	intron_variant,NMD_transcript_variant	MODIFIER	RELN	ENSG00000189056	ENST00000681034.1	nonsense_mediated_decay	-	-	-	-	-	-	6.545
chr7:103898897:A:T	7	103898897	rs28376312	0.078026	0.0081832	chr7:103511937:C:T	0.431673	1	0.0505618	-	0.0815	Inf	0.62039	intron_variant	MODIFIER	RELN	ENSG00000189056	ENST00000428762.6	protein_coding	-	-	-	-	-	-	6.545
chr7:103898897:A:T	7	103898897	rs28376312	0.078026	0.0081832	chr7:103511937:C:T	0.431673	1	0.0505618	-	0.0815	Inf	0.62039	intron_variant,non_coding_transcript_variant	MODIFIER	RELN	ENSG00000189056	ENST00000473457.2	retained_intron	-	-	-	-	-	-	6.545
chr7:103898989:C:T	7	103898989	rs17157144,COSV58992878	0.078026	0.0081832	chr7:103511937:C:T	0.431673	1	0.0505618	-	0.0795	Inf	0.635997	intron_variant,non_coding_transcript_variant	MODIFIER	RELN	ENSG00000189056	ENST00000681401.1	retained_intron	-	-	-	-	-	-	2.535
chr7:103898989:C:T	7	103898989	rs17157144,COSV58992878	0.078026	0.0081832	chr7:103511937:C:T	0.431673	1	0.0505618	-	0.0795	Inf	0.635997	intron_variant	MODIFIER	RELN	ENSG00000189056	ENST00000424685.3	protein_coding	-	-	-	-	-	-	2.535
chr7:103898989:C:T	7	103898989	rs17157144,COSV58992878	0.078026	0.0081832	chr7:103511937:C:T	0.431673	1	0.0505618	-	0.0795	Inf	0.635997	intron_variant,NMD_transcript_variant	MODIFIER	RELN	ENSG00000189056	ENST00000681034.1	nonsense_mediated_decay	-	-	-	-	-	-	2.535
chr7:103898989:C:T	7	103898989	rs17157144,COSV58992878	0.078026	0.0081832	chr7:103511937:C:T	0.431673	1	0.0505618	-	0.0795	Inf	0.635997	intron_variant	MODIFIER	RELN	ENSG00000189056	ENST00000428762.6	protein_coding	-	-	-	-	-	-	2.535
chr7:103898989:C:T	7	103898989	rs17157144,COSV58992878	0.078026	0.0081832	chr7:103511937:C:T	0.431673	1	0.0505618	-	0.0795	Inf	0.635997	intron_variant	MODIFIER	RELN	ENSG00000189056	ENST00000343529.9	protein_coding	-	-	-	-	-	-	2.535
chr7:103898989:C:T	7	103898989	rs17157144,COSV58992878	0.078026	0.0081832	chr7:103511937:C:T	0.431673	1	0.0505618	-	0.0795	Inf	0.635997	intron_variant,non_coding_transcript_variant	MODIFIER	RELN	ENSG00000189056	ENST00000679867.1	retained_intron	-	-	-	-	-	-	2.535
chr7:103898989:C:T	7	103898989	rs17157144,COSV58992878	0.078026	0.0081832	chr7:103511937:C:T	0.431673	1	0.0505618	-	0.0795	Inf	0.635997	intron_variant,non_coding_transcript_variant	MODIFIER	RELN	ENSG00000189056	ENST00000473457.2	retained_intron	-	-	-	-	-	-	2.535
chr7:103898989:C:T	7	103898989	rs17157144,COSV58992878	0.078026	0.0081832	chr7:103511937:C:T	0.431673	1	0.0505618	-	0.0795	Inf	0.635997	intron_variant,non_coding_transcript_variant	MODIFIER	RELN	ENSG00000189056	ENST00000681931.1	retained_intron	-	-	-	-	-	-	2.535
chr7:103898989:C:T	7	103898989	rs17157144,COSV58992878	0.078026	0.0081832	chr7:103511937:C:T	0.431673	1	0.0505618	-	0.0795	Inf	0.635997	intron_variant,non_coding_transcript_variant	MODIFIER	RELN	ENSG00000189056	ENST00000680712.1	retained_intron	-	-	-	-	-	-	2.535
chr7:103899005:G:T	7	103899005	rs73183735	0.078026	0.0081832	chr7:103511937:C:T	0.431673	1	0.0505618	-	0.0795	Inf	0.635997	intron_variant,non_coding_transcript_variant	MODIFIER	RELN	ENSG00000189056	ENST00000681931.1	retained_intron	-	-	-	-	-	-	1.645
chr7:103899005:G:T	7	103899005	rs73183735	0.078026	0.0081832	chr7:103511937:C:T	0.431673	1	0.0505618	-	0.0795	Inf	0.635997	intron_variant,non_coding_transcript_variant	MODIFIER	RELN	ENSG00000189056	ENST00000473457.2	retained_intron	-	-	-	-	-	-	1.645
chr7:103899005:G:T	7	103899005	rs73183735	0.078026	0.0081832	chr7:103511937:C:T	0.431673	1	0.0505618	-	0.0795	Inf	0.635997	intron_variant	MODIFIER	RELN	ENSG00000189056	ENST00000428762.6	protein_coding	-	-	-	-	-	-	1.645
chr7:103899005:G:T	7	103899005	rs73183735	0.078026	0.0081832	chr7:103511937:C:T	0.431673	1	0.0505618	-	0.0795	Inf	0.635997	intron_variant,NMD_transcript_variant	MODIFIER	RELN	ENSG00000189056	ENST00000681034.1	nonsense_mediated_decay	-	-	-	-	-	-	1.645
chr7:103899005:G:T	7	103899005	rs73183735	0.078026	0.0081832	chr7:103511937:C:T	0.431673	1	0.0505618	-	0.0795	Inf	0.635997	intron_variant,non_coding_transcript_variant	MODIFIER	RELN	ENSG00000189056	ENST00000681401.1	retained_intron	-	-	-	-	-	-	1.645
chr7:103899005:G:T	7	103899005	rs73183735	0.078026	0.0081832	chr7:103511937:C:T	0.431673	1	0.0505618	-	0.0795	Inf	0.635997	intron_variant,non_coding_transcript_variant	MODIFIER	RELN	ENSG00000189056	ENST00000679867.1	retained_intron	-	-	-	-	-	-	1.645
chr7:103899005:G:T	7	103899005	rs73183735	0.078026	0.0081832	chr7:103511937:C:T	0.431673	1	0.0505618	-	0.0795	Inf	0.635997	intron_variant	MODIFIER	RELN	ENSG00000189056	ENST00000343529.9	protein_coding	-	-	-	-	-	-	1.645
chr7:103899005:G:T	7	103899005	rs73183735	0.078026	0.0081832	chr7:103511937:C:T	0.431673	1	0.0505618	-	0.0795	Inf	0.635997	intron_variant	MODIFIER	RELN	ENSG00000189056	ENST00000424685.3	protein_coding	-	-	-	-	-	-	1.645
chr7:103899005:G:T	7	103899005	rs73183735	0.078026	0.0081832	chr7:103511937:C:T	0.431673	1	0.0505618	-	0.0795	Inf	0.635997	intron_variant,non_coding_transcript_variant	MODIFIER	RELN	ENSG00000189056	ENST00000680712.1	retained_intron	-	-	-	-	-	-	1.645
chr7:103900022:T:A	7	103900022	rs10458286	0.078026	0.0081832	chr7:103511937:C:T	0.431673	1	0.0505618	-	0.0815	Inf	0.62039	intron_variant,NMD_transcript_variant	MODIFIER	RELN	ENSG00000189056	ENST00000681034.1	nonsense_mediated_decay	-	-	-	-	-	-	1.292
chr7:103900022:T:A	7	103900022	rs10458286	0.078026	0.0081832	chr7:103511937:C:T	0.431673	1	0.0505618	-	0.0815	Inf	0.62039	intron_variant,non_coding_transcript_variant	MODIFIER	RELN	ENSG00000189056	ENST00000473457.2	retained_intron	-	-	-	-	-	-	1.292
chr7:103900022:T:A	7	103900022	rs10458286	0.078026	0.0081832	chr7:103511937:C:T	0.431673	1	0.0505618	-	0.0815	Inf	0.62039	intron_variant,non_coding_transcript_variant	MODIFIER	RELN	ENSG00000189056	ENST00000681401.1	retained_intron	-	-	-	-	-	-	1.292
chr7:103900022:T:A	7	103900022	rs10458286	0.078026	0.0081832	chr7:103511937:C:T	0.431673	1	0.0505618	-	0.0815	Inf	0.62039	intron_variant	MODIFIER	RELN	ENSG00000189056	ENST00000428762.6	protein_coding	-	-	-	-	-	-	1.292
chr7:103900022:T:A	7	103900022	rs10458286	0.078026	0.0081832	chr7:103511937:C:T	0.431673	1	0.0505618	-	0.0815	Inf	0.62039	intron_variant,non_coding_transcript_variant	MODIFIER	RELN	ENSG00000189056	ENST00000680712.1	retained_intron	-	-	-	-	-	-	1.292
chr7:103900022:T:A	7	103900022	rs10458286	0.078026	0.0081832	chr7:103511937:C:T	0.431673	1	0.0505618	-	0.0815	Inf	0.62039	intron_variant	MODIFIER	RELN	ENSG00000189056	ENST00000424685.3	protein_coding	-	-	-	-	-	-	1.292
chr7:103900022:T:A	7	103900022	rs10458286	0.078026	0.0081832	chr7:103511937:C:T	0.431673	1	0.0505618	-	0.0815	Inf	0.62039	intron_variant,non_coding_transcript_variant	MODIFIER	RELN	ENSG00000189056	ENST00000679867.1	retained_intron	-	-	-	-	-	-	1.292
chr7:103900022:T:A	7	103900022	rs10458286	0.078026	0.0081832	chr7:103511937:C:T	0.431673	1	0.0505618	-	0.0815	Inf	0.62039	intron_variant	MODIFIER	RELN	ENSG00000189056	ENST00000343529.9	protein_coding	-	-	-	-	-	-	1.292
chr7:103900022:T:A	7	103900022	rs10458286	0.078026	0.0081832	chr7:103511937:C:T	0.431673	1	0.0505618	-	0.0815	Inf	0.62039	intron_variant,non_coding_transcript_variant	MODIFIER	RELN	ENSG00000189056	ENST00000681931.1	retained_intron	-	-	-	-	-	-	1.292
chr7:103900028:T:C	7	103900028	rs10458287	0.078026	0.0081832	chr7:103511937:C:T	0.431673	1	0.0505618	-	0.0815	Inf	0.62039	intron_variant,non_coding_transcript_variant	MODIFIER	RELN	ENSG00000189056	ENST00000681931.1	retained_intron	-	-	-	-	-	-	1.836
chr7:103900028:T:C	7	103900028	rs10458287	0.078026	0.0081832	chr7:103511937:C:T	0.431673	1	0.0505618	-	0.0815	Inf	0.62039	intron_variant	MODIFIER	RELN	ENSG00000189056	ENST00000428762.6	protein_coding	-	-	-	-	-	-	1.836
chr7:103900028:T:C	7	103900028	rs10458287	0.078026	0.0081832	chr7:103511937:C:T	0.431673	1	0.0505618	-	0.0815	Inf	0.62039	intron_variant	MODIFIER	RELN	ENSG00000189056	ENST00000424685.3	protein_coding	-	-	-	-	-	-	1.836
chr7:103900028:T:C	7	103900028	rs10458287	0.078026	0.0081832	chr7:103511937:C:T	0.431673	1	0.0505618	-	0.0815	Inf	0.62039	intron_variant,non_coding_transcript_variant	MODIFIER	RELN	ENSG00000189056	ENST00000680712.1	retained_intron	-	-	-	-	-	-	1.836
chr7:103900028:T:C	7	103900028	rs10458287	0.078026	0.0081832	chr7:103511937:C:T	0.431673	1	0.0505618	-	0.0815	Inf	0.62039	intron_variant,non_coding_transcript_variant	MODIFIER	RELN	ENSG00000189056	ENST00000679867.1	retained_intron	-	-	-	-	-	-	1.836
chr7:103900028:T:C	7	103900028	rs10458287	0.078026	0.0081832	chr7:103511937:C:T	0.431673	1	0.0505618	-	0.0815	Inf	0.62039	intron_variant,NMD_transcript_variant	MODIFIER	RELN	ENSG00000189056	ENST00000681034.1	nonsense_mediated_decay	-	-	-	-	-	-	1.836
chr7:103900028:T:C	7	103900028	rs10458287	0.078026	0.0081832	chr7:103511937:C:T	0.431673	1	0.0505618	-	0.0815	Inf	0.62039	intron_variant,non_coding_transcript_variant	MODIFIER	RELN	ENSG00000189056	ENST00000681401.1	retained_intron	-	-	-	-	-	-	1.836
chr7:103900028:T:C	7	103900028	rs10458287	0.078026	0.0081832	chr7:103511937:C:T	0.431673	1	0.0505618	-	0.0815	Inf	0.62039	intron_variant	MODIFIER	RELN	ENSG00000189056	ENST00000343529.9	protein_coding	-	-	-	-	-	-	1.836
chr7:103900028:T:C	7	103900028	rs10458287	0.078026	0.0081832	chr7:103511937:C:T	0.431673	1	0.0505618	-	0.0815	Inf	0.62039	intron_variant,non_coding_transcript_variant	MODIFIER	RELN	ENSG00000189056	ENST00000473457.2	retained_intron	-	-	-	-	-	-	1.836
chr7:103900671:T:C	7	103900671	rs10246378	0.078026	0.0081832	chr7:103511937:C:T	0.431673	1	0.0505618	-	0.0815	Inf	0.62039	intron_variant	MODIFIER	RELN	ENSG00000189056	ENST00000428762.6	protein_coding	-	-	-	-	-	-	3.79
chr7:103900671:T:C	7	103900671	rs10246378	0.078026	0.0081832	chr7:103511937:C:T	0.431673	1	0.0505618	-	0.0815	Inf	0.62039	intron_variant,non_coding_transcript_variant	MODIFIER	RELN	ENSG00000189056	ENST00000679867.1	retained_intron	-	-	-	-	-	-	3.79
chr7:103900671:T:C	7	103900671	rs10246378	0.078026	0.0081832	chr7:103511937:C:T	0.431673	1	0.0505618	-	0.0815	Inf	0.62039	downstream_gene_variant	MODIFIER	RELN	ENSG00000189056	ENST00000679689.1	processed_transcript	-	-	-	-	-	-	3.79
chr7:103900671:T:C	7	103900671	rs10246378	0.078026	0.0081832	chr7:103511937:C:T	0.431673	1	0.0505618	-	0.0815	Inf	0.62039	intron_variant,NMD_transcript_variant	MODIFIER	RELN	ENSG00000189056	ENST00000681034.1	nonsense_mediated_decay	-	-	-	-	-	-	3.79
chr7:103900671:T:C	7	103900671	rs10246378	0.078026	0.0081832	chr7:103511937:C:T	0.431673	1	0.0505618	-	0.0815	Inf	0.62039	intron_variant	MODIFIER	RELN	ENSG00000189056	ENST00000424685.3	protein_coding	-	-	-	-	-	-	3.79
chr7:103900671:T:C	7	103900671	rs10246378	0.078026	0.0081832	chr7:103511937:C:T	0.431673	1	0.0505618	-	0.0815	Inf	0.62039	intron_variant,non_coding_transcript_variant	MODIFIER	RELN	ENSG00000189056	ENST00000680712.1	retained_intron	-	-	-	-	-	-	3.79
chr7:103900671:T:C	7	103900671	rs10246378	0.078026	0.0081832	chr7:103511937:C:T	0.431673	1	0.0505618	-	0.0815	Inf	0.62039	intron_variant,non_coding_transcript_variant	MODIFIER	RELN	ENSG00000189056	ENST00000473457.2	retained_intron	-	-	-	-	-	-	3.79
chr7:103900671:T:C	7	103900671	rs10246378	0.078026	0.0081832	chr7:103511937:C:T	0.431673	1	0.0505618	-	0.0815	Inf	0.62039	intron_variant,non_coding_transcript_variant	MODIFIER	RELN	ENSG00000189056	ENST00000681401.1	retained_intron	-	-	-	-	-	-	3.79
chr7:103900671:T:C	7	103900671	rs10246378	0.078026	0.0081832	chr7:103511937:C:T	0.431673	1	0.0505618	-	0.0815	Inf	0.62039	intron_variant	MODIFIER	RELN	ENSG00000189056	ENST00000343529.9	protein_coding	-	-	-	-	-	-	3.79
chr7:103900671:T:C	7	103900671	rs10246378	0.078026	0.0081832	chr7:103511937:C:T	0.431673	1	0.0505618	-	0.0815	Inf	0.62039	intron_variant,non_coding_transcript_variant	MODIFIER	RELN	ENSG00000189056	ENST00000681931.1	retained_intron	-	-	-	-	-	-	3.79
chr7:103900808:C:G	7	103900808	rs10230894,COSV59036931	0.078026	0.0081832	chr7:103511937:C:T	0.431673	1	0.0505618	-	0.0805	Inf	0.628097	intron_variant	MODIFIER	RELN	ENSG00000189056	ENST00000343529.9	protein_coding	-	-	-	-	-	-	1.64
chr7:103900808:C:G	7	103900808	rs10230894,COSV59036931	0.078026	0.0081832	chr7:103511937:C:T	0.431673	1	0.0505618	-	0.0805	Inf	0.628097	intron_variant,non_coding_transcript_variant	MODIFIER	RELN	ENSG00000189056	ENST00000473457.2	retained_intron	-	-	-	-	-	-	1.64
chr7:103900808:C:G	7	103900808	rs10230894,COSV59036931	0.078026	0.0081832	chr7:103511937:C:T	0.431673	1	0.0505618	-	0.0805	Inf	0.628097	intron_variant	MODIFIER	RELN	ENSG00000189056	ENST00000428762.6	protein_coding	-	-	-	-	-	-	1.64
chr7:103900808:C:G	7	103900808	rs10230894,COSV59036931	0.078026	0.0081832	chr7:103511937:C:T	0.431673	1	0.0505618	-	0.0805	Inf	0.628097	intron_variant,non_coding_transcript_variant	MODIFIER	RELN	ENSG00000189056	ENST00000681931.1	retained_intron	-	-	-	-	-	-	1.64
chr7:103900808:C:G	7	103900808	rs10230894,COSV59036931	0.078026	0.0081832	chr7:103511937:C:T	0.431673	1	0.0505618	-	0.0805	Inf	0.628097	intron_variant,non_coding_transcript_variant	MODIFIER	RELN	ENSG00000189056	ENST00000679867.1	retained_intron	-	-	-	-	-	-	1.64
chr7:103900808:C:G	7	103900808	rs10230894,COSV59036931	0.078026	0.0081832	chr7:103511937:C:T	0.431673	1	0.0505618	-	0.0805	Inf	0.628097	intron_variant	MODIFIER	RELN	ENSG00000189056	ENST00000424685.3	protein_coding	-	-	-	-	-	-	1.64
chr7:103900808:C:G	7	103900808	rs10230894,COSV59036931	0.078026	0.0081832	chr7:103511937:C:T	0.431673	1	0.0505618	-	0.0805	Inf	0.628097	intron_variant,non_coding_transcript_variant	MODIFIER	RELN	ENSG00000189056	ENST00000681401.1	retained_intron	-	-	-	-	-	-	1.64
chr7:103900808:C:G	7	103900808	rs10230894,COSV59036931	0.078026	0.0081832	chr7:103511937:C:T	0.431673	1	0.0505618	-	0.0805	Inf	0.628097	intron_variant,NMD_transcript_variant	MODIFIER	RELN	ENSG00000189056	ENST00000681034.1	nonsense_mediated_decay	-	-	-	-	-	-	1.64
chr7:103900808:C:G	7	103900808	rs10230894,COSV59036931	0.078026	0.0081832	chr7:103511937:C:T	0.431673	1	0.0505618	-	0.0805	Inf	0.628097	downstream_gene_variant	MODIFIER	RELN	ENSG00000189056	ENST00000679689.1	processed_transcript	-	-	-	-	-	-	1.64
chr7:103900808:C:G	7	103900808	rs10230894,COSV59036931	0.078026	0.0081832	chr7:103511937:C:T	0.431673	1	0.0505618	-	0.0805	Inf	0.628097	intron_variant,non_coding_transcript_variant	MODIFIER	RELN	ENSG00000189056	ENST00000680712.1	retained_intron	-	-	-	-	-	-	1.64
chr7:103901087:T:C	7	103901087	rs67193600	0.078026	0.0081832	chr7:103511937:C:T	0.44916	1	0.0486891	-	0.0815	Inf	0.597412	intron_variant,non_coding_transcript_variant	MODIFIER	RELN	ENSG00000189056	ENST00000681931.1	retained_intron	-	-	-	-	-	-	3.267
chr7:103901087:T:C	7	103901087	rs67193600	0.078026	0.0081832	chr7:103511937:C:T	0.44916	1	0.0486891	-	0.0815	Inf	0.597412	intron_variant	MODIFIER	RELN	ENSG00000189056	ENST00000428762.6	protein_coding	-	-	-	-	-	-	3.267
chr7:103901087:T:C	7	103901087	rs67193600	0.078026	0.0081832	chr7:103511937:C:T	0.44916	1	0.0486891	-	0.0815	Inf	0.597412	intron_variant,non_coding_transcript_variant	MODIFIER	RELN	ENSG00000189056	ENST00000680712.1	retained_intron	-	-	-	-	-	-	3.267
chr7:103901087:T:C	7	103901087	rs67193600	0.078026	0.0081832	chr7:103511937:C:T	0.44916	1	0.0486891	-	0.0815	Inf	0.597412	intron_variant	MODIFIER	RELN	ENSG00000189056	ENST00000343529.9	protein_coding	-	-	-	-	-	-	3.267
chr7:103901087:T:C	7	103901087	rs67193600	0.078026	0.0081832	chr7:103511937:C:T	0.44916	1	0.0486891	-	0.0815	Inf	0.597412	intron_variant,non_coding_transcript_variant	MODIFIER	RELN	ENSG00000189056	ENST00000473457.2	retained_intron	-	-	-	-	-	-	3.267
chr7:103901087:T:C	7	103901087	rs67193600	0.078026	0.0081832	chr7:103511937:C:T	0.44916	1	0.0486891	-	0.0815	Inf	0.597412	downstream_gene_variant	MODIFIER	RELN	ENSG00000189056	ENST00000679689.1	processed_transcript	-	-	-	-	-	-	3.267
chr7:103901087:T:C	7	103901087	rs67193600	0.078026	0.0081832	chr7:103511937:C:T	0.44916	1	0.0486891	-	0.0815	Inf	0.597412	intron_variant,non_coding_transcript_variant	MODIFIER	RELN	ENSG00000189056	ENST00000681401.1	retained_intron	-	-	-	-	-	-	3.267
chr7:103901087:T:C	7	103901087	rs67193600	0.078026	0.0081832	chr7:103511937:C:T	0.44916	1	0.0486891	-	0.0815	Inf	0.597412	intron_variant,NMD_transcript_variant	MODIFIER	RELN	ENSG00000189056	ENST00000681034.1	nonsense_mediated_decay	-	-	-	-	-	-	3.267
chr7:103901087:T:C	7	103901087	rs67193600	0.078026	0.0081832	chr7:103511937:C:T	0.44916	1	0.0486891	-	0.0815	Inf	0.597412	intron_variant	MODIFIER	RELN	ENSG00000189056	ENST00000424685.3	protein_coding	-	-	-	-	-	-	3.267
chr7:103901087:T:C	7	103901087	rs67193600	0.078026	0.0081832	chr7:103511937:C:T	0.44916	1	0.0486891	-	0.0815	Inf	0.597412	intron_variant,non_coding_transcript_variant	MODIFIER	RELN	ENSG00000189056	ENST00000679867.1	retained_intron	-	-	-	-	-	-	3.267
chr7:103901142:C:A	7	103901142	rs76058699	0.078026	0.0081832	chr7:103511937:C:T	0.431673	1	0.0505618	-	0.0785	Inf	0.644099	intron_variant	MODIFIER	RELN	ENSG00000189056	ENST00000424685.3	protein_coding	-	-	-	-	-	-	0.323
chr7:103901142:C:A	7	103901142	rs76058699	0.078026	0.0081832	chr7:103511937:C:T	0.431673	1	0.0505618	-	0.0785	Inf	0.644099	intron_variant	MODIFIER	RELN	ENSG00000189056	ENST00000428762.6	protein_coding	-	-	-	-	-	-	0.323
chr7:103901142:C:A	7	103901142	rs76058699	0.078026	0.0081832	chr7:103511937:C:T	0.431673	1	0.0505618	-	0.0785	Inf	0.644099	intron_variant,non_coding_transcript_variant	MODIFIER	RELN	ENSG00000189056	ENST00000680712.1	retained_intron	-	-	-	-	-	-	0.323
chr7:103901142:C:A	7	103901142	rs76058699	0.078026	0.0081832	chr7:103511937:C:T	0.431673	1	0.0505618	-	0.0785	Inf	0.644099	intron_variant	MODIFIER	RELN	ENSG00000189056	ENST00000343529.9	protein_coding	-	-	-	-	-	-	0.323
chr7:103901142:C:A	7	103901142	rs76058699	0.078026	0.0081832	chr7:103511937:C:T	0.431673	1	0.0505618	-	0.0785	Inf	0.644099	intron_variant,non_coding_transcript_variant	MODIFIER	RELN	ENSG00000189056	ENST00000681931.1	retained_intron	-	-	-	-	-	-	0.323
chr7:103901142:C:A	7	103901142	rs76058699	0.078026	0.0081832	chr7:103511937:C:T	0.431673	1	0.0505618	-	0.0785	Inf	0.644099	downstream_gene_variant	MODIFIER	RELN	ENSG00000189056	ENST00000679689.1	processed_transcript	-	-	-	-	-	-	0.323
chr7:103901142:C:A	7	103901142	rs76058699	0.078026	0.0081832	chr7:103511937:C:T	0.431673	1	0.0505618	-	0.0785	Inf	0.644099	intron_variant,non_coding_transcript_variant	MODIFIER	RELN	ENSG00000189056	ENST00000679867.1	retained_intron	-	-	-	-	-	-	0.323
chr7:103901142:C:A	7	103901142	rs76058699	0.078026	0.0081832	chr7:103511937:C:T	0.431673	1	0.0505618	-	0.0785	Inf	0.644099	intron_variant,non_coding_transcript_variant	MODIFIER	RELN	ENSG00000189056	ENST00000681401.1	retained_intron	-	-	-	-	-	-	0.323
chr7:103901142:C:A	7	103901142	rs76058699	0.078026	0.0081832	chr7:103511937:C:T	0.431673	1	0.0505618	-	0.0785	Inf	0.644099	intron_variant,NMD_transcript_variant	MODIFIER	RELN	ENSG00000189056	ENST00000681034.1	nonsense_mediated_decay	-	-	-	-	-	-	0.323
chr7:103901142:C:A	7	103901142	rs76058699	0.078026	0.0081832	chr7:103511937:C:T	0.431673	1	0.0505618	-	0.0785	Inf	0.644099	intron_variant,non_coding_transcript_variant	MODIFIER	RELN	ENSG00000189056	ENST00000473457.2	retained_intron	-	-	-	-	-	-	0.323
chr7:103901153:A:G	7	103901153	rs73183737	0.078026	0.0081832	chr7:103511937:C:T	0.431673	1	0.0505618	-	0.0795	Inf	0.635997	downstream_gene_variant	MODIFIER	RELN	ENSG00000189056	ENST00000679689.1	processed_transcript	-	-	-	-	-	-	1.286
chr7:103901153:A:G	7	103901153	rs73183737	0.078026	0.0081832	chr7:103511937:C:T	0.431673	1	0.0505618	-	0.0795	Inf	0.635997	intron_variant,non_coding_transcript_variant	MODIFIER	RELN	ENSG00000189056	ENST00000681401.1	retained_intron	-	-	-	-	-	-	1.286
chr7:103901153:A:G	7	103901153	rs73183737	0.078026	0.0081832	chr7:103511937:C:T	0.431673	1	0.0505618	-	0.0795	Inf	0.635997	intron_variant,NMD_transcript_variant	MODIFIER	RELN	ENSG00000189056	ENST00000681034.1	nonsense_mediated_decay	-	-	-	-	-	-	1.286
chr7:103901153:A:G	7	103901153	rs73183737	0.078026	0.0081832	chr7:103511937:C:T	0.431673	1	0.0505618	-	0.0795	Inf	0.635997	intron_variant	MODIFIER	RELN	ENSG00000189056	ENST00000428762.6	protein_coding	-	-	-	-	-	-	1.286
chr7:103901153:A:G	7	103901153	rs73183737	0.078026	0.0081832	chr7:103511937:C:T	0.431673	1	0.0505618	-	0.0795	Inf	0.635997	intron_variant,non_coding_transcript_variant	MODIFIER	RELN	ENSG00000189056	ENST00000681931.1	retained_intron	-	-	-	-	-	-	1.286
chr7:103901153:A:G	7	103901153	rs73183737	0.078026	0.0081832	chr7:103511937:C:T	0.431673	1	0.0505618	-	0.0795	Inf	0.635997	intron_variant	MODIFIER	RELN	ENSG00000189056	ENST00000343529.9	protein_coding	-	-	-	-	-	-	1.286
chr7:103901153:A:G	7	103901153	rs73183737	0.078026	0.0081832	chr7:103511937:C:T	0.431673	1	0.0505618	-	0.0795	Inf	0.635997	intron_variant,non_coding_transcript_variant	MODIFIER	RELN	ENSG00000189056	ENST00000473457.2	retained_intron	-	-	-	-	-	-	1.286
chr7:103901153:A:G	7	103901153	rs73183737	0.078026	0.0081832	chr7:103511937:C:T	0.431673	1	0.0505618	-	0.0795	Inf	0.635997	intron_variant	MODIFIER	RELN	ENSG00000189056	ENST00000424685.3	protein_coding	-	-	-	-	-	-	1.286
chr7:103901153:A:G	7	103901153	rs73183737	0.078026	0.0081832	chr7:103511937:C:T	0.431673	1	0.0505618	-	0.0795	Inf	0.635997	intron_variant,non_coding_transcript_variant	MODIFIER	RELN	ENSG00000189056	ENST00000680712.1	retained_intron	-	-	-	-	-	-	1.286
chr7:103901153:A:G	7	103901153	rs73183737	0.078026	0.0081832	chr7:103511937:C:T	0.431673	1	0.0505618	-	0.0795	Inf	0.635997	intron_variant,non_coding_transcript_variant	MODIFIER	RELN	ENSG00000189056	ENST00000679867.1	retained_intron	-	-	-	-	-	-	1.286
chr7:103902202:T:C	7	103902202	rs10254052	0.078026	0.0081832	chr7:103511937:C:T	0.431673	1	0.0505618	-	0.0795	Inf	0.635997	intron_variant	MODIFIER	RELN	ENSG00000189056	ENST00000428762.6	protein_coding	-	-	-	-	-	-	4.449
chr7:103902202:T:C	7	103902202	rs10254052	0.078026	0.0081832	chr7:103511937:C:T	0.431673	1	0.0505618	-	0.0795	Inf	0.635997	intron_variant	MODIFIER	RELN	ENSG00000189056	ENST00000424685.3	protein_coding	-	-	-	-	-	-	4.449
chr7:103902202:T:C	7	103902202	rs10254052	0.078026	0.0081832	chr7:103511937:C:T	0.431673	1	0.0505618	-	0.0795	Inf	0.635997	intron_variant,non_coding_transcript_variant	MODIFIER	RELN	ENSG00000189056	ENST00000681401.1	retained_intron	-	-	-	-	-	-	4.449
chr7:103902202:T:C	7	103902202	rs10254052	0.078026	0.0081832	chr7:103511937:C:T	0.431673	1	0.0505618	-	0.0795	Inf	0.635997	downstream_gene_variant	MODIFIER	RELN	ENSG00000189056	ENST00000679689.1	processed_transcript	-	-	-	-	-	-	4.449
chr7:103902202:T:C	7	103902202	rs10254052	0.078026	0.0081832	chr7:103511937:C:T	0.431673	1	0.0505618	-	0.0795	Inf	0.635997	intron_variant	MODIFIER	RELN	ENSG00000189056	ENST00000343529.9	protein_coding	-	-	-	-	-	-	4.449
chr7:103902202:T:C	7	103902202	rs10254052	0.078026	0.0081832	chr7:103511937:C:T	0.431673	1	0.0505618	-	0.0795	Inf	0.635997	intron_variant,non_coding_transcript_variant	MODIFIER	RELN	ENSG00000189056	ENST00000679867.1	retained_intron	-	-	-	-	-	-	4.449
chr7:103902202:T:C	7	103902202	rs10254052	0.078026	0.0081832	chr7:103511937:C:T	0.431673	1	0.0505618	-	0.0795	Inf	0.635997	intron_variant,non_coding_transcript_variant	MODIFIER	RELN	ENSG00000189056	ENST00000473457.2	retained_intron	-	-	-	-	-	-	4.449
chr7:103902202:T:C	7	103902202	rs10254052	0.078026	0.0081832	chr7:103511937:C:T	0.431673	1	0.0505618	-	0.0795	Inf	0.635997	intron_variant,NMD_transcript_variant	MODIFIER	RELN	ENSG00000189056	ENST00000681034.1	nonsense_mediated_decay	-	-	-	-	-	-	4.449
chr7:103902202:T:C	7	103902202	rs10254052	0.078026	0.0081832	chr7:103511937:C:T	0.431673	1	0.0505618	-	0.0795	Inf	0.635997	intron_variant,non_coding_transcript_variant	MODIFIER	RELN	ENSG00000189056	ENST00000680712.1	retained_intron	-	-	-	-	-	-	4.449
chr7:103902202:T:C	7	103902202	rs10254052	0.078026	0.0081832	chr7:103511937:C:T	0.431673	1	0.0505618	-	0.0795	Inf	0.635997	intron_variant,non_coding_transcript_variant	MODIFIER	RELN	ENSG00000189056	ENST00000681931.1	retained_intron	-	-	-	-	-	-	4.449
chr7:103902280:G:A	7	103902280	rs10238729	0.078026	0.0081832	chr7:103511937:C:T	0.431673	1	0.0505618	-	0.0795	Inf	0.635997	intron_variant,NMD_transcript_variant	MODIFIER	RELN	ENSG00000189056	ENST00000681034.1	nonsense_mediated_decay	-	-	-	-	-	-	4.346
chr7:103902280:G:A	7	103902280	rs10238729	0.078026	0.0081832	chr7:103511937:C:T	0.431673	1	0.0505618	-	0.0795	Inf	0.635997	intron_variant,non_coding_transcript_variant	MODIFIER	RELN	ENSG00000189056	ENST00000680712.1	retained_intron	-	-	-	-	-	-	4.346
chr7:103902280:G:A	7	103902280	rs10238729	0.078026	0.0081832	chr7:103511937:C:T	0.431673	1	0.0505618	-	0.0795	Inf	0.635997	intron_variant	MODIFIER	RELN	ENSG00000189056	ENST00000424685.3	protein_coding	-	-	-	-	-	-	4.346
chr7:103902280:G:A	7	103902280	rs10238729	0.078026	0.0081832	chr7:103511937:C:T	0.431673	1	0.0505618	-	0.0795	Inf	0.635997	intron_variant,non_coding_transcript_variant	MODIFIER	RELN	ENSG00000189056	ENST00000681401.1	retained_intron	-	-	-	-	-	-	4.346
chr7:103902280:G:A	7	103902280	rs10238729	0.078026	0.0081832	chr7:103511937:C:T	0.431673	1	0.0505618	-	0.0795	Inf	0.635997	intron_variant	MODIFIER	RELN	ENSG00000189056	ENST00000343529.9	protein_coding	-	-	-	-	-	-	4.346
chr7:103902280:G:A	7	103902280	rs10238729	0.078026	0.0081832	chr7:103511937:C:T	0.431673	1	0.0505618	-	0.0795	Inf	0.635997	intron_variant	MODIFIER	RELN	ENSG00000189056	ENST00000428762.6	protein_coding	-	-	-	-	-	-	4.346
chr7:103902280:G:A	7	103902280	rs10238729	0.078026	0.0081832	chr7:103511937:C:T	0.431673	1	0.0505618	-	0.0795	Inf	0.635997	intron_variant,non_coding_transcript_variant	MODIFIER	RELN	ENSG00000189056	ENST00000681931.1	retained_intron	-	-	-	-	-	-	4.346
chr7:103902280:G:A	7	103902280	rs10238729	0.078026	0.0081832	chr7:103511937:C:T	0.431673	1	0.0505618	-	0.0795	Inf	0.635997	downstream_gene_variant	MODIFIER	RELN	ENSG00000189056	ENST00000679689.1	processed_transcript	-	-	-	-	-	-	4.346
chr7:103902280:G:A	7	103902280	rs10238729	0.078026	0.0081832	chr7:103511937:C:T	0.431673	1	0.0505618	-	0.0795	Inf	0.635997	intron_variant,non_coding_transcript_variant	MODIFIER	RELN	ENSG00000189056	ENST00000679867.1	retained_intron	-	-	-	-	-	-	4.346
chr7:103902280:G:A	7	103902280	rs10238729	0.078026	0.0081832	chr7:103511937:C:T	0.431673	1	0.0505618	-	0.0795	Inf	0.635997	intron_variant,non_coding_transcript_variant	MODIFIER	RELN	ENSG00000189056	ENST00000473457.2	retained_intron	-	-	-	-	-	-	4.346
chr7:103904171:C:A	7	103904171	rs10246821	0.078026	0.0081832	chr7:103511937:C:T	0.431673	1	0.0505618	-	0.0785	Inf	0.644099	intron_variant	MODIFIER	RELN	ENSG00000189056	ENST00000343529.9	protein_coding	-	-	-	-	-	-	1.766
chr7:103904171:C:A	7	103904171	rs10246821	0.078026	0.0081832	chr7:103511937:C:T	0.431673	1	0.0505618	-	0.0785	Inf	0.644099	intron_variant,non_coding_transcript_variant	MODIFIER	RELN	ENSG00000189056	ENST00000681401.1	retained_intron	-	-	-	-	-	-	1.766
chr7:103904171:C:A	7	103904171	rs10246821	0.078026	0.0081832	chr7:103511937:C:T	0.431673	1	0.0505618	-	0.0785	Inf	0.644099	intron_variant,non_coding_transcript_variant	MODIFIER	RELN	ENSG00000189056	ENST00000681931.1	retained_intron	-	-	-	-	-	-	1.766
chr7:103904171:C:A	7	103904171	rs10246821	0.078026	0.0081832	chr7:103511937:C:T	0.431673	1	0.0505618	-	0.0785	Inf	0.644099	intron_variant,non_coding_transcript_variant	MODIFIER	RELN	ENSG00000189056	ENST00000473457.2	retained_intron	-	-	-	-	-	-	1.766
chr7:103904171:C:A	7	103904171	rs10246821	0.078026	0.0081832	chr7:103511937:C:T	0.431673	1	0.0505618	-	0.0785	Inf	0.644099	intron_variant,NMD_transcript_variant	MODIFIER	RELN	ENSG00000189056	ENST00000681034.1	nonsense_mediated_decay	-	-	-	-	-	-	1.766
chr7:103904171:C:A	7	103904171	rs10246821	0.078026	0.0081832	chr7:103511937:C:T	0.431673	1	0.0505618	-	0.0785	Inf	0.644099	downstream_gene_variant	MODIFIER	RELN	ENSG00000189056	ENST00000679689.1	processed_transcript	-	-	-	-	-	-	1.766
chr7:103904171:C:A	7	103904171	rs10246821	0.078026	0.0081832	chr7:103511937:C:T	0.431673	1	0.0505618	-	0.0785	Inf	0.644099	intron_variant,non_coding_transcript_variant	MODIFIER	RELN	ENSG00000189056	ENST00000680712.1	retained_intron	-	-	-	-	-	-	1.766
chr7:103904171:C:A	7	103904171	rs10246821	0.078026	0.0081832	chr7:103511937:C:T	0.431673	1	0.0505618	-	0.0785	Inf	0.644099	intron_variant	MODIFIER	RELN	ENSG00000189056	ENST00000424685.3	protein_coding	-	-	-	-	-	-	1.766
chr7:103904171:C:A	7	103904171	rs10246821	0.078026	0.0081832	chr7:103511937:C:T	0.431673	1	0.0505618	-	0.0785	Inf	0.644099	intron_variant	MODIFIER	RELN	ENSG00000189056	ENST00000428762.6	protein_coding	-	-	-	-	-	-	1.766
chr7:103904171:C:A	7	103904171	rs10246821	0.078026	0.0081832	chr7:103511937:C:T	0.431673	1	0.0505618	-	0.0785	Inf	0.644099	intron_variant,non_coding_transcript_variant	MODIFIER	RELN	ENSG00000189056	ENST00000679867.1	retained_intron	-	-	-	-	-	-	1.766
chr7:103905808:T:G	7	103905808	rs55917011,COSV59023332	0.078026	0.0081832	chr7:103511937:C:T	0.431673	1	0.0505618	-	0.0795	Inf	0.635997	intron_variant	MODIFIER	RELN	ENSG00000189056	ENST00000343529.9	protein_coding	-	-	-	-	-	-	7.1
chr7:103905808:T:G	7	103905808	rs55917011,COSV59023332	0.078026	0.0081832	chr7:103511937:C:T	0.431673	1	0.0505618	-	0.0795	Inf	0.635997	intron_variant,non_coding_transcript_variant	MODIFIER	RELN	ENSG00000189056	ENST00000679867.1	retained_intron	-	-	-	-	-	-	7.1
chr7:103905808:T:G	7	103905808	rs55917011,COSV59023332	0.078026	0.0081832	chr7:103511937:C:T	0.431673	1	0.0505618	-	0.0795	Inf	0.635997	intron_variant,non_coding_transcript_variant	MODIFIER	RELN	ENSG00000189056	ENST00000681401.1	retained_intron	-	-	-	-	-	-	7.1
chr7:103905808:T:G	7	103905808	rs55917011,COSV59023332	0.078026	0.0081832	chr7:103511937:C:T	0.431673	1	0.0505618	-	0.0795	Inf	0.635997	intron_variant	MODIFIER	RELN	ENSG00000189056	ENST00000428762.6	protein_coding	-	-	-	-	-	-	7.1
chr7:103905808:T:G	7	103905808	rs55917011,COSV59023332	0.078026	0.0081832	chr7:103511937:C:T	0.431673	1	0.0505618	-	0.0795	Inf	0.635997	non_coding_transcript_exon_variant	MODIFIER	RELN	ENSG00000189056	ENST00000679689.1	processed_transcript	2101	-	-	-	-	-	7.1
chr7:103905808:T:G	7	103905808	rs55917011,COSV59023332	0.078026	0.0081832	chr7:103511937:C:T	0.431673	1	0.0505618	-	0.0795	Inf	0.635997	intron_variant,non_coding_transcript_variant	MODIFIER	RELN	ENSG00000189056	ENST00000680712.1	retained_intron	-	-	-	-	-	-	7.1
chr7:103905808:T:G	7	103905808	rs55917011,COSV59023332	0.078026	0.0081832	chr7:103511937:C:T	0.431673	1	0.0505618	-	0.0795	Inf	0.635997	intron_variant	MODIFIER	RELN	ENSG00000189056	ENST00000424685.3	protein_coding	-	-	-	-	-	-	7.1
chr7:103905808:T:G	7	103905808	rs55917011,COSV59023332	0.078026	0.0081832	chr7:103511937:C:T	0.431673	1	0.0505618	-	0.0795	Inf	0.635997	intron_variant,NMD_transcript_variant	MODIFIER	RELN	ENSG00000189056	ENST00000681034.1	nonsense_mediated_decay	-	-	-	-	-	-	7.1
chr7:103905808:T:G	7	103905808	rs55917011,COSV59023332	0.078026	0.0081832	chr7:103511937:C:T	0.431673	1	0.0505618	-	0.0795	Inf	0.635997	intron_variant,non_coding_transcript_variant	MODIFIER	RELN	ENSG00000189056	ENST00000473457.2	retained_intron	-	-	-	-	-	-	7.1
chr7:103905808:T:G	7	103905808	rs55917011,COSV59023332	0.078026	0.0081832	chr7:103511937:C:T	0.431673	1	0.0505618	-	0.0795	Inf	0.635997	intron_variant,non_coding_transcript_variant	MODIFIER	RELN	ENSG00000189056	ENST00000681931.1	retained_intron	-	-	-	-	-	-	7.1
chr16:62545289:G:A	16	62545289	rs117408315	0.084344	0.0082541	chr16:62294564:T:C	0.0680329	1	0.0337079	-	0.0109	Inf	3.09247	intergenic_variant	MODIFIER	-	-	-	-	-	-	-	-	-	-	0.466
chr16:62545289:G:A	16	62545289	rs117408315	0.084344	0.0082541	chr16:62294564:T:C	0.0680329	1	0.0337079	-	0.0109	Inf	3.09247	regulatory_region_variant	MODIFIER	-	-	ENSR00000539437	CTCF_binding_site	-	-	-	-	-	-	0.466
chr16:62057844:C:A	16	62057844	rs117158432	0.080713	0.0084134	chr16:62294564:T:C	0.0758862	1	0.0374532	-	0.005	Inf	7.49064	intergenic_variant	MODIFIER	-	-	-	-	-	-	-	-	-	-	2.774
chr16:61984599:C:T	16	61984599	rs76690802	0.080111	0.0086577	chr16:62294564:T:C	0.0758862	1	0.0374532	-	0.007	Inf	5.35046	intron_variant	MODIFIER	CDH8	ENSG00000150394	ENST00000577730.5	protein_coding	-	-	-	-	-	-	1.284
chr16:61984599:C:T	16	61984599	rs76690802	0.080111	0.0086577	chr16:62294564:T:C	0.0758862	1	0.0374532	-	0.007	Inf	5.35046	intron_variant,non_coding_transcript_variant	MODIFIER	CDH8	ENSG00000150394	ENST00000584966.1	retained_intron	-	-	-	-	-	-	1.284
chr16:61984599:C:T	16	61984599	rs76690802	0.080111	0.0086577	chr16:62294564:T:C	0.0758862	1	0.0374532	-	0.007	Inf	5.35046	intron_variant	MODIFIER	CDH8	ENSG00000150394	ENST00000583382.1	protein_coding	-	-	-	-	-	-	1.284
chr16:61984599:C:T	16	61984599	rs76690802	0.080111	0.0086577	chr16:62294564:T:C	0.0758862	1	0.0374532	-	0.007	Inf	5.35046	intron_variant	MODIFIER	CDH8	ENSG00000150394	ENST00000584337.5	protein_coding	-	-	-	-	-	-	1.284
chr16:61984599:C:T	16	61984599	rs76690802	0.080111	0.0086577	chr16:62294564:T:C	0.0758862	1	0.0374532	-	0.007	Inf	5.35046	intron_variant	MODIFIER	CDH8	ENSG00000150394	ENST00000577390.6	protein_coding	-	-	-	-	-	-	1.284
chr16:61984599:C:T	16	61984599	rs76690802	0.080111	0.0086577	chr16:62294564:T:C	0.0758862	1	0.0374532	-	0.007	Inf	5.35046	intron_variant,NMD_transcript_variant	MODIFIER	CDH8	ENSG00000150394	ENST00000585315.5	nonsense_mediated_decay	-	-	-	-	-	-	1.284
chr16:61984599:C:T	16	61984599	rs76690802	0.080111	0.0086577	chr16:62294564:T:C	0.0758862	1	0.0374532	-	0.007	Inf	5.35046	intron_variant	MODIFIER	CDH8	ENSG00000150394	ENST00000299345.10	protein_coding	-	-	-	-	-	-	1.284
chr16:61985682:G:A	16	61985682	rs147476811	0.080111	0.0086577	chr16:62294564:T:C	0.0758862	1	0.0374532	-	0.007	Inf	5.35046	intron_variant	MODIFIER	CDH8	ENSG00000150394	ENST00000577390.6	protein_coding	-	-	-	-	-	-	2.219
chr16:61985682:G:A	16	61985682	rs147476811	0.080111	0.0086577	chr16:62294564:T:C	0.0758862	1	0.0374532	-	0.007	Inf	5.35046	intron_variant	MODIFIER	CDH8	ENSG00000150394	ENST00000299345.10	protein_coding	-	-	-	-	-	-	2.219
chr16:61985682:G:A	16	61985682	rs147476811	0.080111	0.0086577	chr16:62294564:T:C	0.0758862	1	0.0374532	-	0.007	Inf	5.35046	intron_variant,NMD_transcript_variant	MODIFIER	CDH8	ENSG00000150394	ENST00000585315.5	nonsense_mediated_decay	-	-	-	-	-	-	2.219
chr16:61985682:G:A	16	61985682	rs147476811	0.080111	0.0086577	chr16:62294564:T:C	0.0758862	1	0.0374532	-	0.007	Inf	5.35046	intron_variant	MODIFIER	CDH8	ENSG00000150394	ENST00000577730.5	protein_coding	-	-	-	-	-	-	2.219
chr16:61985682:G:A	16	61985682	rs147476811	0.080111	0.0086577	chr16:62294564:T:C	0.0758862	1	0.0374532	-	0.007	Inf	5.35046	intron_variant	MODIFIER	CDH8	ENSG00000150394	ENST00000583382.1	protein_coding	-	-	-	-	-	-	2.219
chr16:61985682:G:A	16	61985682	rs147476811	0.080111	0.0086577	chr16:62294564:T:C	0.0758862	1	0.0374532	-	0.007	Inf	5.35046	intron_variant	MODIFIER	CDH8	ENSG00000150394	ENST00000584337.5	protein_coding	-	-	-	-	-	-	2.219
chr16:61985682:G:A	16	61985682	rs147476811	0.080111	0.0086577	chr16:62294564:T:C	0.0758862	1	0.0374532	-	0.007	Inf	5.35046	intron_variant,non_coding_transcript_variant	MODIFIER	CDH8	ENSG00000150394	ENST00000584966.1	retained_intron	-	-	-	-	-	-	2.219
chr16:61987680:A:G	16	61987680	rs16964139	0.080111	0.0086577	chr16:62294564:T:C	0.0758862	1	0.0374532	-	0.007	Inf	5.35046	intron_variant,non_coding_transcript_variant	MODIFIER	CDH8	ENSG00000150394	ENST00000584966.1	retained_intron	-	-	-	-	-	-	5.688
chr16:61987680:A:G	16	61987680	rs16964139	0.080111	0.0086577	chr16:62294564:T:C	0.0758862	1	0.0374532	-	0.007	Inf	5.35046	intron_variant,NMD_transcript_variant	MODIFIER	CDH8	ENSG00000150394	ENST00000585315.5	nonsense_mediated_decay	-	-	-	-	-	-	5.688
chr16:61987680:A:G	16	61987680	rs16964139	0.080111	0.0086577	chr16:62294564:T:C	0.0758862	1	0.0374532	-	0.007	Inf	5.35046	intron_variant	MODIFIER	CDH8	ENSG00000150394	ENST00000583382.1	protein_coding	-	-	-	-	-	-	5.688
chr16:61987680:A:G	16	61987680	rs16964139	0.080111	0.0086577	chr16:62294564:T:C	0.0758862	1	0.0374532	-	0.007	Inf	5.35046	intron_variant	MODIFIER	CDH8	ENSG00000150394	ENST00000577390.6	protein_coding	-	-	-	-	-	-	5.688
chr16:61987680:A:G	16	61987680	rs16964139	0.080111	0.0086577	chr16:62294564:T:C	0.0758862	1	0.0374532	-	0.007	Inf	5.35046	intron_variant	MODIFIER	CDH8	ENSG00000150394	ENST00000299345.10	protein_coding	-	-	-	-	-	-	5.688
chr16:61987680:A:G	16	61987680	rs16964139	0.080111	0.0086577	chr16:62294564:T:C	0.0758862	1	0.0374532	-	0.007	Inf	5.35046	intron_variant	MODIFIER	CDH8	ENSG00000150394	ENST00000577730.5	protein_coding	-	-	-	-	-	-	5.688
chr16:61987680:A:G	16	61987680	rs16964139	0.080111	0.0086577	chr16:62294564:T:C	0.0758862	1	0.0374532	-	0.007	Inf	5.35046	intron_variant	MODIFIER	CDH8	ENSG00000150394	ENST00000584337.5	protein_coding	-	-	-	-	-	-	5.688
chr16:61989200:T:A	16	61989200	rs60670724,COSV54883158	0.080111	0.0086577	chr16:62294564:T:C	0.0758862	1	0.0374532	-	0.007	Inf	5.35046	intron_variant	MODIFIER	CDH8	ENSG00000150394	ENST00000299345.10	protein_coding	-	-	-	-	-	-	0.035
chr16:61989200:T:A	16	61989200	rs60670724,COSV54883158	0.080111	0.0086577	chr16:62294564:T:C	0.0758862	1	0.0374532	-	0.007	Inf	5.35046	intron_variant,non_coding_transcript_variant	MODIFIER	CDH8	ENSG00000150394	ENST00000584966.1	retained_intron	-	-	-	-	-	-	0.035
chr16:61989200:T:A	16	61989200	rs60670724,COSV54883158	0.080111	0.0086577	chr16:62294564:T:C	0.0758862	1	0.0374532	-	0.007	Inf	5.35046	intron_variant	MODIFIER	CDH8	ENSG00000150394	ENST00000584337.5	protein_coding	-	-	-	-	-	-	0.035
chr16:61989200:T:A	16	61989200	rs60670724,COSV54883158	0.080111	0.0086577	chr16:62294564:T:C	0.0758862	1	0.0374532	-	0.007	Inf	5.35046	intron_variant	MODIFIER	CDH8	ENSG00000150394	ENST00000577390.6	protein_coding	-	-	-	-	-	-	0.035
chr16:61989200:T:A	16	61989200	rs60670724,COSV54883158	0.080111	0.0086577	chr16:62294564:T:C	0.0758862	1	0.0374532	-	0.007	Inf	5.35046	intron_variant	MODIFIER	CDH8	ENSG00000150394	ENST00000583382.1	protein_coding	-	-	-	-	-	-	0.035
chr16:61989200:T:A	16	61989200	rs60670724,COSV54883158	0.080111	0.0086577	chr16:62294564:T:C	0.0758862	1	0.0374532	-	0.007	Inf	5.35046	intron_variant,NMD_transcript_variant	MODIFIER	CDH8	ENSG00000150394	ENST00000585315.5	nonsense_mediated_decay	-	-	-	-	-	-	0.035
chr16:61989200:T:A	16	61989200	rs60670724,COSV54883158	0.080111	0.0086577	chr16:62294564:T:C	0.0758862	1	0.0374532	-	0.007	Inf	5.35046	intron_variant	MODIFIER	CDH8	ENSG00000150394	ENST00000577730.5	protein_coding	-	-	-	-	-	-	0.035
chr16:61990519:G:A	16	61990519	rs60106755	0.080111	0.0086577	chr16:62294564:T:C	0.0758862	1	0.0374532	-	0.006	Inf	6.2422	intron_variant	MODIFIER	CDH8	ENSG00000150394	ENST00000577730.5	protein_coding	-	-	-	-	-	-	0.759
chr16:61990519:G:A	16	61990519	rs60106755	0.080111	0.0086577	chr16:62294564:T:C	0.0758862	1	0.0374532	-	0.006	Inf	6.2422	intron_variant	MODIFIER	CDH8	ENSG00000150394	ENST00000584337.5	protein_coding	-	-	-	-	-	-	0.759
chr16:61990519:G:A	16	61990519	rs60106755	0.080111	0.0086577	chr16:62294564:T:C	0.0758862	1	0.0374532	-	0.006	Inf	6.2422	intron_variant	MODIFIER	CDH8	ENSG00000150394	ENST00000577390.6	protein_coding	-	-	-	-	-	-	0.759
chr16:61990519:G:A	16	61990519	rs60106755	0.080111	0.0086577	chr16:62294564:T:C	0.0758862	1	0.0374532	-	0.006	Inf	6.2422	intron_variant	MODIFIER	CDH8	ENSG00000150394	ENST00000299345.10	protein_coding	-	-	-	-	-	-	0.759
chr16:61990519:G:A	16	61990519	rs60106755	0.080111	0.0086577	chr16:62294564:T:C	0.0758862	1	0.0374532	-	0.006	Inf	6.2422	intron_variant	MODIFIER	CDH8	ENSG00000150394	ENST00000583382.1	protein_coding	-	-	-	-	-	-	0.759
chr16:61990519:G:A	16	61990519	rs60106755	0.080111	0.0086577	chr16:62294564:T:C	0.0758862	1	0.0374532	-	0.006	Inf	6.2422	intron_variant,NMD_transcript_variant	MODIFIER	CDH8	ENSG00000150394	ENST00000585315.5	nonsense_mediated_decay	-	-	-	-	-	-	0.759
chr16:61990519:G:A	16	61990519	rs60106755	0.080111	0.0086577	chr16:62294564:T:C	0.0758862	1	0.0374532	-	0.006	Inf	6.2422	intron_variant,non_coding_transcript_variant	MODIFIER	CDH8	ENSG00000150394	ENST00000584966.1	retained_intron	-	-	-	-	-	-	0.759
chr16:61990542:G:T	16	61990542	rs55769316	0.080111	0.0086577	chr16:62294564:T:C	0.0758862	1	0.0374532	-	0.006	Inf	6.2422	intron_variant	MODIFIER	CDH8	ENSG00000150394	ENST00000584337.5	protein_coding	-	-	-	-	-	-	0.799
chr16:61990542:G:T	16	61990542	rs55769316	0.080111	0.0086577	chr16:62294564:T:C	0.0758862	1	0.0374532	-	0.006	Inf	6.2422	intron_variant	MODIFIER	CDH8	ENSG00000150394	ENST00000583382.1	protein_coding	-	-	-	-	-	-	0.799
chr16:61990542:G:T	16	61990542	rs55769316	0.080111	0.0086577	chr16:62294564:T:C	0.0758862	1	0.0374532	-	0.006	Inf	6.2422	intron_variant	MODIFIER	CDH8	ENSG00000150394	ENST00000577730.5	protein_coding	-	-	-	-	-	-	0.799
chr16:61990542:G:T	16	61990542	rs55769316	0.080111	0.0086577	chr16:62294564:T:C	0.0758862	1	0.0374532	-	0.006	Inf	6.2422	intron_variant,non_coding_transcript_variant	MODIFIER	CDH8	ENSG00000150394	ENST00000584966.1	retained_intron	-	-	-	-	-	-	0.799
chr16:61990542:G:T	16	61990542	rs55769316	0.080111	0.0086577	chr16:62294564:T:C	0.0758862	1	0.0374532	-	0.006	Inf	6.2422	intron_variant	MODIFIER	CDH8	ENSG00000150394	ENST00000299345.10	protein_coding	-	-	-	-	-	-	0.799
chr16:61990542:G:T	16	61990542	rs55769316	0.080111	0.0086577	chr16:62294564:T:C	0.0758862	1	0.0374532	-	0.006	Inf	6.2422	intron_variant,NMD_transcript_variant	MODIFIER	CDH8	ENSG00000150394	ENST00000585315.5	nonsense_mediated_decay	-	-	-	-	-	-	0.799
chr16:61990542:G:T	16	61990542	rs55769316	0.080111	0.0086577	chr16:62294564:T:C	0.0758862	1	0.0374532	-	0.006	Inf	6.2422	intron_variant	MODIFIER	CDH8	ENSG00000150394	ENST00000577390.6	protein_coding	-	-	-	-	-	-	0.799
chr16:62001509:A:T	16	62001509	rs74021716	0.080111	0.0086577	chr16:62294564:T:C	0.0758862	1	0.0374532	-	0.006	Inf	6.2422	intron_variant	MODIFIER	CDH8	ENSG00000150394	ENST00000577730.5	protein_coding	-	-	-	-	-	-	13.33
chr16:62001509:A:T	16	62001509	rs74021716	0.080111	0.0086577	chr16:62294564:T:C	0.0758862	1	0.0374532	-	0.006	Inf	6.2422	intron_variant	MODIFIER	CDH8	ENSG00000150394	ENST00000577390.6	protein_coding	-	-	-	-	-	-	13.33
chr16:62001509:A:T	16	62001509	rs74021716	0.080111	0.0086577	chr16:62294564:T:C	0.0758862	1	0.0374532	-	0.006	Inf	6.2422	intron_variant	MODIFIER	CDH8	ENSG00000150394	ENST00000584337.5	protein_coding	-	-	-	-	-	-	13.33
chr16:62001509:A:T	16	62001509	rs74021716	0.080111	0.0086577	chr16:62294564:T:C	0.0758862	1	0.0374532	-	0.006	Inf	6.2422	intron_variant	MODIFIER	CDH8	ENSG00000150394	ENST00000583382.1	protein_coding	-	-	-	-	-	-	13.33
chr16:62001509:A:T	16	62001509	rs74021716	0.080111	0.0086577	chr16:62294564:T:C	0.0758862	1	0.0374532	-	0.006	Inf	6.2422	intron_variant,NMD_transcript_variant	MODIFIER	CDH8	ENSG00000150394	ENST00000585315.5	nonsense_mediated_decay	-	-	-	-	-	-	13.33
chr16:62001509:A:T	16	62001509	rs74021716	0.080111	0.0086577	chr16:62294564:T:C	0.0758862	1	0.0374532	-	0.006	Inf	6.2422	intron_variant,non_coding_transcript_variant	MODIFIER	CDH8	ENSG00000150394	ENST00000584966.1	retained_intron	-	-	-	-	-	-	13.33
chr16:62001509:A:T	16	62001509	rs74021716	0.080111	0.0086577	chr16:62294564:T:C	0.0758862	1	0.0374532	-	0.006	Inf	6.2422	intron_variant	MODIFIER	CDH8	ENSG00000150394	ENST00000299345.10	protein_coding	-	-	-	-	-	-	13.33
chr16:62003996:T:C	16	62003996	rs74021717	0.080111	0.0086577	chr16:62294564:T:C	0.0758862	1	0.0374532	-	0.0089	Inf	4.20822	intron_variant	MODIFIER	CDH8	ENSG00000150394	ENST00000577390.6	protein_coding	-	-	-	-	-	-	0.458
chr16:62003996:T:C	16	62003996	rs74021717	0.080111	0.0086577	chr16:62294564:T:C	0.0758862	1	0.0374532	-	0.0089	Inf	4.20822	intron_variant,NMD_transcript_variant	MODIFIER	CDH8	ENSG00000150394	ENST00000585315.5	nonsense_mediated_decay	-	-	-	-	-	-	0.458
chr16:62003996:T:C	16	62003996	rs74021717	0.080111	0.0086577	chr16:62294564:T:C	0.0758862	1	0.0374532	-	0.0089	Inf	4.20822	intron_variant	MODIFIER	CDH8	ENSG00000150394	ENST00000583382.1	protein_coding	-	-	-	-	-	-	0.458
chr16:62003996:T:C	16	62003996	rs74021717	0.080111	0.0086577	chr16:62294564:T:C	0.0758862	1	0.0374532	-	0.0089	Inf	4.20822	intron_variant	MODIFIER	CDH8	ENSG00000150394	ENST00000584337.5	protein_coding	-	-	-	-	-	-	0.458
chr16:62003996:T:C	16	62003996	rs74021717	0.080111	0.0086577	chr16:62294564:T:C	0.0758862	1	0.0374532	-	0.0089	Inf	4.20822	intron_variant	MODIFIER	CDH8	ENSG00000150394	ENST00000299345.10	protein_coding	-	-	-	-	-	-	0.458
chr16:62003996:T:C	16	62003996	rs74021717	0.080111	0.0086577	chr16:62294564:T:C	0.0758862	1	0.0374532	-	0.0089	Inf	4.20822	intron_variant,non_coding_transcript_variant	MODIFIER	CDH8	ENSG00000150394	ENST00000584966.1	retained_intron	-	-	-	-	-	-	0.458
chr16:62003996:T:C	16	62003996	rs74021717	0.080111	0.0086577	chr16:62294564:T:C	0.0758862	1	0.0374532	-	0.0089	Inf	4.20822	intron_variant	MODIFIER	CDH8	ENSG00000150394	ENST00000577730.5	protein_coding	-	-	-	-	-	-	0.458
chr16:62007934:T:A	16	62007934	rs78283910	0.080111	0.0086577	chr16:62294564:T:C	0.0758862	1	0.0374532	-	0.0089	Inf	4.20822	intron_variant	MODIFIER	CDH8	ENSG00000150394	ENST00000584337.5	protein_coding	-	-	-	-	-	-	0.092
chr16:62007934:T:A	16	62007934	rs78283910	0.080111	0.0086577	chr16:62294564:T:C	0.0758862	1	0.0374532	-	0.0089	Inf	4.20822	intron_variant	MODIFIER	CDH8	ENSG00000150394	ENST00000577730.5	protein_coding	-	-	-	-	-	-	0.092
chr16:62007934:T:A	16	62007934	rs78283910	0.080111	0.0086577	chr16:62294564:T:C	0.0758862	1	0.0374532	-	0.0089	Inf	4.20822	intron_variant	MODIFIER	CDH8	ENSG00000150394	ENST00000577390.6	protein_coding	-	-	-	-	-	-	0.092
chr16:62007934:T:A	16	62007934	rs78283910	0.080111	0.0086577	chr16:62294564:T:C	0.0758862	1	0.0374532	-	0.0089	Inf	4.20822	intron_variant	MODIFIER	CDH8	ENSG00000150394	ENST00000299345.10	protein_coding	-	-	-	-	-	-	0.092
chr16:62007934:T:A	16	62007934	rs78283910	0.080111	0.0086577	chr16:62294564:T:C	0.0758862	1	0.0374532	-	0.0089	Inf	4.20822	intron_variant,non_coding_transcript_variant	MODIFIER	CDH8	ENSG00000150394	ENST00000584966.1	retained_intron	-	-	-	-	-	-	0.092
chr16:62007934:T:A	16	62007934	rs78283910	0.080111	0.0086577	chr16:62294564:T:C	0.0758862	1	0.0374532	-	0.0089	Inf	4.20822	intron_variant	MODIFIER	CDH8	ENSG00000150394	ENST00000583382.1	protein_coding	-	-	-	-	-	-	0.092
chr16:62007934:T:A	16	62007934	rs78283910	0.080111	0.0086577	chr16:62294564:T:C	0.0758862	1	0.0374532	-	0.0089	Inf	4.20822	intron_variant,NMD_transcript_variant	MODIFIER	CDH8	ENSG00000150394	ENST00000585315.5	nonsense_mediated_decay	-	-	-	-	-	-	0.092
chr16:62008096:A:G	16	62008096	rs80113292	0.080111	0.0086577	chr16:62294564:T:C	0.0758862	1	0.0374532	-	0.0089	Inf	4.20822	intron_variant	MODIFIER	CDH8	ENSG00000150394	ENST00000577730.5	protein_coding	-	-	-	-	-	-	0.726
chr16:62008096:A:G	16	62008096	rs80113292	0.080111	0.0086577	chr16:62294564:T:C	0.0758862	1	0.0374532	-	0.0089	Inf	4.20822	intron_variant	MODIFIER	CDH8	ENSG00000150394	ENST00000584337.5	protein_coding	-	-	-	-	-	-	0.726
chr16:62008096:A:G	16	62008096	rs80113292	0.080111	0.0086577	chr16:62294564:T:C	0.0758862	1	0.0374532	-	0.0089	Inf	4.20822	intron_variant	MODIFIER	CDH8	ENSG00000150394	ENST00000577390.6	protein_coding	-	-	-	-	-	-	0.726
chr16:62008096:A:G	16	62008096	rs80113292	0.080111	0.0086577	chr16:62294564:T:C	0.0758862	1	0.0374532	-	0.0089	Inf	4.20822	intron_variant	MODIFIER	CDH8	ENSG00000150394	ENST00000583382.1	protein_coding	-	-	-	-	-	-	0.726
chr16:62008096:A:G	16	62008096	rs80113292	0.080111	0.0086577	chr16:62294564:T:C	0.0758862	1	0.0374532	-	0.0089	Inf	4.20822	intron_variant,NMD_transcript_variant	MODIFIER	CDH8	ENSG00000150394	ENST00000585315.5	nonsense_mediated_decay	-	-	-	-	-	-	0.726
chr16:62008096:A:G	16	62008096	rs80113292	0.080111	0.0086577	chr16:62294564:T:C	0.0758862	1	0.0374532	-	0.0089	Inf	4.20822	intron_variant,non_coding_transcript_variant	MODIFIER	CDH8	ENSG00000150394	ENST00000584966.1	retained_intron	-	-	-	-	-	-	0.726
chr16:62008096:A:G	16	62008096	rs80113292	0.080111	0.0086577	chr16:62294564:T:C	0.0758862	1	0.0374532	-	0.0089	Inf	4.20822	intron_variant	MODIFIER	CDH8	ENSG00000150394	ENST00000299345.10	protein_coding	-	-	-	-	-	-	0.726
chr16:62009161:G:A	16	62009161	rs74021718	0.080111	0.0086577	chr16:62294564:T:C	0.0758862	1	0.0374532	-	0.0089	Inf	4.20822	intron_variant,NMD_transcript_variant	MODIFIER	CDH8	ENSG00000150394	ENST00000585315.5	nonsense_mediated_decay	-	-	-	-	-	-	5.519
chr16:62009161:G:A	16	62009161	rs74021718	0.080111	0.0086577	chr16:62294564:T:C	0.0758862	1	0.0374532	-	0.0089	Inf	4.20822	intron_variant	MODIFIER	CDH8	ENSG00000150394	ENST00000299345.10	protein_coding	-	-	-	-	-	-	5.519
chr16:62009161:G:A	16	62009161	rs74021718	0.080111	0.0086577	chr16:62294564:T:C	0.0758862	1	0.0374532	-	0.0089	Inf	4.20822	intron_variant	MODIFIER	CDH8	ENSG00000150394	ENST00000583382.1	protein_coding	-	-	-	-	-	-	5.519
chr16:62009161:G:A	16	62009161	rs74021718	0.080111	0.0086577	chr16:62294564:T:C	0.0758862	1	0.0374532	-	0.0089	Inf	4.20822	intron_variant	MODIFIER	CDH8	ENSG00000150394	ENST00000584337.5	protein_coding	-	-	-	-	-	-	5.519
chr16:62009161:G:A	16	62009161	rs74021718	0.080111	0.0086577	chr16:62294564:T:C	0.0758862	1	0.0374532	-	0.0089	Inf	4.20822	intron_variant	MODIFIER	CDH8	ENSG00000150394	ENST00000577730.5	protein_coding	-	-	-	-	-	-	5.519
chr16:62009161:G:A	16	62009161	rs74021718	0.080111	0.0086577	chr16:62294564:T:C	0.0758862	1	0.0374532	-	0.0089	Inf	4.20822	intron_variant	MODIFIER	CDH8	ENSG00000150394	ENST00000577390.6	protein_coding	-	-	-	-	-	-	5.519
chr16:62009161:G:A	16	62009161	rs74021718	0.080111	0.0086577	chr16:62294564:T:C	0.0758862	1	0.0374532	-	0.0089	Inf	4.20822	intron_variant,non_coding_transcript_variant	MODIFIER	CDH8	ENSG00000150394	ENST00000584966.1	retained_intron	-	-	-	-	-	-	5.519
chr16:62009687:G:A	16	62009687	rs3784842	0.080111	0.0086577	chr16:62294564:T:C	0.0758862	1	0.0374532	-	0.0089	Inf	4.20822	intron_variant	MODIFIER	CDH8	ENSG00000150394	ENST00000299345.10	protein_coding	-	-	-	-	-	-	0.215
chr16:62009687:G:A	16	62009687	rs3784842	0.080111	0.0086577	chr16:62294564:T:C	0.0758862	1	0.0374532	-	0.0089	Inf	4.20822	intron_variant,NMD_transcript_variant	MODIFIER	CDH8	ENSG00000150394	ENST00000585315.5	nonsense_mediated_decay	-	-	-	-	-	-	0.215
chr16:62009687:G:A	16	62009687	rs3784842	0.080111	0.0086577	chr16:62294564:T:C	0.0758862	1	0.0374532	-	0.0089	Inf	4.20822	intron_variant	MODIFIER	CDH8	ENSG00000150394	ENST00000577730.5	protein_coding	-	-	-	-	-	-	0.215
chr16:62009687:G:A	16	62009687	rs3784842	0.080111	0.0086577	chr16:62294564:T:C	0.0758862	1	0.0374532	-	0.0089	Inf	4.20822	intron_variant	MODIFIER	CDH8	ENSG00000150394	ENST00000583382.1	protein_coding	-	-	-	-	-	-	0.215
chr16:62009687:G:A	16	62009687	rs3784842	0.080111	0.0086577	chr16:62294564:T:C	0.0758862	1	0.0374532	-	0.0089	Inf	4.20822	intron_variant	MODIFIER	CDH8	ENSG00000150394	ENST00000577390.6	protein_coding	-	-	-	-	-	-	0.215
chr16:62009687:G:A	16	62009687	rs3784842	0.080111	0.0086577	chr16:62294564:T:C	0.0758862	1	0.0374532	-	0.0089	Inf	4.20822	intron_variant,non_coding_transcript_variant	MODIFIER	CDH8	ENSG00000150394	ENST00000584966.1	retained_intron	-	-	-	-	-	-	0.215
chr16:62009687:G:A	16	62009687	rs3784842	0.080111	0.0086577	chr16:62294564:T:C	0.0758862	1	0.0374532	-	0.0089	Inf	4.20822	intron_variant	MODIFIER	CDH8	ENSG00000150394	ENST00000584337.5	protein_coding	-	-	-	-	-	-	0.215
chr16:62012593:T:C	16	62012593	rs532684347	0.080111	0.0086577	chr16:62294564:T:C	0.0758862	1	0.0374532	-	0.001	Inf	37.4532	intron_variant	MODIFIER	CDH8	ENSG00000150394	ENST00000299345.10	protein_coding	-	-	-	-	-	-	2.588
chr16:62012593:T:C	16	62012593	rs532684347	0.080111	0.0086577	chr16:62294564:T:C	0.0758862	1	0.0374532	-	0.001	Inf	37.4532	intron_variant	MODIFIER	CDH8	ENSG00000150394	ENST00000577730.5	protein_coding	-	-	-	-	-	-	2.588
chr16:62012593:T:C	16	62012593	rs532684347	0.080111	0.0086577	chr16:62294564:T:C	0.0758862	1	0.0374532	-	0.001	Inf	37.4532	intron_variant	MODIFIER	CDH8	ENSG00000150394	ENST00000583382.1	protein_coding	-	-	-	-	-	-	2.588
chr16:62012593:T:C	16	62012593	rs532684347	0.080111	0.0086577	chr16:62294564:T:C	0.0758862	1	0.0374532	-	0.001	Inf	37.4532	intron_variant,NMD_transcript_variant	MODIFIER	CDH8	ENSG00000150394	ENST00000585315.5	nonsense_mediated_decay	-	-	-	-	-	-	2.588
chr16:62012593:T:C	16	62012593	rs532684347	0.080111	0.0086577	chr16:62294564:T:C	0.0758862	1	0.0374532	-	0.001	Inf	37.4532	intron_variant	MODIFIER	CDH8	ENSG00000150394	ENST00000577390.6	protein_coding	-	-	-	-	-	-	2.588
chr16:62012593:T:C	16	62012593	rs532684347	0.080111	0.0086577	chr16:62294564:T:C	0.0758862	1	0.0374532	-	0.001	Inf	37.4532	intron_variant,non_coding_transcript_variant	MODIFIER	CDH8	ENSG00000150394	ENST00000584966.1	retained_intron	-	-	-	-	-	-	2.588
chr16:62012593:T:C	16	62012593	rs532684347	0.080111	0.0086577	chr16:62294564:T:C	0.0758862	1	0.0374532	-	0.001	Inf	37.4532	intron_variant	MODIFIER	CDH8	ENSG00000150394	ENST00000584337.5	protein_coding	-	-	-	-	-	-	2.588
chr16:62013434:A:G	16	62013434	rs2408011	0.080111	0.0086577	chr16:62294564:T:C	0.0758862	1	0.0374532	-	0.0089	Inf	4.20822	intron_variant,non_coding_transcript_variant	MODIFIER	CDH8	ENSG00000150394	ENST00000584966.1	retained_intron	-	-	-	-	-	-	1.563
chr16:62013434:A:G	16	62013434	rs2408011	0.080111	0.0086577	chr16:62294564:T:C	0.0758862	1	0.0374532	-	0.0089	Inf	4.20822	intron_variant	MODIFIER	CDH8	ENSG00000150394	ENST00000577730.5	protein_coding	-	-	-	-	-	-	1.563
chr16:62013434:A:G	16	62013434	rs2408011	0.080111	0.0086577	chr16:62294564:T:C	0.0758862	1	0.0374532	-	0.0089	Inf	4.20822	intron_variant	MODIFIER	CDH8	ENSG00000150394	ENST00000299345.10	protein_coding	-	-	-	-	-	-	1.563
chr16:62013434:A:G	16	62013434	rs2408011	0.080111	0.0086577	chr16:62294564:T:C	0.0758862	1	0.0374532	-	0.0089	Inf	4.20822	intron_variant	MODIFIER	CDH8	ENSG00000150394	ENST00000584337.5	protein_coding	-	-	-	-	-	-	1.563
chr16:62013434:A:G	16	62013434	rs2408011	0.080111	0.0086577	chr16:62294564:T:C	0.0758862	1	0.0374532	-	0.0089	Inf	4.20822	intron_variant	MODIFIER	CDH8	ENSG00000150394	ENST00000583382.1	protein_coding	-	-	-	-	-	-	1.563
chr16:62013434:A:G	16	62013434	rs2408011	0.080111	0.0086577	chr16:62294564:T:C	0.0758862	1	0.0374532	-	0.0089	Inf	4.20822	intron_variant,NMD_transcript_variant	MODIFIER	CDH8	ENSG00000150394	ENST00000585315.5	nonsense_mediated_decay	-	-	-	-	-	-	1.563
chr16:62013434:A:G	16	62013434	rs2408011	0.080111	0.0086577	chr16:62294564:T:C	0.0758862	1	0.0374532	-	0.0089	Inf	4.20822	intron_variant	MODIFIER	CDH8	ENSG00000150394	ENST00000577390.6	protein_coding	-	-	-	-	-	-	1.563
chr16:62016838:C:T	16	62016838	rs59713995	0.080111	0.0086577	chr16:62294564:T:C	0.0758862	1	0.0374532	-	0.0089	Inf	4.20822	intron_variant	MODIFIER	CDH8	ENSG00000150394	ENST00000584337.5	protein_coding	-	-	-	-	-	-	0.108
chr16:62016838:C:T	16	62016838	rs59713995	0.080111	0.0086577	chr16:62294564:T:C	0.0758862	1	0.0374532	-	0.0089	Inf	4.20822	intron_variant	MODIFIER	CDH8	ENSG00000150394	ENST00000583382.1	protein_coding	-	-	-	-	-	-	0.108
chr16:62016838:C:T	16	62016838	rs59713995	0.080111	0.0086577	chr16:62294564:T:C	0.0758862	1	0.0374532	-	0.0089	Inf	4.20822	intron_variant,NMD_transcript_variant	MODIFIER	CDH8	ENSG00000150394	ENST00000585315.5	nonsense_mediated_decay	-	-	-	-	-	-	0.108
chr16:62016838:C:T	16	62016838	rs59713995	0.080111	0.0086577	chr16:62294564:T:C	0.0758862	1	0.0374532	-	0.0089	Inf	4.20822	intron_variant	MODIFIER	CDH8	ENSG00000150394	ENST00000299345.10	protein_coding	-	-	-	-	-	-	0.108
chr16:62016838:C:T	16	62016838	rs59713995	0.080111	0.0086577	chr16:62294564:T:C	0.0758862	1	0.0374532	-	0.0089	Inf	4.20822	intron_variant	MODIFIER	CDH8	ENSG00000150394	ENST00000577730.5	protein_coding	-	-	-	-	-	-	0.108
chr16:62016838:C:T	16	62016838	rs59713995	0.080111	0.0086577	chr16:62294564:T:C	0.0758862	1	0.0374532	-	0.0089	Inf	4.20822	downstream_gene_variant	MODIFIER	CDH8	ENSG00000150394	ENST00000584506.1	protein_coding	-	-	-	-	-	-	0.108
chr16:62016838:C:T	16	62016838	rs59713995	0.080111	0.0086577	chr16:62294564:T:C	0.0758862	1	0.0374532	-	0.0089	Inf	4.20822	intron_variant,non_coding_transcript_variant	MODIFIER	CDH8	ENSG00000150394	ENST00000584966.1	retained_intron	-	-	-	-	-	-	0.108
chr16:62016838:C:T	16	62016838	rs59713995	0.080111	0.0086577	chr16:62294564:T:C	0.0758862	1	0.0374532	-	0.0089	Inf	4.20822	intron_variant	MODIFIER	CDH8	ENSG00000150394	ENST00000577390.6	protein_coding	-	-	-	-	-	-	0.108
chr16:62020491:C:T	16	62020491	rs200960663	0.080111	0.0086577	chr16:62294564:T:C	0.0758862	1	0.0374532	-	0.004	Inf	9.3633	intron_variant	MODIFIER	CDH8	ENSG00000150394	ENST00000583382.1	protein_coding	-	-	-	-	-	-	0.876
chr16:62020491:C:T	16	62020491	rs200960663	0.080111	0.0086577	chr16:62294564:T:C	0.0758862	1	0.0374532	-	0.004	Inf	9.3633	intron_variant,NMD_transcript_variant	MODIFIER	CDH8	ENSG00000150394	ENST00000585315.5	nonsense_mediated_decay	-	-	-	-	-	-	0.876
chr16:62020491:C:T	16	62020491	rs200960663	0.080111	0.0086577	chr16:62294564:T:C	0.0758862	1	0.0374532	-	0.004	Inf	9.3633	intron_variant,non_coding_transcript_variant	MODIFIER	CDH8	ENSG00000150394	ENST00000584966.1	retained_intron	-	-	-	-	-	-	0.876
chr16:62020491:C:T	16	62020491	rs200960663	0.080111	0.0086577	chr16:62294564:T:C	0.0758862	1	0.0374532	-	0.004	Inf	9.3633	intron_variant	MODIFIER	CDH8	ENSG00000150394	ENST00000584337.5	protein_coding	-	-	-	-	-	-	0.876
chr16:62020491:C:T	16	62020491	rs200960663	0.080111	0.0086577	chr16:62294564:T:C	0.0758862	1	0.0374532	-	0.004	Inf	9.3633	downstream_gene_variant	MODIFIER	CDH8	ENSG00000150394	ENST00000584506.1	protein_coding	-	-	-	-	-	-	0.876
chr16:62020491:C:T	16	62020491	rs200960663	0.080111	0.0086577	chr16:62294564:T:C	0.0758862	1	0.0374532	-	0.004	Inf	9.3633	intron_variant	MODIFIER	CDH8	ENSG00000150394	ENST00000299345.10	protein_coding	-	-	-	-	-	-	0.876
chr16:62020491:C:T	16	62020491	rs200960663	0.080111	0.0086577	chr16:62294564:T:C	0.0758862	1	0.0374532	-	0.004	Inf	9.3633	intron_variant	MODIFIER	CDH8	ENSG00000150394	ENST00000577390.6	protein_coding	-	-	-	-	-	-	0.876
chr16:62020491:C:T	16	62020491	rs200960663	0.080111	0.0086577	chr16:62294564:T:C	0.0758862	1	0.0374532	-	0.004	Inf	9.3633	intron_variant	MODIFIER	CDH8	ENSG00000150394	ENST00000577730.5	protein_coding	-	-	-	-	-	-	0.876
chr16:62020823:G:C	16	62020823	rs76694203	0.080111	0.0086577	chr16:62294564:T:C	0.0758862	1	0.0374532	-	0.004	Inf	9.3633	downstream_gene_variant	MODIFIER	CDH8	ENSG00000150394	ENST00000584506.1	protein_coding	-	-	-	-	-	-	7.059
chr16:62020823:G:C	16	62020823	rs76694203	0.080111	0.0086577	chr16:62294564:T:C	0.0758862	1	0.0374532	-	0.004	Inf	9.3633	intron_variant,NMD_transcript_variant	MODIFIER	CDH8	ENSG00000150394	ENST00000585315.5	nonsense_mediated_decay	-	-	-	-	-	-	7.059
chr16:62020823:G:C	16	62020823	rs76694203	0.080111	0.0086577	chr16:62294564:T:C	0.0758862	1	0.0374532	-	0.004	Inf	9.3633	intron_variant	MODIFIER	CDH8	ENSG00000150394	ENST00000584337.5	protein_coding	-	-	-	-	-	-	7.059
chr16:62020823:G:C	16	62020823	rs76694203	0.080111	0.0086577	chr16:62294564:T:C	0.0758862	1	0.0374532	-	0.004	Inf	9.3633	intron_variant	MODIFIER	CDH8	ENSG00000150394	ENST00000577730.5	protein_coding	-	-	-	-	-	-	7.059
chr16:62020823:G:C	16	62020823	rs76694203	0.080111	0.0086577	chr16:62294564:T:C	0.0758862	1	0.0374532	-	0.004	Inf	9.3633	intron_variant	MODIFIER	CDH8	ENSG00000150394	ENST00000299345.10	protein_coding	-	-	-	-	-	-	7.059
chr16:62020823:G:C	16	62020823	rs76694203	0.080111	0.0086577	chr16:62294564:T:C	0.0758862	1	0.0374532	-	0.004	Inf	9.3633	intron_variant	MODIFIER	CDH8	ENSG00000150394	ENST00000583382.1	protein_coding	-	-	-	-	-	-	7.059
chr16:62020823:G:C	16	62020823	rs76694203	0.080111	0.0086577	chr16:62294564:T:C	0.0758862	1	0.0374532	-	0.004	Inf	9.3633	intron_variant	MODIFIER	CDH8	ENSG00000150394	ENST00000577390.6	protein_coding	-	-	-	-	-	-	7.059
chr16:62020823:G:C	16	62020823	rs76694203	0.080111	0.0086577	chr16:62294564:T:C	0.0758862	1	0.0374532	-	0.004	Inf	9.3633	intron_variant,non_coding_transcript_variant	MODIFIER	CDH8	ENSG00000150394	ENST00000584966.1	retained_intron	-	-	-	-	-	-	7.059
chr16:62022403:C:T	16	62022403	rs151192604	0.080111	0.0086577	chr16:62294564:T:C	0.0719519	1	0.0355805	-	0.005	Inf	7.1161	intron_variant	MODIFIER	CDH8	ENSG00000150394	ENST00000583382.1	protein_coding	-	-	-	-	-	-	7.988
chr16:62022403:C:T	16	62022403	rs151192604	0.080111	0.0086577	chr16:62294564:T:C	0.0719519	1	0.0355805	-	0.005	Inf	7.1161	regulatory_region_variant	MODIFIER	-	-	ENSR00000539377	enhancer	-	-	-	-	-	-	7.988
chr16:62022403:C:T	16	62022403	rs151192604	0.080111	0.0086577	chr16:62294564:T:C	0.0719519	1	0.0355805	-	0.005	Inf	7.1161	intron_variant	MODIFIER	CDH8	ENSG00000150394	ENST00000299345.10	protein_coding	-	-	-	-	-	-	7.988
chr16:62022403:C:T	16	62022403	rs151192604	0.080111	0.0086577	chr16:62294564:T:C	0.0719519	1	0.0355805	-	0.005	Inf	7.1161	intron_variant	MODIFIER	CDH8	ENSG00000150394	ENST00000584506.1	protein_coding	-	-	-	-	-	-	7.988
chr16:62022403:C:T	16	62022403	rs151192604	0.080111	0.0086577	chr16:62294564:T:C	0.0719519	1	0.0355805	-	0.005	Inf	7.1161	intron_variant	MODIFIER	CDH8	ENSG00000150394	ENST00000584337.5	protein_coding	-	-	-	-	-	-	7.988
chr16:62022403:C:T	16	62022403	rs151192604	0.080111	0.0086577	chr16:62294564:T:C	0.0719519	1	0.0355805	-	0.005	Inf	7.1161	intron_variant	MODIFIER	CDH8	ENSG00000150394	ENST00000577390.6	protein_coding	-	-	-	-	-	-	7.988
chr16:62022403:C:T	16	62022403	rs151192604	0.080111	0.0086577	chr16:62294564:T:C	0.0719519	1	0.0355805	-	0.005	Inf	7.1161	upstream_gene_variant	MODIFIER	CDH8	ENSG00000150394	ENST00000584966.1	retained_intron	-	-	-	-	-	-	7.988
chr16:62022403:C:T	16	62022403	rs151192604	0.080111	0.0086577	chr16:62294564:T:C	0.0719519	1	0.0355805	-	0.005	Inf	7.1161	intron_variant,NMD_transcript_variant	MODIFIER	CDH8	ENSG00000150394	ENST00000585315.5	nonsense_mediated_decay	-	-	-	-	-	-	7.988
chr16:62022403:C:T	16	62022403	rs151192604	0.080111	0.0086577	chr16:62294564:T:C	0.0719519	1	0.0355805	-	0.005	Inf	7.1161	upstream_gene_variant	MODIFIER	CDH8	ENSG00000150394	ENST00000577730.5	protein_coding	-	-	-	-	-	-	7.988
chr16:62022673:A:T	16	62022673	rs181642289	0.080111	0.0086577	chr16:62294564:T:C	0.0758862	1	0.0374532	-	0.004	Inf	9.3633	intron_variant	MODIFIER	CDH8	ENSG00000150394	ENST00000299345.10	protein_coding	-	-	-	-	-	-	7.377
chr16:62022673:A:T	16	62022673	rs181642289	0.080111	0.0086577	chr16:62294564:T:C	0.0758862	1	0.0374532	-	0.004	Inf	9.3633	regulatory_region_variant	MODIFIER	-	-	ENSR00000539377	enhancer	-	-	-	-	-	-	7.377
chr16:62022673:A:T	16	62022673	rs181642289	0.080111	0.0086577	chr16:62294564:T:C	0.0758862	1	0.0374532	-	0.004	Inf	9.3633	intron_variant	MODIFIER	CDH8	ENSG00000150394	ENST00000584506.1	protein_coding	-	-	-	-	-	-	7.377
chr16:62022673:A:T	16	62022673	rs181642289	0.080111	0.0086577	chr16:62294564:T:C	0.0758862	1	0.0374532	-	0.004	Inf	9.3633	upstream_gene_variant	MODIFIER	CDH8	ENSG00000150394	ENST00000584966.1	retained_intron	-	-	-	-	-	-	7.377
chr16:62022673:A:T	16	62022673	rs181642289	0.080111	0.0086577	chr16:62294564:T:C	0.0758862	1	0.0374532	-	0.004	Inf	9.3633	intron_variant	MODIFIER	CDH8	ENSG00000150394	ENST00000584337.5	protein_coding	-	-	-	-	-	-	7.377
chr16:62022673:A:T	16	62022673	rs181642289	0.080111	0.0086577	chr16:62294564:T:C	0.0758862	1	0.0374532	-	0.004	Inf	9.3633	intron_variant	MODIFIER	CDH8	ENSG00000150394	ENST00000577390.6	protein_coding	-	-	-	-	-	-	7.377
chr16:62022673:A:T	16	62022673	rs181642289	0.080111	0.0086577	chr16:62294564:T:C	0.0758862	1	0.0374532	-	0.004	Inf	9.3633	upstream_gene_variant	MODIFIER	CDH8	ENSG00000150394	ENST00000577730.5	protein_coding	-	-	-	-	-	-	7.377
chr16:62022673:A:T	16	62022673	rs181642289	0.080111	0.0086577	chr16:62294564:T:C	0.0758862	1	0.0374532	-	0.004	Inf	9.3633	intron_variant,NMD_transcript_variant	MODIFIER	CDH8	ENSG00000150394	ENST00000585315.5	nonsense_mediated_decay	-	-	-	-	-	-	7.377
chr16:62022673:A:T	16	62022673	rs181642289	0.080111	0.0086577	chr16:62294564:T:C	0.0758862	1	0.0374532	-	0.004	Inf	9.3633	intron_variant	MODIFIER	CDH8	ENSG00000150394	ENST00000583382.1	protein_coding	-	-	-	-	-	-	7.377
chr16:62026405:C:T	16	62026405	rs148447071	0.080111	0.0086577	chr16:62294564:T:C	0.0758862	1	0.0374532	-	0.005	Inf	7.49064	intron_variant	MODIFIER	CDH8	ENSG00000150394	ENST00000299345.10	protein_coding	-	-	-	-	-	-	3.558
chr16:62026405:C:T	16	62026405	rs148447071	0.080111	0.0086577	chr16:62294564:T:C	0.0758862	1	0.0374532	-	0.005	Inf	7.49064	upstream_gene_variant	MODIFIER	CDH8	ENSG00000150394	ENST00000577730.5	protein_coding	-	-	-	-	-	-	3.558
chr16:62026405:C:T	16	62026405	rs148447071	0.080111	0.0086577	chr16:62294564:T:C	0.0758862	1	0.0374532	-	0.005	Inf	7.49064	intron_variant	MODIFIER	CDH8	ENSG00000150394	ENST00000584506.1	protein_coding	-	-	-	-	-	-	3.558
chr16:62026405:C:T	16	62026405	rs148447071	0.080111	0.0086577	chr16:62294564:T:C	0.0758862	1	0.0374532	-	0.005	Inf	7.49064	intron_variant	MODIFIER	CDH8	ENSG00000150394	ENST00000583382.1	protein_coding	-	-	-	-	-	-	3.558
chr16:62026405:C:T	16	62026405	rs148447071	0.080111	0.0086577	chr16:62294564:T:C	0.0758862	1	0.0374532	-	0.005	Inf	7.49064	intron_variant	MODIFIER	CDH8	ENSG00000150394	ENST00000577390.6	protein_coding	-	-	-	-	-	-	3.558
chr16:62026405:C:T	16	62026405	rs148447071	0.080111	0.0086577	chr16:62294564:T:C	0.0758862	1	0.0374532	-	0.005	Inf	7.49064	intron_variant	MODIFIER	CDH8	ENSG00000150394	ENST00000584337.5	protein_coding	-	-	-	-	-	-	3.558
chr16:62026405:C:T	16	62026405	rs148447071	0.080111	0.0086577	chr16:62294564:T:C	0.0758862	1	0.0374532	-	0.005	Inf	7.49064	intron_variant,NMD_transcript_variant	MODIFIER	CDH8	ENSG00000150394	ENST00000585315.5	nonsense_mediated_decay	-	-	-	-	-	-	3.558
chr16:62028685:G:C	16	62028685	rs145821161	0.080111	0.0086577	chr16:62294564:T:C	0.0758862	1	0.0374532	-	0.005	Inf	7.49064	intron_variant	MODIFIER	CDH8	ENSG00000150394	ENST00000584337.5	protein_coding	-	-	-	-	-	-	1.045
chr16:62028685:G:C	16	62028685	rs145821161	0.080111	0.0086577	chr16:62294564:T:C	0.0758862	1	0.0374532	-	0.005	Inf	7.49064	intron_variant	MODIFIER	CDH8	ENSG00000150394	ENST00000583382.1	protein_coding	-	-	-	-	-	-	1.045
chr16:62028685:G:C	16	62028685	rs145821161	0.080111	0.0086577	chr16:62294564:T:C	0.0758862	1	0.0374532	-	0.005	Inf	7.49064	downstream_gene_variant	MODIFIER	CDH8	ENSG00000150394	ENST00000582980.1	processed_transcript	-	-	-	-	-	-	1.045
chr16:62028685:G:C	16	62028685	rs145821161	0.080111	0.0086577	chr16:62294564:T:C	0.0758862	1	0.0374532	-	0.005	Inf	7.49064	intron_variant	MODIFIER	CDH8	ENSG00000150394	ENST00000577390.6	protein_coding	-	-	-	-	-	-	1.045
chr16:62028685:G:C	16	62028685	rs145821161	0.080111	0.0086577	chr16:62294564:T:C	0.0758862	1	0.0374532	-	0.005	Inf	7.49064	intron_variant,NMD_transcript_variant	MODIFIER	CDH8	ENSG00000150394	ENST00000585315.5	nonsense_mediated_decay	-	-	-	-	-	-	1.045
chr16:62028685:G:C	16	62028685	rs145821161	0.080111	0.0086577	chr16:62294564:T:C	0.0758862	1	0.0374532	-	0.005	Inf	7.49064	intron_variant	MODIFIER	CDH8	ENSG00000150394	ENST00000584506.1	protein_coding	-	-	-	-	-	-	1.045
chr16:62028685:G:C	16	62028685	rs145821161	0.080111	0.0086577	chr16:62294564:T:C	0.0758862	1	0.0374532	-	0.005	Inf	7.49064	intron_variant	MODIFIER	CDH8	ENSG00000150394	ENST00000299345.10	protein_coding	-	-	-	-	-	-	1.045
chr16:62030217:A:C	16	62030217	rs77966812	0.080111	0.0086577	chr16:62294564:T:C	0.0758862	1	0.0374532	-	0.005	Inf	7.49064	downstream_gene_variant	MODIFIER	CDH8	ENSG00000150394	ENST00000582980.1	processed_transcript	-	-	-	-	-	-	12.84
chr16:62030217:A:C	16	62030217	rs77966812	0.080111	0.0086577	chr16:62294564:T:C	0.0758862	1	0.0374532	-	0.005	Inf	7.49064	intron_variant	MODIFIER	CDH8	ENSG00000150394	ENST00000584337.5	protein_coding	-	-	-	-	-	-	12.84
chr16:62030217:A:C	16	62030217	rs77966812	0.080111	0.0086577	chr16:62294564:T:C	0.0758862	1	0.0374532	-	0.005	Inf	7.49064	intron_variant	MODIFIER	CDH8	ENSG00000150394	ENST00000583382.1	protein_coding	-	-	-	-	-	-	12.84
chr16:62030217:A:C	16	62030217	rs77966812	0.080111	0.0086577	chr16:62294564:T:C	0.0758862	1	0.0374532	-	0.005	Inf	7.49064	intron_variant,NMD_transcript_variant	MODIFIER	CDH8	ENSG00000150394	ENST00000585315.5	nonsense_mediated_decay	-	-	-	-	-	-	12.84
chr16:62030217:A:C	16	62030217	rs77966812	0.080111	0.0086577	chr16:62294564:T:C	0.0758862	1	0.0374532	-	0.005	Inf	7.49064	intron_variant	MODIFIER	CDH8	ENSG00000150394	ENST00000584506.1	protein_coding	-	-	-	-	-	-	12.84
chr16:62030217:A:C	16	62030217	rs77966812	0.080111	0.0086577	chr16:62294564:T:C	0.0758862	1	0.0374532	-	0.005	Inf	7.49064	intron_variant	MODIFIER	CDH8	ENSG00000150394	ENST00000577390.6	protein_coding	-	-	-	-	-	-	12.84
chr16:62030217:A:C	16	62030217	rs77966812	0.080111	0.0086577	chr16:62294564:T:C	0.0758862	1	0.0374532	-	0.005	Inf	7.49064	intron_variant	MODIFIER	CDH8	ENSG00000150394	ENST00000299345.10	protein_coding	-	-	-	-	-	-	12.84
chr16:62030911:C:T	16	62030911	rs145996971	0.080111	0.0086577	chr16:62294564:T:C	0.0758862	1	0.0374532	-	0.005	Inf	7.49064	downstream_gene_variant	MODIFIER	CDH8	ENSG00000150394	ENST00000582980.1	processed_transcript	-	-	-	-	-	-	0.574
chr16:62030911:C:T	16	62030911	rs145996971	0.080111	0.0086577	chr16:62294564:T:C	0.0758862	1	0.0374532	-	0.005	Inf	7.49064	intron_variant	MODIFIER	CDH8	ENSG00000150394	ENST00000584337.5	protein_coding	-	-	-	-	-	-	0.574
chr16:62030911:C:T	16	62030911	rs145996971	0.080111	0.0086577	chr16:62294564:T:C	0.0758862	1	0.0374532	-	0.005	Inf	7.49064	intron_variant	MODIFIER	CDH8	ENSG00000150394	ENST00000299345.10	protein_coding	-	-	-	-	-	-	0.574
chr16:62030911:C:T	16	62030911	rs145996971	0.080111	0.0086577	chr16:62294564:T:C	0.0758862	1	0.0374532	-	0.005	Inf	7.49064	intron_variant	MODIFIER	CDH8	ENSG00000150394	ENST00000583382.1	protein_coding	-	-	-	-	-	-	0.574
chr16:62030911:C:T	16	62030911	rs145996971	0.080111	0.0086577	chr16:62294564:T:C	0.0758862	1	0.0374532	-	0.005	Inf	7.49064	intron_variant,NMD_transcript_variant	MODIFIER	CDH8	ENSG00000150394	ENST00000585315.5	nonsense_mediated_decay	-	-	-	-	-	-	0.574
chr16:62030911:C:T	16	62030911	rs145996971	0.080111	0.0086577	chr16:62294564:T:C	0.0758862	1	0.0374532	-	0.005	Inf	7.49064	intron_variant	MODIFIER	CDH8	ENSG00000150394	ENST00000584506.1	protein_coding	-	-	-	-	-	-	0.574
chr16:62030911:C:T	16	62030911	rs145996971	0.080111	0.0086577	chr16:62294564:T:C	0.0758862	1	0.0374532	-	0.005	Inf	7.49064	intron_variant	MODIFIER	CDH8	ENSG00000150394	ENST00000577390.6	protein_coding	-	-	-	-	-	-	0.574
chr16:62034557:G:C	16	62034557	rs141868573	0.080111	0.0086577	chr16:62294564:T:C	0.0758862	1	0.0374532	-	0.005	Inf	7.49064	intron_variant	MODIFIER	CDH8	ENSG00000150394	ENST00000584506.1	protein_coding	-	-	-	-	-	-	3.299
chr16:62034557:G:C	16	62034557	rs141868573	0.080111	0.0086577	chr16:62294564:T:C	0.0758862	1	0.0374532	-	0.005	Inf	7.49064	intron_variant,NMD_transcript_variant	MODIFIER	CDH8	ENSG00000150394	ENST00000585315.5	nonsense_mediated_decay	-	-	-	-	-	-	3.299
chr16:62034557:G:C	16	62034557	rs141868573	0.080111	0.0086577	chr16:62294564:T:C	0.0758862	1	0.0374532	-	0.005	Inf	7.49064	intron_variant,non_coding_transcript_variant	MODIFIER	CDH8	ENSG00000150394	ENST00000582980.1	processed_transcript	-	-	-	-	-	-	3.299
chr16:62034557:G:C	16	62034557	rs141868573	0.080111	0.0086577	chr16:62294564:T:C	0.0758862	1	0.0374532	-	0.005	Inf	7.49064	regulatory_region_variant	MODIFIER	-	-	ENSR00000539378	promoter	-	-	-	-	-	-	3.299
chr16:62034557:G:C	16	62034557	rs141868573	0.080111	0.0086577	chr16:62294564:T:C	0.0758862	1	0.0374532	-	0.005	Inf	7.49064	intron_variant	MODIFIER	CDH8	ENSG00000150394	ENST00000583382.1	protein_coding	-	-	-	-	-	-	3.299
chr16:62034557:G:C	16	62034557	rs141868573	0.080111	0.0086577	chr16:62294564:T:C	0.0758862	1	0.0374532	-	0.005	Inf	7.49064	intron_variant	MODIFIER	CDH8	ENSG00000150394	ENST00000584337.5	protein_coding	-	-	-	-	-	-	3.299
chr16:62034557:G:C	16	62034557	rs141868573	0.080111	0.0086577	chr16:62294564:T:C	0.0758862	1	0.0374532	-	0.005	Inf	7.49064	intron_variant	MODIFIER	CDH8	ENSG00000150394	ENST00000577390.6	protein_coding	-	-	-	-	-	-	3.299
chr16:62034557:G:C	16	62034557	rs141868573	0.080111	0.0086577	chr16:62294564:T:C	0.0758862	1	0.0374532	-	0.005	Inf	7.49064	intron_variant	MODIFIER	CDH8	ENSG00000150394	ENST00000299345.10	protein_coding	-	-	-	-	-	-	3.299
chr16:62035203:G:A	16	62035203	rs139040574	0.080111	0.0086577	chr16:62294564:T:C	0.0758862	1	0.0374532	-	0.008	Inf	4.68165	intron_variant,non_coding_transcript_variant	MODIFIER	CDH8	ENSG00000150394	ENST00000582980.1	processed_transcript	-	-	-	-	-	-	9.571
chr16:62035203:G:A	16	62035203	rs139040574	0.080111	0.0086577	chr16:62294564:T:C	0.0758862	1	0.0374532	-	0.008	Inf	4.68165	intron_variant	MODIFIER	CDH8	ENSG00000150394	ENST00000577390.6	protein_coding	-	-	-	-	-	-	9.571
chr16:62035203:G:A	16	62035203	rs139040574	0.080111	0.0086577	chr16:62294564:T:C	0.0758862	1	0.0374532	-	0.008	Inf	4.68165	intron_variant	MODIFIER	CDH8	ENSG00000150394	ENST00000584506.1	protein_coding	-	-	-	-	-	-	9.571
chr16:62035203:G:A	16	62035203	rs139040574	0.080111	0.0086577	chr16:62294564:T:C	0.0758862	1	0.0374532	-	0.008	Inf	4.68165	intron_variant	MODIFIER	CDH8	ENSG00000150394	ENST00000584337.5	protein_coding	-	-	-	-	-	-	9.571
chr16:62035203:G:A	16	62035203	rs139040574	0.080111	0.0086577	chr16:62294564:T:C	0.0758862	1	0.0374532	-	0.008	Inf	4.68165	intron_variant	MODIFIER	CDH8	ENSG00000150394	ENST00000299345.10	protein_coding	-	-	-	-	-	-	9.571
chr16:62035203:G:A	16	62035203	rs139040574	0.080111	0.0086577	chr16:62294564:T:C	0.0758862	1	0.0374532	-	0.008	Inf	4.68165	regulatory_region_variant	MODIFIER	-	-	ENSR00000539378	promoter	-	-	-	-	-	-	9.571
chr16:62035203:G:A	16	62035203	rs139040574	0.080111	0.0086577	chr16:62294564:T:C	0.0758862	1	0.0374532	-	0.008	Inf	4.68165	upstream_gene_variant	MODIFIER	CDH8	ENSG00000150394	ENST00000583382.1	protein_coding	-	-	-	-	-	-	9.571
chr16:62035203:G:A	16	62035203	rs139040574	0.080111	0.0086577	chr16:62294564:T:C	0.0758862	1	0.0374532	-	0.008	Inf	4.68165	intron_variant,NMD_transcript_variant	MODIFIER	CDH8	ENSG00000150394	ENST00000585315.5	nonsense_mediated_decay	-	-	-	-	-	-	9.571
chr16:62036881:G:A	16	62036881	rs148649841	0.080111	0.0086577	chr16:62294564:T:C	0.0758862	1	0.0374532	-	0.005	Inf	7.49064	upstream_gene_variant	MODIFIER	CDH8	ENSG00000150394	ENST00000584337.5	protein_coding	-	-	-	-	-	-	10.25
chr16:62036881:G:A	16	62036881	rs148649841	0.080111	0.0086577	chr16:62294564:T:C	0.0758862	1	0.0374532	-	0.005	Inf	7.49064	upstream_gene_variant	MODIFIER	CDH8	ENSG00000150394	ENST00000585315.5	nonsense_mediated_decay	-	-	-	-	-	-	10.25
chr16:62036881:G:A	16	62036881	rs148649841	0.080111	0.0086577	chr16:62294564:T:C	0.0758862	1	0.0374532	-	0.005	Inf	7.49064	upstream_gene_variant	MODIFIER	CDH8	ENSG00000150394	ENST00000577390.6	protein_coding	-	-	-	-	-	-	10.25
chr16:62036881:G:A	16	62036881	rs148649841	0.080111	0.0086577	chr16:62294564:T:C	0.0758862	1	0.0374532	-	0.005	Inf	7.49064	upstream_gene_variant	MODIFIER	CDH8	ENSG00000150394	ENST00000583382.1	protein_coding	-	-	-	-	-	-	10.25
chr16:62036881:G:A	16	62036881	rs148649841	0.080111	0.0086577	chr16:62294564:T:C	0.0758862	1	0.0374532	-	0.005	Inf	7.49064	upstream_gene_variant	MODIFIER	CDH8	ENSG00000150394	ENST00000299345.10	protein_coding	-	-	-	-	-	-	10.25
chr16:62036881:G:A	16	62036881	rs148649841	0.080111	0.0086577	chr16:62294564:T:C	0.0758862	1	0.0374532	-	0.005	Inf	7.49064	regulatory_region_variant	MODIFIER	-	-	ENSR00000539378	promoter	-	-	-	-	-	-	10.25
chr16:62036881:G:A	16	62036881	rs148649841	0.080111	0.0086577	chr16:62294564:T:C	0.0758862	1	0.0374532	-	0.005	Inf	7.49064	intron_variant	MODIFIER	CDH8	ENSG00000150394	ENST00000584506.1	protein_coding	-	-	-	-	-	-	10.25
chr16:62036881:G:A	16	62036881	rs148649841	0.080111	0.0086577	chr16:62294564:T:C	0.0758862	1	0.0374532	-	0.005	Inf	7.49064	upstream_gene_variant	MODIFIER	CDH8	ENSG00000150394	ENST00000582980.1	processed_transcript	-	-	-	-	-	-	10.25
chr16:62044873:C:T	16	62044873	rs141671368	0.080111	0.0086577	chr16:62294564:T:C	0.0758862	1	0.0374532	-	0.005	Inf	7.49064	intergenic_variant	MODIFIER	-	-	-	-	-	-	-	-	-	-	2.034
chr16:62046031:A:G	16	62046031	rs143633337	0.080111	0.0086577	chr16:62294564:T:C	0.0758862	1	0.0374532	-	0.008	Inf	4.68165	intergenic_variant	MODIFIER	-	-	-	-	-	-	-	-	-	-	1.084
chr16:62052061:C:G	16	62052061	rs6498824	0.080111	0.0086577	chr16:62294564:T:C	0.0758862	1	0.0374532	-	0.0219	Inf	1.71019	intergenic_variant	MODIFIER	-	-	-	-	-	-	-	-	-	-	0.897
chr16:62052930:G:A	16	62052930	rs12185196	0.080111	0.0086577	chr16:62294564:T:C	0.0758862	1	0.0374532	-	0.0278	Inf	1.34724	intergenic_variant	MODIFIER	-	-	-	-	-	-	-	-	-	-	1.853
chr16:62053122:G:C	16	62053122	rs12185199	0.080111	0.0086577	chr16:62294564:T:C	0.0758862	1	0.0374532	-	0.0229	Inf	1.63551	intergenic_variant	MODIFIER	-	-	-	-	-	-	-	-	-	-	0.241
chr16:62053340:A:G	16	62053340	rs28507194	0.080111	0.0086577	chr16:62294564:T:C	0.0758862	1	0.0374532	-	0.0229	Inf	1.63551	intergenic_variant	MODIFIER	-	-	-	-	-	-	-	-	-	-	1.627
chr16:62054997:T:A	16	62054997	rs59801528	0.080111	0.0086577	chr16:62294564:T:C	0.0758862	1	0.0374532	-	0.0219	Inf	1.71019	intergenic_variant	MODIFIER	-	-	-	-	-	-	-	-	-	-	9.55
chr16:62056507:A:C	16	62056507	rs6498827	0.080111	0.0086577	chr16:62294564:T:C	0.0758862	1	0.0374532	-	0.0219	Inf	1.71019	intergenic_variant	MODIFIER	-	-	-	-	-	-	-	-	-	-	0.668
chr16:62056864:A:T	16	62056864	rs114487727	0.080111	0.0086577	chr16:62294564:T:C	0.0758862	1	0.0374532	-	0.005	Inf	7.49064	intergenic_variant	MODIFIER	-	-	-	-	-	-	-	-	-	-	1.063
chr16:62061611:A:G	16	62061611	rs74570243	0.080111	0.0086577	chr16:62294564:T:C	0.0758862	1	0.0374532	-	0.0219	Inf	1.71019	intergenic_variant	MODIFIER	-	-	-	-	-	-	-	-	-	-	0.2
chr16:62061798:C:T	16	62061798	rs145266244	0.080111	0.0086577	chr16:62294564:T:C	0.0758862	1	0.0374532	-	0.005	Inf	7.49064	intergenic_variant	MODIFIER	-	-	-	-	-	-	-	-	-	-	0.051
chr16:62062999:C:T	16	62062999	rs189195363	0.080111	0.0086577	chr16:62294564:T:C	0.0758862	1	0.0374532	-	0.005	Inf	7.49064	intergenic_variant	MODIFIER	-	-	-	-	-	-	-	-	-	-	0.252
chr16:62064232:C:T	16	62064232	rs4130390	0.080111	0.0086577	chr16:62294564:T:C	0.0758862	1	0.0374532	-	0.0229	Inf	1.63551	intergenic_variant	MODIFIER	-	-	-	-	-	-	-	-	-	-	12.48
chr16:62064232:C:T	16	62064232	rs4130390	0.080111	0.0086577	chr16:62294564:T:C	0.0758862	1	0.0374532	-	0.0229	Inf	1.63551	regulatory_region_variant	MODIFIER	-	-	ENSR00000539386	enhancer	-	-	-	-	-	-	12.48
chr16:62064351:A:G	16	62064351	rs28715966	0.080111	0.0086577	chr16:62294564:T:C	0.0758862	1	0.0374532	-	0.0229	Inf	1.63551	intergenic_variant	MODIFIER	-	-	-	-	-	-	-	-	-	-	0.218
chr16:62064351:A:G	16	62064351	rs28715966	0.080111	0.0086577	chr16:62294564:T:C	0.0758862	1	0.0374532	-	0.0229	Inf	1.63551	regulatory_region_variant	MODIFIER	-	-	ENSR00000539386	enhancer	-	-	-	-	-	-	0.218
chr16:62064856:A:G	16	62064856	rs140027158	0.080111	0.0086577	chr16:62294564:T:C	0.0758862	1	0.0374532	-	0.005	Inf	7.49064	intergenic_variant	MODIFIER	-	-	-	-	-	-	-	-	-	-	0.685
chr16:62064909:T:G	16	62064909	rs115266785	0.080111	0.0086577	chr16:62294564:T:C	0.0758862	1	0.0374532	-	0.005	Inf	7.49064	intergenic_variant	MODIFIER	-	-	-	-	-	-	-	-	-	-	4.308
chr16:62065839:T:C	16	62065839	rs7191133	0.080111	0.0086577	chr16:62294564:T:C	0.0758862	1	0.0374532	-	0.0189	Inf	1.98165	intergenic_variant	MODIFIER	-	-	-	-	-	-	-	-	-	-	0.098
chr16:62066307:T:C	16	62066307	rs8050940	0.080111	0.0086577	chr16:62294564:T:C	0.0758862	1	0.0374532	-	0.0219	Inf	1.71019	intergenic_variant	MODIFIER	-	-	-	-	-	-	-	-	-	-	0.852
chr16:62069263:C:A	16	62069263	rs11075452	0.080111	0.0086577	chr16:62294564:T:C	0.0758862	1	0.0374532	-	0.0089	Inf	4.20822	regulatory_region_variant	MODIFIER	-	-	ENSR00000281148	CTCF_binding_site	-	-	-	-	-	-	4.039
chr16:62069263:C:A	16	62069263	rs11075452	0.080111	0.0086577	chr16:62294564:T:C	0.0758862	1	0.0374532	-	0.0089	Inf	4.20822	intergenic_variant	MODIFIER	-	-	-	-	-	-	-	-	-	-	4.039
chr16:62069520:T:G	16	62069520	rs147923965	0.080111	0.0086577	chr16:62294564:T:C	0.0758862	1	0.0374532	-	0.005	Inf	7.49064	intergenic_variant	MODIFIER	-	-	-	-	-	-	-	-	-	-	0.227
chr16:62070458:T:C	16	62070458	rs186762667	0.080111	0.0086577	chr16:62294564:T:C	0.0758862	1	0.0374532	-	0.005	Inf	7.49064	intergenic_variant	MODIFIER	-	-	-	-	-	-	-	-	-	-	0.528
chr16:62070894:A:G	16	62070894	rs9936202	0.080111	0.0086577	chr16:62294564:T:C	0.0758862	1	0.0374532	-	0.0089	Inf	4.20822	intergenic_variant	MODIFIER	-	-	-	-	-	-	-	-	-	-	0.812
chr16:62074103:T:G	16	62074103	rs79350330	0.080111	0.0086577	chr16:62294564:T:C	0.0758862	1	0.0374532	-	0.008	Inf	4.68165	intergenic_variant	MODIFIER	-	-	-	-	-	-	-	-	-	-	0.619
chr16:62074537:A:T	16	62074537	rs28689010	0.080111	0.0086577	chr16:62294564:T:C	0.0758862	1	0.0374532	-	0.005	Inf	7.49064	intergenic_variant	MODIFIER	-	-	-	-	-	-	-	-	-	-	0.046
chr16:62074976:C:T	16	62074976	rs114520757	0.080111	0.0086577	chr16:62294564:T:C	0.0758862	1	0.0374532	-	0.005	Inf	7.49064	intergenic_variant	MODIFIER	-	-	-	-	-	-	-	-	-	-	0.759
chr16:62075033:C:G	16	62075033	rs28709799	0.080111	0.0086577	chr16:62294564:T:C	0.0758862	1	0.0374532	-	0.008	Inf	4.68165	intergenic_variant	MODIFIER	-	-	-	-	-	-	-	-	-	-	7.013
chr16:62075073:A:C	16	62075073	rs28459070	0.080111	0.0086577	chr16:62294564:T:C	0.0758862	1	0.0374532	-	0.005	Inf	7.49064	intergenic_variant	MODIFIER	-	-	-	-	-	-	-	-	-	-	1.031
chr16:62075167:C:T	16	62075167	rs114593456	0.080111	0.0086577	chr16:62294564:T:C	0.0758862	1	0.0374532	-	0.005	Inf	7.49064	intergenic_variant	MODIFIER	-	-	-	-	-	-	-	-	-	-	0.971
chr16:62075478:G:A	16	62075478	rs28671642	0.080111	0.0086577	chr16:62294564:T:C	0.0758862	1	0.0374532	-	0.005	Inf	7.49064	intergenic_variant	MODIFIER	-	-	-	-	-	-	-	-	-	-	1.039
chr16:62078298:T:C	16	62078298	rs28616754	0.080111	0.0086577	chr16:62294564:T:C	0.0758862	1	0.0374532	-	0.0239	Inf	1.56708	regulatory_region_variant	MODIFIER	-	-	ENSR00000281149	CTCF_binding_site	-	-	-	-	-	-	1.025
chr16:62078298:T:C	16	62078298	rs28616754	0.080111	0.0086577	chr16:62294564:T:C	0.0758862	1	0.0374532	-	0.0239	Inf	1.56708	intergenic_variant	MODIFIER	-	-	-	-	-	-	-	-	-	-	1.025
chr16:62079685:A:C	16	62079685	rs8057991	0.080111	0.0086577	chr16:62294564:T:C	0.0758862	1	0.0374532	-	0.0268	Inf	1.39751	intergenic_variant	MODIFIER	-	-	-	-	-	-	-	-	-	-	0.316
chr16:62082621:A:G	16	62082621	rs7196235	0.080111	0.0086577	chr16:62294564:T:C	0.0758862	1	0.0374532	-	0.0239	Inf	1.56708	intergenic_variant	MODIFIER	-	-	-	-	-	-	-	-	-	-	0.083
chr16:62085133:G:A	16	62085133	rs28445399	0.080111	0.0086577	chr16:62294564:T:C	0.0758862	1	0.0374532	-	0.0239	Inf	1.56708	TF_binding_site_variant	MODIFIER	-	-	ENSM00208368150	-	-	-	-	-	-	-	0.362
chr16:62085133:G:A	16	62085133	rs28445399	0.080111	0.0086577	chr16:62294564:T:C	0.0758862	1	0.0374532	-	0.0239	Inf	1.56708	intergenic_variant	MODIFIER	-	-	-	-	-	-	-	-	-	-	0.362
chr16:62085133:G:A	16	62085133	rs28445399	0.080111	0.0086577	chr16:62294564:T:C	0.0758862	1	0.0374532	-	0.0239	Inf	1.56708	regulatory_region_variant	MODIFIER	-	-	ENSR00000539392	enhancer	-	-	-	-	-	-	0.362
chr16:62085133:G:A	16	62085133	rs28445399	0.080111	0.0086577	chr16:62294564:T:C	0.0758862	1	0.0374532	-	0.0239	Inf	1.56708	TF_binding_site_variant	MODIFIER	-	-	ENSM00208301379	-	-	-	-	-	-	-	0.362
chr16:62085133:G:A	16	62085133	rs28445399	0.080111	0.0086577	chr16:62294564:T:C	0.0758862	1	0.0374532	-	0.0239	Inf	1.56708	TF_binding_site_variant	MODIFIER	-	-	ENSM00208533357	-	-	-	-	-	-	-	0.362
chr16:62085133:G:A	16	62085133	rs28445399	0.080111	0.0086577	chr16:62294564:T:C	0.0758862	1	0.0374532	-	0.0239	Inf	1.56708	TF_binding_site_variant	MODIFIER	-	-	ENSM00208553534	-	-	-	-	-	-	-	0.362
chr16:62087296:C:T	16	62087296	rs8048536	0.080111	0.0086577	chr16:62294564:T:C	0.0758862	1	0.0374532	-	0.0239	Inf	1.56708	intergenic_variant	MODIFIER	-	-	-	-	-	-	-	-	-	-	0.387
chr16:62087575:G:A	16	62087575	rs10852400	0.080111	0.0086577	chr16:62294564:T:C	0.0758862	1	0.0374532	-	0.0239	Inf	1.56708	intergenic_variant	MODIFIER	-	-	-	-	-	-	-	-	-	-	1.555
chr16:62091545:A:G	16	62091545	rs144680740	0.080111	0.0086577	chr16:62294564:T:C	0.0758862	1	0.0374532	-	0.007	Inf	5.35046	intergenic_variant	MODIFIER	-	-	-	-	-	-	-	-	-	-	2.157
chr16:62093162:A:G	16	62093162	rs74762918	0.080111	0.0086577	chr16:62294564:T:C	0.0758862	1	0.0374532	-	0.0219	Inf	1.71019	intergenic_variant	MODIFIER	-	-	-	-	-	-	-	-	-	-	1.292
chr16:62093670:A:T	16	62093670	rs11863066	0.080111	0.0086577	chr16:62294564:T:C	0.0758862	1	0.0374532	-	0.0199	Inf	1.88207	intergenic_variant	MODIFIER	-	-	-	-	-	-	-	-	-	-	16.35
chr16:62093936:T:C	16	62093936	rs139615525	0.080111	0.0086577	chr16:62294564:T:C	0.0758862	1	0.0374532	-	0.007	Inf	5.35046	intergenic_variant	MODIFIER	-	-	-	-	-	-	-	-	-	-	14.29
chr16:62094038:A:G	16	62094038	rs531328828	0.080111	0.0086577	chr16:62294564:T:C	0.0758862	1	0.0374532	-	0.003	Inf	12.4844	intergenic_variant	MODIFIER	-	-	-	-	-	-	-	-	-	-	4.796
chr16:62094294:G:T	16	62094294	rs8048398	0.080111	0.0086577	chr16:62294564:T:C	0.0758862	1	0.0374532	-	0.0219	Inf	1.71019	intergenic_variant	MODIFIER	-	-	-	-	-	-	-	-	-	-	3.263
chr16:62094311:T:C	16	62094311	rs8049329	0.080111	0.0086577	chr16:62294564:T:C	0.0758862	1	0.0374532	-	0.0219	Inf	1.71019	intergenic_variant	MODIFIER	-	-	-	-	-	-	-	-	-	-	2.352
chr16:62094383:A:G	16	62094383	rs192833792	0.080111	0.0086577	chr16:62294564:T:C	0.0758862	1	0.0374532	-	0.007	Inf	5.35046	intergenic_variant	MODIFIER	-	-	-	-	-	-	-	-	-	-	0.91
chr16:62094575:G:A	16	62094575	rs146658823	0.080111	0.0086577	chr16:62294564:T:C	0.0758862	1	0.0374532	-	0.007	Inf	5.35046	intergenic_variant	MODIFIER	-	-	-	-	-	-	-	-	-	-	0.243
chr16:62095065:C:T	16	62095065	rs117574070	0.080111	0.0086577	chr16:62294564:T:C	0.0758862	1	0.0374532	-	0.007	Inf	5.35046	intergenic_variant	MODIFIER	-	-	-	-	-	-	-	-	-	-	4.292
chr16:62095088:A:T	16	62095088	rs75476509	0.080111	0.0086577	chr16:62294564:T:C	0.0719519	1	0.0355805	-	0.007	Inf	5.08293	intergenic_variant	MODIFIER	-	-	-	-	-	-	-	-	-	-	3.929
chr16:62095564:G:A	16	62095564	rs76216026	0.080111	0.0086577	chr16:62294564:T:C	0.0758862	1	0.0374532	-	0.0219	Inf	1.71019	intergenic_variant	MODIFIER	-	-	-	-	-	-	-	-	-	-	0.493
chr16:62096065:C:T	16	62096065	rs11859348	0.080111	0.0086577	chr16:62294564:T:C	0.0758862	1	0.0374532	-	0.0219	Inf	1.71019	intergenic_variant	MODIFIER	-	-	-	-	-	-	-	-	-	-	19.03
chr16:62096198:T:A	16	62096198	rs11863828	0.080111	0.0086577	chr16:62294564:T:C	0.0758862	1	0.0374532	-	0.0219	Inf	1.71019	intergenic_variant	MODIFIER	-	-	-	-	-	-	-	-	-	-	9.972
chr16:62096238:A:C	16	62096238	rs28408198	0.080111	0.0086577	chr16:62294564:T:C	0.0758862	1	0.0374532	-	0.0258	Inf	1.45167	intergenic_variant	MODIFIER	-	-	-	-	-	-	-	-	-	-	0.003
chr16:62096248:G:A	16	62096248	rs28698953	0.080111	0.0086577	chr16:62294564:T:C	0.0758862	1	0.0374532	-	0.0219	Inf	1.71019	intergenic_variant	MODIFIER	-	-	-	-	-	-	-	-	-	-	0.361
chr16:62096636:G:A	16	62096636	rs9924536	0.080111	0.0086577	chr16:62294564:T:C	0.0758862	1	0.0374532	-	0.0219	Inf	1.71019	intergenic_variant	MODIFIER	-	-	-	-	-	-	-	-	-	-	12.5
chr16:62096667:C:T	16	62096667	rs9924477	0.080111	0.0086577	chr16:62294564:T:C	0.0758862	1	0.0374532	-	0.0219	Inf	1.71019	intergenic_variant	MODIFIER	-	-	-	-	-	-	-	-	-	-	4.397
chr16:62096747:A:T	16	62096747	rs28740823	0.080111	0.0086577	chr16:62294564:T:C	0.0758862	1	0.0374532	-	0.0219	Inf	1.71019	intergenic_variant	MODIFIER	-	-	-	-	-	-	-	-	-	-	7.602
chr16:62100345:A:G	16	62100345	rs75186672	0.080111	0.0086577	chr16:62294564:T:C	0.0758862	1	0.0374532	-	0.007	Inf	5.35046	intergenic_variant	MODIFIER	-	-	-	-	-	-	-	-	-	-	6.974
chr16:62101103:T:C	16	62101103	rs117572740	0.080111	0.0086577	chr16:62294564:T:C	0.0758862	1	0.0374532	-	0.007	Inf	5.35046	intergenic_variant	MODIFIER	-	-	-	-	-	-	-	-	-	-	17.84
chr16:62101298:A:G	16	62101298	rs117604249	0.080111	0.0086577	chr16:62294564:T:C	0.0758862	1	0.0374532	-	0.007	Inf	5.35046	intergenic_variant	MODIFIER	-	-	-	-	-	-	-	-	-	-	3.25
chr16:62102726:A:G	16	62102726	rs75556699	0.080111	0.0086577	chr16:62294564:T:C	0.0758862	1	0.0374532	-	0.007	Inf	5.35046	intergenic_variant	MODIFIER	-	-	-	-	-	-	-	-	-	-	1.818
chr16:62103009:T:G	16	62103009	rs149168853	0.080111	0.0086577	chr16:62294564:T:C	0.0758862	1	0.0374532	-	0.007	Inf	5.35046	intergenic_variant	MODIFIER	-	-	-	-	-	-	-	-	-	-	2.179
chr16:62103418:G:C	16	62103418	rs145450947	0.080111	0.0086577	chr16:62294564:T:C	0.0758862	1	0.0374532	-	0.007	Inf	5.35046	intergenic_variant	MODIFIER	-	-	-	-	-	-	-	-	-	-	0.421
chr16:62104093:C:T	16	62104093	rs78408140	0.080111	0.0086577	chr16:62294564:T:C	0.0758862	1	0.0374532	-	0.007	Inf	5.35046	intergenic_variant	MODIFIER	-	-	-	-	-	-	-	-	-	-	1.371
chr16:62106635:G:A	16	62106635	rs78240636	0.080111	0.0086577	chr16:62294564:T:C	0.0758862	1	0.0374532	-	0.007	Inf	5.35046	intergenic_variant	MODIFIER	-	-	-	-	-	-	-	-	-	-	1.594
chr16:62110299:G:A	16	62110299	rs117397524	0.080111	0.0086577	chr16:62294564:T:C	0.0648206	0.901068	0.0393258	-	0.007	Inf	5.61797	intergenic_variant	MODIFIER	-	-	-	-	-	-	-	-	-	-	2.701
chr16:62112027:C:A	16	62112027	rs75958814	0.080111	0.0086577	chr16:62294564:T:C	0.0758862	1	0.0374532	-	0.007	Inf	5.35046	intergenic_variant	MODIFIER	-	-	-	-	-	-	-	-	-	-	1.295
chr16:62115939:A:G	16	62115939	rs115994274	0.080111	0.0086577	chr16:62294564:T:C	0.0758862	1	0.0374532	-	0.007	Inf	5.35046	intergenic_variant	MODIFIER	-	-	-	-	-	-	-	-	-	-	2.843
chr16:62117750:A:G	16	62117750	rs57664890	0.080111	0.0086577	chr16:62294564:T:C	0.0758862	1	0.0374532	-	0.0119	Inf	3.14733	intergenic_variant	MODIFIER	-	-	-	-	-	-	-	-	-	-	2.373
chr16:62118082:A:C	16	62118082	rs117651712	0.080111	0.0086577	chr16:62294564:T:C	0.0719519	1	0.0355805	-	0.007	Inf	5.08293	intergenic_variant	MODIFIER	-	-	-	-	-	-	-	-	-	-	2.81
chr16:62118508:C:T	16	62118508	rs76385057	0.080111	0.0086577	chr16:62294564:T:C	0.0758862	1	0.0374532	-	0.007	Inf	5.35046	intergenic_variant	MODIFIER	-	-	-	-	-	-	-	-	-	-	2.247
chr16:62119184:C:T	16	62119184	rs142179976	0.080111	0.0086577	chr16:62294564:T:C	0.0758862	1	0.0374532	-	0.0119	Inf	3.14733	intergenic_variant	MODIFIER	-	-	-	-	-	-	-	-	-	-	1.416
chr16:62120562:C:T	16	62120562	rs117257881	0.080111	0.0086577	chr16:62294564:T:C	0.0758862	1	0.0374532	-	0.007	Inf	5.35046	intergenic_variant	MODIFIER	-	-	-	-	-	-	-	-	-	-	7.997
chr16:62123110:A:T	16	62123110	rs149788514	0.080111	0.0086577	chr16:62294564:T:C	0.0758862	1	0.0374532	-	0.007	Inf	5.35046	intergenic_variant	MODIFIER	-	-	-	-	-	-	-	-	-	-	1.156
chr16:62123521:C:G	16	62123521	rs116802896	0.080111	0.0086577	chr16:62294564:T:C	0.0758862	1	0.0374532	-	0.007	Inf	5.35046	intergenic_variant	MODIFIER	-	-	-	-	-	-	-	-	-	-	4.66
chr16:62127856:T:G	16	62127856	rs117851911	0.080111	0.0086577	chr16:62294564:T:C	0.0758862	1	0.0374532	-	0.007	Inf	5.35046	intergenic_variant	MODIFIER	-	-	-	-	-	-	-	-	-	-	4.528
chr16:62133920:G:A	16	62133920	rs7499790	0.080111	0.0086577	chr16:62294564:T:C	0.0758862	1	0.0374532	-	0.0119	Inf	3.14733	intergenic_variant	MODIFIER	-	-	-	-	-	-	-	-	-	-	2.709
chr16:62134290:T:A	16	62134290	rs148491591	0.080111	0.0086577	chr16:62294564:T:C	0.0758862	1	0.0374532	-	0.007	Inf	5.35046	intergenic_variant	MODIFIER	-	-	-	-	-	-	-	-	-	-	3.918
chr16:62137915:C:T	16	62137915	rs75159756	0.080111	0.0086577	chr16:62294564:T:C	0.0758862	1	0.0374532	-	0.007	Inf	5.35046	intergenic_variant	MODIFIER	-	-	-	-	-	-	-	-	-	-	12.02
chr16:62138574:C:T	16	62138574	rs80028200	0.080111	0.0086577	chr16:62294564:T:C	0.0758862	1	0.0374532	-	0.007	Inf	5.35046	intergenic_variant	MODIFIER	-	-	-	-	-	-	-	-	-	-	0.589
chr16:62139125:G:A	16	62139125	rs74861671	0.080111	0.0086577	chr16:62294564:T:C	0.0758862	1	0.0374532	-	0.007	Inf	5.35046	intergenic_variant	MODIFIER	-	-	-	-	-	-	-	-	-	-	0.28
chr16:62140245:A:G	16	62140245	rs75612186	0.080111	0.0086577	chr16:62294564:T:C	0.0758862	1	0.0374532	-	0.007	Inf	5.35046	intergenic_variant	MODIFIER	-	-	-	-	-	-	-	-	-	-	5.866
chr16:62143985:T:A	16	62143985	rs149980503	0.080111	0.0086577	chr16:62294564:T:C	0.0758862	1	0.0374532	-	0.007	Inf	5.35046	intergenic_variant	MODIFIER	-	-	-	-	-	-	-	-	-	-	8.78
chr16:62146142:T:C	16	62146142	rs116293719	0.080111	0.0086577	chr16:62294564:T:C	0.0758862	1	0.0374532	-	0.007	Inf	5.35046	intergenic_variant	MODIFIER	-	-	-	-	-	-	-	-	-	-	18.14
chr16:62146874:A:C	16	62146874	rs78659347	0.080111	0.0086577	chr16:62294564:T:C	0.0758862	1	0.0374532	-	0.007	Inf	5.35046	intergenic_variant	MODIFIER	-	-	-	-	-	-	-	-	-	-	14.91
chr16:62147045:T:C	16	62147045	rs16964271	0.080111	0.0086577	chr16:62294564:T:C	0.0758862	1	0.0374532	-	0.0159	Inf	2.35555	intergenic_variant	MODIFIER	-	-	-	-	-	-	-	-	-	-	0.253
chr16:62147553:T:C	16	62147553	rs77685745	0.080111	0.0086577	chr16:62294564:T:C	0.0758862	1	0.0374532	-	0.007	Inf	5.35046	intergenic_variant	MODIFIER	-	-	-	-	-	-	-	-	-	-	0.087
chr16:62147624:T:C	16	62147624	rs28694852	0.080111	0.0086577	chr16:62294564:T:C	0.0758862	1	0.0374532	-	0.0159	Inf	2.35555	intergenic_variant	MODIFIER	-	-	-	-	-	-	-	-	-	-	5.479
chr16:62148105:G:C	16	62148105	rs12103387	0.080111	0.0086577	chr16:62294564:T:C	0.0758862	1	0.0374532	-	0.0159	Inf	2.35555	intergenic_variant	MODIFIER	-	-	-	-	-	-	-	-	-	-	1.003
chr16:62148225:A:G	16	62148225	rs117930899	0.080111	0.0086577	chr16:62294564:T:C	0.0758862	1	0.0374532	-	0.007	Inf	5.35046	intergenic_variant	MODIFIER	-	-	-	-	-	-	-	-	-	-	4.305
chr16:62148488:T:C	16	62148488	rs76728849	0.080111	0.0086577	chr16:62294564:T:C	0.0758862	1	0.0374532	-	0.007	Inf	5.35046	intergenic_variant	MODIFIER	-	-	-	-	-	-	-	-	-	-	3.384
chr16:62148696:T:C	16	62148696	rs9933487	0.080111	0.0086577	chr16:62294564:T:C	0.0758862	1	0.0374532	-	0.0159	Inf	2.35555	intergenic_variant	MODIFIER	-	-	-	-	-	-	-	-	-	-	0.918
chr16:62148821:C:G	16	62148821	rs9922835	0.080111	0.0086577	chr16:62294564:T:C	0.0758862	1	0.0374532	-	0.0159	Inf	2.35555	intergenic_variant	MODIFIER	-	-	-	-	-	-	-	-	-	-	0.39
chr16:62148878:C:G	16	62148878	rs78002905	0.080111	0.0086577	chr16:62294564:T:C	0.0758862	1	0.0374532	-	0.007	Inf	5.35046	intergenic_variant	MODIFIER	-	-	-	-	-	-	-	-	-	-	0.364
chr16:62149233:G:A	16	62149233	rs4580183	0.080111	0.0086577	chr16:62294564:T:C	0.0758862	1	0.0374532	-	0.0159	Inf	2.35555	intergenic_variant	MODIFIER	-	-	-	-	-	-	-	-	-	-	0.522
chr16:62152724:G:A	16	62152724	rs74481637	0.080111	0.0086577	chr16:62294564:T:C	0.0758862	1	0.0374532	-	0.0099	Inf	3.78315	intergenic_variant	MODIFIER	-	-	-	-	-	-	-	-	-	-	4.283
chr16:62153322:G:A	16	62153322	rs113913899	0.080111	0.0086577	chr16:62294564:T:C	0.0758862	1	0.0374532	-	0.0129	Inf	2.90335	intergenic_variant	MODIFIER	-	-	-	-	-	-	-	-	-	-	6.949
chr16:62153382:A:G	16	62153382	rs118002576	0.080111	0.0086577	chr16:62294564:T:C	0.0758862	1	0.0374532	-	0.007	Inf	5.35046	intergenic_variant	MODIFIER	-	-	-	-	-	-	-	-	-	-	3.443
chr16:62155682:A:G	16	62155682	rs76969107	0.080111	0.0086577	chr16:62294564:T:C	0.0758862	1	0.0374532	-	0.0099	Inf	3.78315	intergenic_variant	MODIFIER	-	-	-	-	-	-	-	-	-	-	8.111
chr16:62156278:A:T	16	62156278	rs146929563	0.080111	0.0086577	chr16:62294564:T:C	0.0758862	1	0.0374532	-	0.007	Inf	5.35046	intergenic_variant	MODIFIER	-	-	-	-	-	-	-	-	-	-	2.17
chr16:62156654:A:G	16	62156654	rs77526499	0.080111	0.0086577	chr16:62294564:T:C	0.0758862	1	0.0374532	-	0.0099	Inf	3.78315	intergenic_variant	MODIFIER	-	-	-	-	-	-	-	-	-	-	7.649
chr16:62156734:A:T	16	62156734	rs183547351	0.080111	0.0086577	chr16:62294564:T:C	0.0758862	1	0.0374532	-	0.007	Inf	5.35046	intergenic_variant	MODIFIER	-	-	-	-	-	-	-	-	-	-	0.268
chr16:62158325:T:C	16	62158325	rs78312800	0.080111	0.0086577	chr16:62294564:T:C	0.0758862	1	0.0374532	-	0.007	Inf	5.35046	intergenic_variant	MODIFIER	-	-	-	-	-	-	-	-	-	-	1.867
chr16:62158611:A:G	16	62158611	rs77352751	0.080111	0.0086577	chr16:62294564:T:C	0.0758862	1	0.0374532	-	0.0099	Inf	3.78315	intergenic_variant	MODIFIER	-	-	-	-	-	-	-	-	-	-	6.653
chr16:62158611:A:G	16	62158611	rs77352751	0.080111	0.0086577	chr16:62294564:T:C	0.0758862	1	0.0374532	-	0.0099	Inf	3.78315	regulatory_region_variant	MODIFIER	-	-	ENSR00000539401	open_chromatin_region	-	-	-	-	-	-	6.653
chr16:62160292:A:T	16	62160292	rs78326124	0.080111	0.0086577	chr16:62294564:T:C	0.0758862	1	0.0374532	-	0.007	Inf	5.35046	intergenic_variant	MODIFIER	-	-	-	-	-	-	-	-	-	-	0.059
chr16:62161425:G:A	16	62161425	rs111770318	0.080111	0.0086577	chr16:62294564:T:C	0.0758862	1	0.0374532	-	0.007	Inf	5.35046	intergenic_variant	MODIFIER	-	-	-	-	-	-	-	-	-	-	2.903
chr16:62166968:A:G	16	62166968	rs79011782	0.080111	0.0086577	chr16:62294564:T:C	0.0758862	1	0.0374532	-	0.007	Inf	5.35046	intergenic_variant	MODIFIER	-	-	-	-	-	-	-	-	-	-	5.926
chr16:62170798:G:A	16	62170798	rs74861847	0.080111	0.0086577	chr16:62294564:T:C	0.0758862	1	0.0374532	-	0.007	Inf	5.35046	intergenic_variant	MODIFIER	-	-	-	-	-	-	-	-	-	-	1.721
chr16:62170841:T:C	16	62170841	rs79873160	0.080111	0.0086577	chr16:62294564:T:C	0.0758862	1	0.0374532	-	0.007	Inf	5.35046	intergenic_variant	MODIFIER	-	-	-	-	-	-	-	-	-	-	3.599
chr16:62171273:C:T	16	62171273	rs117967893	0.080111	0.0086577	chr16:62294564:T:C	0.0758862	1	0.0374532	-	0.007	Inf	5.35046	intergenic_variant	MODIFIER	-	-	-	-	-	-	-	-	-	-	0.605
chr16:62175174:T:C	16	62175174	rs182786211	0.080111	0.0086577	chr16:62294564:T:C	0.0758862	1	0.0374532	-	0.006	Inf	6.2422	intergenic_variant	MODIFIER	-	-	-	-	-	-	-	-	-	-	0.958
chr16:62181436:G:A	16	62181436	rs75201909	0.080111	0.0086577	chr16:62294564:T:C	0.0758862	1	0.0374532	-	0.007	Inf	5.35046	intergenic_variant	MODIFIER	-	-	-	-	-	-	-	-	-	-	1.33
chr16:62186894:G:C	16	62186894	rs112861884	0.080111	0.0086577	chr16:62294564:T:C	0.0758862	1	0.0374532	-	0.007	Inf	5.35046	downstream_gene_variant	MODIFIER	RNU6-21P	ENSG00000207441	ENST00000384710.1	snRNA	-	-	-	-	-	-	1.369
chr16:62190139:G:A	16	62190139	rs117535191	0.080111	0.0086577	chr16:62294564:T:C	0.0758862	1	0.0374532	-	0.007	Inf	5.35046	upstream_gene_variant	MODIFIER	RNU6-21P	ENSG00000207441	ENST00000384710.1	snRNA	-	-	-	-	-	-	5.371
chr16:62190696:G:A	16	62190696	rs111862926	0.080111	0.0086577	chr16:62294564:T:C	0.0758862	1	0.0374532	-	0.007	Inf	5.35046	regulatory_region_variant	MODIFIER	-	-	ENSR00000539403	open_chromatin_region	-	-	-	-	-	-	7.459
chr16:62190696:G:A	16	62190696	rs111862926	0.080111	0.0086577	chr16:62294564:T:C	0.0758862	1	0.0374532	-	0.007	Inf	5.35046	TF_binding_site_variant	MODIFIER	-	-	ENSM00183622397	-	-	-	-	-	-	-	7.459
chr16:62190696:G:A	16	62190696	rs111862926	0.080111	0.0086577	chr16:62294564:T:C	0.0758862	1	0.0374532	-	0.007	Inf	5.35046	TF_binding_site_variant	MODIFIER	-	-	ENSM00166547775	-	-	-	-	-	-	-	7.459
chr16:62190696:G:A	16	62190696	rs111862926	0.080111	0.0086577	chr16:62294564:T:C	0.0758862	1	0.0374532	-	0.007	Inf	5.35046	upstream_gene_variant	MODIFIER	RNU6-21P	ENSG00000207441	ENST00000384710.1	snRNA	-	-	-	-	-	-	7.459
chr16:62190696:G:A	16	62190696	rs111862926	0.080111	0.0086577	chr16:62294564:T:C	0.0758862	1	0.0374532	-	0.007	Inf	5.35046	regulatory_region_variant	MODIFIER	-	-	ENSR00000281152	CTCF_binding_site	-	-	-	-	-	-	7.459
chr16:62190696:G:A	16	62190696	rs111862926	0.080111	0.0086577	chr16:62294564:T:C	0.0758862	1	0.0374532	-	0.007	Inf	5.35046	TF_binding_site_variant	MODIFIER	-	-	ENSM00184309258	-	-	-	-	-	-	-	7.459
chr16:62191869:A:G	16	62191869	rs75215485	0.080111	0.0086577	chr16:62294564:T:C	0.0758862	1	0.0374532	-	0.007	Inf	5.35046	upstream_gene_variant	MODIFIER	RNU6-21P	ENSG00000207441	ENST00000384710.1	snRNA	-	-	-	-	-	-	5.575
chr16:62111066:G:T	16	62111066	rs144368269	0.080031	0.0086801	chr16:62294564:T:C	0.0758862	1	0.0374532	-	0.007	Inf	5.35046	intergenic_variant	MODIFIER	-	-	-	-	-	-	-	-	-	-	1.314
chr7:102893498:G:C	7	102893498	rs56692051	0.056113	0.0089199	chr7:103511937:C:T	0.152381	1	0.131086	-	0.1779	Inf	0.736852	regulatory_region_variant	MODIFIER	-	-	ENSR00000834390	promoter_flanking_region	-	-	-	-	-	-	0.375
chr7:102893498:G:C	7	102893498	rs56692051	0.056113	0.0089199	chr7:103511937:C:T	0.152381	1	0.131086	-	0.1779	Inf	0.736852	intron_variant	MODIFIER	FBXL13	ENSG00000161040	ENST00000455112.6	protein_coding	-	-	-	-	-	-	0.375
chr7:102893498:G:C	7	102893498	rs56692051	0.056113	0.0089199	chr7:103511937:C:T	0.152381	1	0.131086	-	0.1779	Inf	0.736852	intron_variant,NMD_transcript_variant	MODIFIER	FBXL13	ENSG00000161040	ENST00000448002.6	nonsense_mediated_decay	-	-	-	-	-	-	0.375
chr7:102893498:G:C	7	102893498	rs56692051	0.056113	0.0089199	chr7:103511937:C:T	0.152381	1	0.131086	-	0.1779	Inf	0.736852	intron_variant	MODIFIER	FBXL13	ENSG00000161040	ENST00000456695.5	protein_coding	-	-	-	-	-	-	0.375
chr7:102893498:G:C	7	102893498	rs56692051	0.056113	0.0089199	chr7:103511937:C:T	0.152381	1	0.131086	-	0.1779	Inf	0.736852	intron_variant	MODIFIER	FBXL13	ENSG00000161040	ENST00000313221.8	protein_coding	-	-	-	-	-	-	0.375
chr7:102893498:G:C	7	102893498	rs56692051	0.056113	0.0089199	chr7:103511937:C:T	0.152381	1	0.131086	-	0.1779	Inf	0.736852	intron_variant	MODIFIER	FBXL13	ENSG00000161040	ENST00000379305.7	protein_coding	-	-	-	-	-	-	0.375
chr7:102893498:G:C	7	102893498	rs56692051	0.056113	0.0089199	chr7:103511937:C:T	0.152381	1	0.131086	-	0.1779	Inf	0.736852	intron_variant,non_coding_transcript_variant	MODIFIER	FBXL13	ENSG00000161040	ENST00000477915.5	processed_transcript	-	-	-	-	-	-	0.375
chr7:102893498:G:C	7	102893498	rs56692051	0.056113	0.0089199	chr7:103511937:C:T	0.152381	1	0.131086	-	0.1779	Inf	0.736852	intron_variant	MODIFIER	FBXL13	ENSG00000161040	ENST00000436908.5	protein_coding	-	-	-	-	-	-	0.375
chr7:102895274:G:T	7	102895274	rs56314487	0.056113	0.0089199	chr7:103511937:C:T	0.152381	1	0.131086	-	0.1779	Inf	0.736852	intron_variant	MODIFIER	FBXL13	ENSG00000161040	ENST00000456695.5	protein_coding	-	-	-	-	-	-	1.377
chr7:102895274:G:T	7	102895274	rs56314487	0.056113	0.0089199	chr7:103511937:C:T	0.152381	1	0.131086	-	0.1779	Inf	0.736852	intron_variant	MODIFIER	FBXL13	ENSG00000161040	ENST00000379305.7	protein_coding	-	-	-	-	-	-	1.377
chr7:102895274:G:T	7	102895274	rs56314487	0.056113	0.0089199	chr7:103511937:C:T	0.152381	1	0.131086	-	0.1779	Inf	0.736852	intron_variant	MODIFIER	FBXL13	ENSG00000161040	ENST00000313221.8	protein_coding	-	-	-	-	-	-	1.377
chr7:102895274:G:T	7	102895274	rs56314487	0.056113	0.0089199	chr7:103511937:C:T	0.152381	1	0.131086	-	0.1779	Inf	0.736852	intron_variant,non_coding_transcript_variant	MODIFIER	FBXL13	ENSG00000161040	ENST00000477915.5	processed_transcript	-	-	-	-	-	-	1.377
chr7:102895274:G:T	7	102895274	rs56314487	0.056113	0.0089199	chr7:103511937:C:T	0.152381	1	0.131086	-	0.1779	Inf	0.736852	intron_variant,NMD_transcript_variant	MODIFIER	FBXL13	ENSG00000161040	ENST00000448002.6	nonsense_mediated_decay	-	-	-	-	-	-	1.377
chr7:102895274:G:T	7	102895274	rs56314487	0.056113	0.0089199	chr7:103511937:C:T	0.152381	1	0.131086	-	0.1779	Inf	0.736852	intron_variant	MODIFIER	FBXL13	ENSG00000161040	ENST00000436908.5	protein_coding	-	-	-	-	-	-	1.377
chr7:102895274:G:T	7	102895274	rs56314487	0.056113	0.0089199	chr7:103511937:C:T	0.152381	1	0.131086	-	0.1779	Inf	0.736852	intron_variant	MODIFIER	FBXL13	ENSG00000161040	ENST00000455112.6	protein_coding	-	-	-	-	-	-	1.377
chr16:62074451:T:C	16	62074451	rs28676954	0.079827	0.0089571	chr16:62294564:T:C	0.0758862	1	0.0374532	-	0.005	Inf	7.49064	intergenic_variant	MODIFIER	-	-	-	-	-	-	-	-	-	-	4.969
chr16:61690168:C:T	16	61690168	rs62050470	0.05747	0.0091748	chr16:62294564:T:C	0.303939	1	0.134831	-	0.0557	Inf	2.42066	intron_variant	MODIFIER	CDH8	ENSG00000150394	ENST00000299345.10	protein_coding	-	-	-	-	-	-	0.534
chr16:61690168:C:T	16	61690168	rs62050470	0.05747	0.0091748	chr16:62294564:T:C	0.303939	1	0.134831	-	0.0557	Inf	2.42066	intron_variant,non_coding_transcript_variant	MODIFIER	CDH8	ENSG00000150394	ENST00000583483.1	processed_transcript	-	-	-	-	-	-	0.534
chr16:61690168:C:T	16	61690168	rs62050470	0.05747	0.0091748	chr16:62294564:T:C	0.303939	1	0.134831	-	0.0557	Inf	2.42066	intron_variant,NMD_transcript_variant	MODIFIER	CDH8	ENSG00000150394	ENST00000585315.5	nonsense_mediated_decay	-	-	-	-	-	-	0.534
chr16:61690168:C:T	16	61690168	rs62050470	0.05747	0.0091748	chr16:62294564:T:C	0.303939	1	0.134831	-	0.0557	Inf	2.42066	downstream_gene_variant	MODIFIER	-	ENSG00000260600	ENST00000562568.1	lncRNA	-	-	-	-	-	-	0.534
chr16:61690168:C:T	16	61690168	rs62050470	0.05747	0.0091748	chr16:62294564:T:C	0.303939	1	0.134831	-	0.0557	Inf	2.42066	intron_variant	MODIFIER	CDH8	ENSG00000150394	ENST00000577390.6	protein_coding	-	-	-	-	-	-	0.534
chr16:61690168:C:T	16	61690168	rs62050470	0.05747	0.0091748	chr16:62294564:T:C	0.303939	1	0.134831	-	0.0557	Inf	2.42066	intron_variant	MODIFIER	CDH8	ENSG00000150394	ENST00000577730.5	protein_coding	-	-	-	-	-	-	0.534
chr16:61690168:C:T	16	61690168	rs62050470	0.05747	0.0091748	chr16:62294564:T:C	0.303939	1	0.134831	-	0.0557	Inf	2.42066	intron_variant,non_coding_transcript_variant	MODIFIER	CDH8	ENSG00000150394	ENST00000580044.5	processed_transcript	-	-	-	-	-	-	0.534
chr7:105622037:C:T	7	105622037	rs57201349	0.061491	0.0092266	chr7:103511937:C:T	0.208564	0.902595	0.082397	-	0.1342	Inf	0.613987	intron_variant,NMD_transcript_variant	MODIFIER	ATXN7L1	ENSG00000146776	ENST00000474433.5	nonsense_mediated_decay	-	-	-	-	-	-	3.772
chr7:105622037:C:T	7	105622037	rs57201349	0.061491	0.0092266	chr7:103511937:C:T	0.208564	0.902595	0.082397	-	0.1342	Inf	0.613987	intron_variant	MODIFIER	ATXN7L1	ENSG00000146776	ENST00000477775.5	protein_coding	-	-	-	-	-	-	3.772
chr7:105622037:C:T	7	105622037	rs57201349	0.061491	0.0092266	chr7:103511937:C:T	0.208564	0.902595	0.082397	-	0.1342	Inf	0.613987	intron_variant,non_coding_transcript_variant	MODIFIER	ATXN7L1	ENSG00000146776	ENST00000472910.5	processed_transcript	-	-	-	-	-	-	3.772
chr7:105622037:C:T	7	105622037	rs57201349	0.061491	0.0092266	chr7:103511937:C:T	0.208564	0.902595	0.082397	-	0.1342	Inf	0.613987	intron_variant	MODIFIER	ATXN7L1	ENSG00000146776	ENST00000419735.8	protein_coding	-	-	-	-	-	-	3.772
chr7:105622037:C:T	7	105622037	rs57201349	0.061491	0.0092266	chr7:103511937:C:T	0.208564	0.902595	0.082397	-	0.1342	Inf	0.613987	intron_variant	MODIFIER	ATXN7L1	ENSG00000146776	ENST00000472195.1	protein_coding	-	-	-	-	-	-	3.772
chr7:105622037:C:T	7	105622037	rs57201349	0.061491	0.0092266	chr7:103511937:C:T	0.208564	0.902595	0.082397	-	0.1342	Inf	0.613987	intron_variant	MODIFIER	ATXN7L1	ENSG00000146776	ENST00000484475.5	protein_coding	-	-	-	-	-	-	3.772
chr7:105622895:C:T	7	105622895	rs1706925	0.061491	0.0092266	chr7:103511937:C:T	0.208564	0.902595	0.082397	-	0.1352	Inf	0.609445	intron_variant	MODIFIER	ATXN7L1	ENSG00000146776	ENST00000419735.8	protein_coding	-	-	-	-	-	-	0.051
chr7:105622895:C:T	7	105622895	rs1706925	0.061491	0.0092266	chr7:103511937:C:T	0.208564	0.902595	0.082397	-	0.1352	Inf	0.609445	intron_variant,NMD_transcript_variant	MODIFIER	ATXN7L1	ENSG00000146776	ENST00000474433.5	nonsense_mediated_decay	-	-	-	-	-	-	0.051
chr7:105622895:C:T	7	105622895	rs1706925	0.061491	0.0092266	chr7:103511937:C:T	0.208564	0.902595	0.082397	-	0.1352	Inf	0.609445	intron_variant	MODIFIER	ATXN7L1	ENSG00000146776	ENST00000472195.1	protein_coding	-	-	-	-	-	-	0.051
chr7:105622895:C:T	7	105622895	rs1706925	0.061491	0.0092266	chr7:103511937:C:T	0.208564	0.902595	0.082397	-	0.1352	Inf	0.609445	intron_variant,non_coding_transcript_variant	MODIFIER	ATXN7L1	ENSG00000146776	ENST00000472910.5	processed_transcript	-	-	-	-	-	-	0.051
chr7:105622895:C:T	7	105622895	rs1706925	0.061491	0.0092266	chr7:103511937:C:T	0.208564	0.902595	0.082397	-	0.1352	Inf	0.609445	intron_variant	MODIFIER	ATXN7L1	ENSG00000146776	ENST00000477775.5	protein_coding	-	-	-	-	-	-	0.051
chr7:105622895:C:T	7	105622895	rs1706925	0.061491	0.0092266	chr7:103511937:C:T	0.208564	0.902595	0.082397	-	0.1352	Inf	0.609445	intron_variant	MODIFIER	ATXN7L1	ENSG00000146776	ENST00000484475.5	protein_coding	-	-	-	-	-	-	0.051
chr7:102787442:C:T	7	102787442	rs17842496,COSV68642406	0.054718	0.0098105	chr7:103511937:C:T	0.142902	1	0.138577	0.1872	0.1948	0.740262	0.711381	missense_variant	MODERATE	FAM185A	ENSG00000222011	ENST00000409231.7	protein_coding	868	688	230	R/C	tolerated(0.2)	benign(0)	10.62
chr7:102787442:C:T	7	102787442	rs17842496,COSV68642406	0.054718	0.0098105	chr7:103511937:C:T	0.142902	1	0.138577	0.1872	0.1948	0.740262	0.711381	missense_variant	MODERATE	FAM185A	ENSG00000222011	ENST00000413034.3	protein_coding	1248	1039	347	R/C	tolerated(0.22)	benign(0)	10.62
chr7:102787442:C:T	7	102787442	rs17842496,COSV68642406	0.054718	0.0098105	chr7:103511937:C:T	0.142902	1	0.138577	0.1872	0.1948	0.740262	0.711381	3_prime_UTR_variant,NMD_transcript_variant	MODIFIER	FAM185A	ENSG00000222011	ENST00000420217.1	nonsense_mediated_decay	996	-	-	-	-	-	10.62
chr7:102787442:C:T	7	102787442	rs17842496,COSV68642406	0.054718	0.0098105	chr7:103511937:C:T	0.142902	1	0.138577	0.1872	0.1948	0.740262	0.711381	downstream_gene_variant	MODIFIER	FAM185A	ENSG00000222011	ENST00000487807.5	processed_transcript	-	-	-	-	-	-	10.62
chr7:102787442:C:T	7	102787442	rs17842496,COSV68642406	0.054718	0.0098105	chr7:103511937:C:T	0.142902	1	0.138577	0.1872	0.1948	0.740262	0.711381	3_prime_UTR_variant,NMD_transcript_variant	MODIFIER	FAM185A	ENSG00000222011	ENST00000442873.5	nonsense_mediated_decay	1254	-	-	-	-	-	10.62
chr7:104770416:A:C	7	104770416	rs59941636	0.089491	0.010041	chr7:103511937:C:T	0.620834	0.913329	0.0299625	-	0.0835	Inf	0.358832	intron_variant,non_coding_transcript_variant	MODIFIER	LHFPL3-AS1	ENSG00000226869	ENST00000449764.5	lncRNA	-	-	-	-	-	-	3.926
chr7:104770416:A:C	7	104770416	rs59941636	0.089491	0.010041	chr7:103511937:C:T	0.620834	0.913329	0.0299625	-	0.0835	Inf	0.358832	intron_variant	MODIFIER	LHFPL3	ENSG00000187416	ENST00000424859.7	protein_coding	-	-	-	-	-	-	3.926
chr7:104770416:A:C	7	104770416	rs59941636	0.089491	0.010041	chr7:103511937:C:T	0.620834	0.913329	0.0299625	-	0.0835	Inf	0.358832	intron_variant	MODIFIER	LHFPL3	ENSG00000187416	ENST00000401970.3	protein_coding	-	-	-	-	-	-	3.926
chr7:104770416:A:C	7	104770416	rs59941636	0.089491	0.010041	chr7:103511937:C:T	0.620834	0.913329	0.0299625	-	0.0835	Inf	0.358832	intron_variant,non_coding_transcript_variant	MODIFIER	LHFPL3	ENSG00000187416	ENST00000684090.1	processed_transcript	-	-	-	-	-	-	3.926
chr7:104770416:A:C	7	104770416	rs59941636	0.089491	0.010041	chr7:103511937:C:T	0.620834	0.913329	0.0299625	-	0.0835	Inf	0.358832	intron_variant,NMD_transcript_variant	MODIFIER	LHFPL3	ENSG00000187416	ENST00000683240.1	nonsense_mediated_decay	-	-	-	-	-	-	3.926
chr7:104770416:A:C	7	104770416	rs59941636	0.089491	0.010041	chr7:103511937:C:T	0.620834	0.913329	0.0299625	-	0.0835	Inf	0.358832	intron_variant,non_coding_transcript_variant	MODIFIER	LHFPL3-AS1	ENSG00000226869	ENST00000411448.5	lncRNA	-	-	-	-	-	-	3.926
chr16:62745342:G:T	16	62745342	rs12447488	-0.051807	0.010232	chr16:62294564:T:C	0.0624777	1	0.108614	-	0.0666	Inf	1.63084	intergenic_variant	MODIFIER	-	-	-	-	-	-	-	-	-	-	1.327
chr7:102832716:A:G	7	102832716	rs4377880	0.059027	0.010517	chr7:103511937:C:T	0.188664	1	0.108614	-	0.1213	Inf	0.895416	intron_variant	MODIFIER	FBXL13	ENSG00000161040	ENST00000436908.5	protein_coding	-	-	-	-	-	-	0.293
chr7:102832716:A:G	7	102832716	rs4377880	0.059027	0.010517	chr7:103511937:C:T	0.188664	1	0.108614	-	0.1213	Inf	0.895416	intron_variant	MODIFIER	FBXL13	ENSG00000161040	ENST00000456695.5	protein_coding	-	-	-	-	-	-	0.293
chr7:102832716:A:G	7	102832716	rs4377880	0.059027	0.010517	chr7:103511937:C:T	0.188664	1	0.108614	-	0.1213	Inf	0.895416	upstream_gene_variant	MODIFIER	RNU6-1136P	ENSG00000252643	ENST00000516834.1	snRNA	-	-	-	-	-	-	0.293
chr7:102832716:A:G	7	102832716	rs4377880	0.059027	0.010517	chr7:103511937:C:T	0.188664	1	0.108614	-	0.1213	Inf	0.895416	intron_variant	MODIFIER	FBXL13	ENSG00000161040	ENST00000455112.6	protein_coding	-	-	-	-	-	-	0.293
chr7:102832716:A:G	7	102832716	rs4377880	0.059027	0.010517	chr7:103511937:C:T	0.188664	1	0.108614	-	0.1213	Inf	0.895416	intron_variant	MODIFIER	FBXL13	ENSG00000161040	ENST00000379305.7	protein_coding	-	-	-	-	-	-	0.293
chr7:102832716:A:G	7	102832716	rs4377880	0.059027	0.010517	chr7:103511937:C:T	0.188664	1	0.108614	-	0.1213	Inf	0.895416	intron_variant,NMD_transcript_variant	MODIFIER	FBXL13	ENSG00000161040	ENST00000448002.6	nonsense_mediated_decay	-	-	-	-	-	-	0.293
chr7:102832716:A:G	7	102832716	rs4377880	0.059027	0.010517	chr7:103511937:C:T	0.188664	1	0.108614	-	0.1213	Inf	0.895416	intron_variant	MODIFIER	FBXL13	ENSG00000161040	ENST00000313221.8	protein_coding	-	-	-	-	-	-	0.293
chr7:102855614:T:G	7	102855614	rs7809047	0.059027	0.010517	chr7:103511937:C:T	0.188664	1	0.108614	-	0.1223	Inf	0.888095	intron_variant	MODIFIER	FBXL13	ENSG00000161040	ENST00000456695.5	protein_coding	-	-	-	-	-	-	1.721
chr7:102855614:T:G	7	102855614	rs7809047	0.059027	0.010517	chr7:103511937:C:T	0.188664	1	0.108614	-	0.1223	Inf	0.888095	upstream_gene_variant	MODIFIER	RN7SKP198	ENSG00000238324	ENST00000459286.1	misc_RNA	-	-	-	-	-	-	1.721
chr7:102855614:T:G	7	102855614	rs7809047	0.059027	0.010517	chr7:103511937:C:T	0.188664	1	0.108614	-	0.1223	Inf	0.888095	intron_variant,NMD_transcript_variant	MODIFIER	FBXL13	ENSG00000161040	ENST00000448002.6	nonsense_mediated_decay	-	-	-	-	-	-	1.721
chr7:102855614:T:G	7	102855614	rs7809047	0.059027	0.010517	chr7:103511937:C:T	0.188664	1	0.108614	-	0.1223	Inf	0.888095	intron_variant	MODIFIER	FBXL13	ENSG00000161040	ENST00000455112.6	protein_coding	-	-	-	-	-	-	1.721
chr7:102855614:T:G	7	102855614	rs7809047	0.059027	0.010517	chr7:103511937:C:T	0.188664	1	0.108614	-	0.1223	Inf	0.888095	regulatory_region_variant	MODIFIER	-	-	ENSR00001129329	open_chromatin_region	-	-	-	-	-	-	1.721
chr7:102855614:T:G	7	102855614	rs7809047	0.059027	0.010517	chr7:103511937:C:T	0.188664	1	0.108614	-	0.1223	Inf	0.888095	intron_variant	MODIFIER	FBXL13	ENSG00000161040	ENST00000313221.8	protein_coding	-	-	-	-	-	-	1.721
chr7:102855614:T:G	7	102855614	rs7809047	0.059027	0.010517	chr7:103511937:C:T	0.188664	1	0.108614	-	0.1223	Inf	0.888095	intron_variant	MODIFIER	FBXL13	ENSG00000161040	ENST00000379305.7	protein_coding	-	-	-	-	-	-	1.721
chr7:102855614:T:G	7	102855614	rs7809047	0.059027	0.010517	chr7:103511937:C:T	0.188664	1	0.108614	-	0.1223	Inf	0.888095	intron_variant	MODIFIER	FBXL13	ENSG00000161040	ENST00000436908.5	protein_coding	-	-	-	-	-	-	1.721
chr16:61990896:A:G	16	61990896	rs2897832	-0.047041	0.011717	chr16:62294564:T:C	0.0757553	0.936412	0.144195	-	0.16	Inf	0.901219	intron_variant	MODIFIER	CDH8	ENSG00000150394	ENST00000577730.5	protein_coding	-	-	-	-	-	-	3.696
chr16:61990896:A:G	16	61990896	rs2897832	-0.047041	0.011717	chr16:62294564:T:C	0.0757553	0.936412	0.144195	-	0.16	Inf	0.901219	intron_variant	MODIFIER	CDH8	ENSG00000150394	ENST00000584337.5	protein_coding	-	-	-	-	-	-	3.696
chr16:61990896:A:G	16	61990896	rs2897832	-0.047041	0.011717	chr16:62294564:T:C	0.0757553	0.936412	0.144195	-	0.16	Inf	0.901219	intron_variant	MODIFIER	CDH8	ENSG00000150394	ENST00000583382.1	protein_coding	-	-	-	-	-	-	3.696
chr16:61990896:A:G	16	61990896	rs2897832	-0.047041	0.011717	chr16:62294564:T:C	0.0757553	0.936412	0.144195	-	0.16	Inf	0.901219	intron_variant	MODIFIER	CDH8	ENSG00000150394	ENST00000577390.6	protein_coding	-	-	-	-	-	-	3.696
chr16:61990896:A:G	16	61990896	rs2897832	-0.047041	0.011717	chr16:62294564:T:C	0.0757553	0.936412	0.144195	-	0.16	Inf	0.901219	intron_variant,NMD_transcript_variant	MODIFIER	CDH8	ENSG00000150394	ENST00000585315.5	nonsense_mediated_decay	-	-	-	-	-	-	3.696
chr16:61990896:A:G	16	61990896	rs2897832	-0.047041	0.011717	chr16:62294564:T:C	0.0757553	0.936412	0.144195	-	0.16	Inf	0.901219	intron_variant,non_coding_transcript_variant	MODIFIER	CDH8	ENSG00000150394	ENST00000584966.1	retained_intron	-	-	-	-	-	-	3.696
chr16:61990896:A:G	16	61990896	rs2897832	-0.047041	0.011717	chr16:62294564:T:C	0.0757553	0.936412	0.144195	-	0.16	Inf	0.901219	intron_variant	MODIFIER	CDH8	ENSG00000150394	ENST00000299345.10	protein_coding	-	-	-	-	-	-	3.696
chr7:106383393:A:C	7	106383393	rs179892	0.03868	0.011989	chr7:103511937:C:T	0.0917392	1	0.200375	-	0.1948	Inf	1.02862	intron_variant,non_coding_transcript_variant	MODIFIER	-	ENSG00000243797	ENST00000490856.5	lncRNA	-	-	-	-	-	-	0.027
chr16:61628803:C:T	16	61628803	rs78090050	0.050351	0.012116	chr16:62294564:T:C	0.290224	0.905693	0.153558	-	0.1074	Inf	1.42978	intergenic_variant	MODIFIER	-	-	-	-	-	-	-	-	-	-	2.233
chr16:61617596:C:G	16	61617596	rs62048352	0.049944	0.012773	chr16:62294564:T:C	0.290224	0.905693	0.153558	-	0.1272	Inf	1.20722	intergenic_variant	MODIFIER	-	-	-	-	-	-	-	-	-	-	2.266
chr16:61617596:C:G	16	61617596	rs62048352	0.049944	0.012773	chr16:62294564:T:C	0.290224	0.905693	0.153558	-	0.1272	Inf	1.20722	regulatory_region_variant	MODIFIER	-	-	ENSR00000539316	enhancer	-	-	-	-	-	-	2.266
chr16:61621265:T:A	16	61621265	rs62048357	0.049944	0.012773	chr16:62294564:T:C	0.290224	0.905693	0.153558	-	0.1262	Inf	1.21678	intergenic_variant	MODIFIER	-	-	-	-	-	-	-	-	-	-	0.872
chr16:61624778:A:T	16	61624778	rs62048358	0.049944	0.012773	chr16:62294564:T:C	0.290224	0.905693	0.153558	-	0.1262	Inf	1.21678	intergenic_variant	MODIFIER	-	-	-	-	-	-	-	-	-	-	3.295
chr16:61627792:G:A	16	61627792	rs62048359	0.049944	0.012773	chr16:62294564:T:C	0.290224	0.905693	0.153558	-	0.1262	Inf	1.21678	intergenic_variant	MODIFIER	-	-	-	-	-	-	-	-	-	-	8.155
chr16:61628932:T:C	16	61628932	rs62049160	0.049944	0.012773	chr16:62294564:T:C	0.290224	0.905693	0.153558	-	0.1262	Inf	1.21678	intergenic_variant	MODIFIER	-	-	-	-	-	-	-	-	-	-	3.311
chr16:61629891:C:T	16	61629891	rs60124499	0.049944	0.012773	chr16:62294564:T:C	0.290224	0.905693	0.153558	-	0.1262	Inf	1.21678	intergenic_variant	MODIFIER	-	-	-	-	-	-	-	-	-	-	0.033
chr16:61631905:G:C	16	61631905	rs41507947	0.049944	0.012773	chr16:62294564:T:C	0.290224	0.905693	0.153558	-	0.1262	Inf	1.21678	intergenic_variant	MODIFIER	-	-	-	-	-	-	-	-	-	-	2.895
chr16:61633514:C:G	16	61633514	rs62049163	0.049944	0.012773	chr16:62294564:T:C	0.290224	0.905693	0.153558	-	0.1262	Inf	1.21678	downstream_gene_variant	MODIFIER	-	ENSG00000286653	ENST00000661512.1	lncRNA	-	-	-	-	-	-	3.172
chr16:61633729:C:G	16	61633729	rs11643375	0.049944	0.012773	chr16:62294564:T:C	0.290224	0.905693	0.153558	-	0.1262	Inf	1.21678	downstream_gene_variant	MODIFIER	-	ENSG00000286653	ENST00000661512.1	lncRNA	-	-	-	-	-	-	0.518
chr16:61634458:C:T	16	61634458	rs113907474	0.049944	0.012773	chr16:62294564:T:C	0.290224	0.905693	0.153558	-	0.1262	Inf	1.21678	downstream_gene_variant	MODIFIER	-	ENSG00000286653	ENST00000661512.1	lncRNA	-	-	-	-	-	-	2.48
chr16:61634795:G:C	16	61634795	rs62049164	0.049944	0.012773	chr16:62294564:T:C	0.285239	0.904405	0.151685	-	0.1262	Inf	1.20194	downstream_gene_variant	MODIFIER	-	ENSG00000286653	ENST00000661512.1	lncRNA	-	-	-	-	-	-	4.652
chr16:61636607:A:T	16	61636607	rs62049165	0.049944	0.012773	chr16:62294564:T:C	0.290224	0.905693	0.153558	-	0.1262	Inf	1.21678	downstream_gene_variant	MODIFIER	-	ENSG00000286653	ENST00000661512.1	lncRNA	-	-	-	-	-	-	2.194
chr16:61640040:G:A	16	61640040	rs11644609	0.049944	0.012773	chr16:62294564:T:C	0.285239	0.904405	0.151685	-	0.1262	Inf	1.20194	non_coding_transcript_exon_variant	MODIFIER	-	ENSG00000286653	ENST00000661512.1	lncRNA	2538	-	-	-	-	-	0.475
chr16:61643102:A:G	16	61643102	rs16963730	0.049944	0.012773	chr16:62294564:T:C	0.285239	0.904405	0.151685	-	0.1262	Inf	1.20194	downstream_gene_variant	MODIFIER	CDH8	ENSG00000150394	ENST00000577730.5	protein_coding	-	-	-	-	-	-	1.066
chr16:61643102:A:G	16	61643102	rs16963730	0.049944	0.012773	chr16:62294564:T:C	0.285239	0.904405	0.151685	-	0.1262	Inf	1.20194	downstream_gene_variant	MODIFIER	CDH8	ENSG00000150394	ENST00000585315.5	nonsense_mediated_decay	-	-	-	-	-	-	1.066
chr16:61643102:A:G	16	61643102	rs16963730	0.049944	0.012773	chr16:62294564:T:C	0.285239	0.904405	0.151685	-	0.1262	Inf	1.20194	upstream_gene_variant	MODIFIER	-	ENSG00000286653	ENST00000661512.1	lncRNA	-	-	-	-	-	-	1.066
chr16:61643102:A:G	16	61643102	rs16963730	0.049944	0.012773	chr16:62294564:T:C	0.285239	0.904405	0.151685	-	0.1262	Inf	1.20194	downstream_gene_variant	MODIFIER	CDH8	ENSG00000150394	ENST00000577390.6	protein_coding	-	-	-	-	-	-	1.066
chr16:61643102:A:G	16	61643102	rs16963730	0.049944	0.012773	chr16:62294564:T:C	0.285239	0.904405	0.151685	-	0.1262	Inf	1.20194	downstream_gene_variant	MODIFIER	CDH8	ENSG00000150394	ENST00000299345.10	protein_coding	-	-	-	-	-	-	1.066
chr16:61644196:A:G	16	61644196	rs80023743	0.049944	0.012773	chr16:62294564:T:C	0.285239	0.904405	0.151685	-	0.1262	Inf	1.20194	downstream_gene_variant	MODIFIER	CDH8	ENSG00000150394	ENST00000585315.5	nonsense_mediated_decay	-	-	-	-	-	-	0.169
chr16:61644196:A:G	16	61644196	rs80023743	0.049944	0.012773	chr16:62294564:T:C	0.285239	0.904405	0.151685	-	0.1262	Inf	1.20194	downstream_gene_variant	MODIFIER	CDH8	ENSG00000150394	ENST00000577730.5	protein_coding	-	-	-	-	-	-	0.169
chr16:61644196:A:G	16	61644196	rs80023743	0.049944	0.012773	chr16:62294564:T:C	0.285239	0.904405	0.151685	-	0.1262	Inf	1.20194	downstream_gene_variant	MODIFIER	CDH8	ENSG00000150394	ENST00000299345.10	protein_coding	-	-	-	-	-	-	0.169
chr16:61644196:A:G	16	61644196	rs80023743	0.049944	0.012773	chr16:62294564:T:C	0.285239	0.904405	0.151685	-	0.1262	Inf	1.20194	downstream_gene_variant	MODIFIER	CDH8	ENSG00000150394	ENST00000577390.6	protein_coding	-	-	-	-	-	-	0.169
chr16:61644196:A:G	16	61644196	rs80023743	0.049944	0.012773	chr16:62294564:T:C	0.285239	0.904405	0.151685	-	0.1262	Inf	1.20194	upstream_gene_variant	MODIFIER	-	ENSG00000286653	ENST00000661512.1	lncRNA	-	-	-	-	-	-	0.169
chr16:61644590:A:G	16	61644590	rs16963736	0.049944	0.012773	chr16:62294564:T:C	0.290224	0.905693	0.153558	-	0.1262	Inf	1.21678	downstream_gene_variant	MODIFIER	CDH8	ENSG00000150394	ENST00000585315.5	nonsense_mediated_decay	-	-	-	-	-	-	4.119
chr16:61644590:A:G	16	61644590	rs16963736	0.049944	0.012773	chr16:62294564:T:C	0.290224	0.905693	0.153558	-	0.1262	Inf	1.21678	upstream_gene_variant	MODIFIER	-	ENSG00000286653	ENST00000661512.1	lncRNA	-	-	-	-	-	-	4.119
chr16:61644590:A:G	16	61644590	rs16963736	0.049944	0.012773	chr16:62294564:T:C	0.290224	0.905693	0.153558	-	0.1262	Inf	1.21678	downstream_gene_variant	MODIFIER	CDH8	ENSG00000150394	ENST00000577390.6	protein_coding	-	-	-	-	-	-	4.119
chr16:61644590:A:G	16	61644590	rs16963736	0.049944	0.012773	chr16:62294564:T:C	0.290224	0.905693	0.153558	-	0.1262	Inf	1.21678	downstream_gene_variant	MODIFIER	CDH8	ENSG00000150394	ENST00000577730.5	protein_coding	-	-	-	-	-	-	4.119
chr16:61644590:A:G	16	61644590	rs16963736	0.049944	0.012773	chr16:62294564:T:C	0.290224	0.905693	0.153558	-	0.1262	Inf	1.21678	downstream_gene_variant	MODIFIER	CDH8	ENSG00000150394	ENST00000299345.10	protein_coding	-	-	-	-	-	-	4.119
chr16:61645096:A:G	16	61645096	rs62045328	0.049944	0.012773	chr16:62294564:T:C	0.290224	0.905693	0.153558	-	0.1262	Inf	1.21678	downstream_gene_variant	MODIFIER	CDH8	ENSG00000150394	ENST00000577730.5	protein_coding	-	-	-	-	-	-	0.969
chr16:61645096:A:G	16	61645096	rs62045328	0.049944	0.012773	chr16:62294564:T:C	0.290224	0.905693	0.153558	-	0.1262	Inf	1.21678	upstream_gene_variant	MODIFIER	-	ENSG00000286653	ENST00000661512.1	lncRNA	-	-	-	-	-	-	0.969
chr16:61645096:A:G	16	61645096	rs62045328	0.049944	0.012773	chr16:62294564:T:C	0.290224	0.905693	0.153558	-	0.1262	Inf	1.21678	downstream_gene_variant	MODIFIER	CDH8	ENSG00000150394	ENST00000299345.10	protein_coding	-	-	-	-	-	-	0.969
chr16:61645096:A:G	16	61645096	rs62045328	0.049944	0.012773	chr16:62294564:T:C	0.290224	0.905693	0.153558	-	0.1262	Inf	1.21678	downstream_gene_variant	MODIFIER	CDH8	ENSG00000150394	ENST00000577390.6	protein_coding	-	-	-	-	-	-	0.969
chr16:61645096:A:G	16	61645096	rs62045328	0.049944	0.012773	chr16:62294564:T:C	0.290224	0.905693	0.153558	-	0.1262	Inf	1.21678	downstream_gene_variant	MODIFIER	CDH8	ENSG00000150394	ENST00000585315.5	nonsense_mediated_decay	-	-	-	-	-	-	0.969
chr16:61645192:T:G	16	61645192	rs10500449	0.049944	0.012773	chr16:62294564:T:C	0.300637	0.928496	0.151685	-	0.1262	Inf	1.20194	upstream_gene_variant	MODIFIER	-	ENSG00000286653	ENST00000661512.1	lncRNA	-	-	-	-	-	-	1.938
chr16:61645192:T:G	16	61645192	rs10500449	0.049944	0.012773	chr16:62294564:T:C	0.300637	0.928496	0.151685	-	0.1262	Inf	1.20194	downstream_gene_variant	MODIFIER	CDH8	ENSG00000150394	ENST00000577730.5	protein_coding	-	-	-	-	-	-	1.938
chr16:61645192:T:G	16	61645192	rs10500449	0.049944	0.012773	chr16:62294564:T:C	0.300637	0.928496	0.151685	-	0.1262	Inf	1.20194	downstream_gene_variant	MODIFIER	CDH8	ENSG00000150394	ENST00000577390.6	protein_coding	-	-	-	-	-	-	1.938
chr16:61645192:T:G	16	61645192	rs10500449	0.049944	0.012773	chr16:62294564:T:C	0.300637	0.928496	0.151685	-	0.1262	Inf	1.20194	downstream_gene_variant	MODIFIER	CDH8	ENSG00000150394	ENST00000585315.5	nonsense_mediated_decay	-	-	-	-	-	-	1.938
chr16:61645192:T:G	16	61645192	rs10500449	0.049944	0.012773	chr16:62294564:T:C	0.300637	0.928496	0.151685	-	0.1262	Inf	1.20194	downstream_gene_variant	MODIFIER	CDH8	ENSG00000150394	ENST00000299345.10	protein_coding	-	-	-	-	-	-	1.938
chr16:61646433:T:A	16	61646433	rs76893317	0.049944	0.012773	chr16:62294564:T:C	0.290224	0.905693	0.153558	-	0.1262	Inf	1.21678	downstream_gene_variant	MODIFIER	CDH8	ENSG00000150394	ENST00000585315.5	nonsense_mediated_decay	-	-	-	-	-	-	0.26
chr16:61646433:T:A	16	61646433	rs76893317	0.049944	0.012773	chr16:62294564:T:C	0.290224	0.905693	0.153558	-	0.1262	Inf	1.21678	downstream_gene_variant	MODIFIER	CDH8	ENSG00000150394	ENST00000299345.10	protein_coding	-	-	-	-	-	-	0.26
chr16:61646433:T:A	16	61646433	rs76893317	0.049944	0.012773	chr16:62294564:T:C	0.290224	0.905693	0.153558	-	0.1262	Inf	1.21678	downstream_gene_variant	MODIFIER	CDH8	ENSG00000150394	ENST00000577730.5	protein_coding	-	-	-	-	-	-	0.26
chr16:61646433:T:A	16	61646433	rs76893317	0.049944	0.012773	chr16:62294564:T:C	0.290224	0.905693	0.153558	-	0.1262	Inf	1.21678	downstream_gene_variant	MODIFIER	CDH8	ENSG00000150394	ENST00000577390.6	protein_coding	-	-	-	-	-	-	0.26
chr16:61646433:T:A	16	61646433	rs76893317	0.049944	0.012773	chr16:62294564:T:C	0.290224	0.905693	0.153558	-	0.1262	Inf	1.21678	upstream_gene_variant	MODIFIER	-	ENSG00000286653	ENST00000661512.1	lncRNA	-	-	-	-	-	-	0.26
chr16:61646672:A:G	16	61646672	rs16963745	0.049944	0.012773	chr16:62294564:T:C	0.290224	0.905693	0.153558	-	0.1262	Inf	1.21678	downstream_gene_variant	MODIFIER	CDH8	ENSG00000150394	ENST00000577390.6	protein_coding	-	-	-	-	-	-	0.367
chr16:61646672:A:G	16	61646672	rs16963745	0.049944	0.012773	chr16:62294564:T:C	0.290224	0.905693	0.153558	-	0.1262	Inf	1.21678	downstream_gene_variant	MODIFIER	CDH8	ENSG00000150394	ENST00000577730.5	protein_coding	-	-	-	-	-	-	0.367
chr16:61646672:A:G	16	61646672	rs16963745	0.049944	0.012773	chr16:62294564:T:C	0.290224	0.905693	0.153558	-	0.1262	Inf	1.21678	downstream_gene_variant	MODIFIER	CDH8	ENSG00000150394	ENST00000585315.5	nonsense_mediated_decay	-	-	-	-	-	-	0.367
chr16:61646672:A:G	16	61646672	rs16963745	0.049944	0.012773	chr16:62294564:T:C	0.290224	0.905693	0.153558	-	0.1262	Inf	1.21678	upstream_gene_variant	MODIFIER	-	ENSG00000286653	ENST00000661512.1	lncRNA	-	-	-	-	-	-	0.367
chr16:61646672:A:G	16	61646672	rs16963745	0.049944	0.012773	chr16:62294564:T:C	0.290224	0.905693	0.153558	-	0.1262	Inf	1.21678	downstream_gene_variant	MODIFIER	CDH8	ENSG00000150394	ENST00000299345.10	protein_coding	-	-	-	-	-	-	0.367
chr16:61648508:A:T	16	61648508	rs16963753	0.049944	0.012773	chr16:62294564:T:C	0.290224	0.905693	0.153558	-	0.1252	Inf	1.2265	3_prime_UTR_variant	MODIFIER	CDH8	ENSG00000150394	ENST00000577390.6	protein_coding	8058	-	-	-	-	-	0.049
chr16:61648508:A:T	16	61648508	rs16963753	0.049944	0.012773	chr16:62294564:T:C	0.290224	0.905693	0.153558	-	0.1252	Inf	1.2265	3_prime_UTR_variant,NMD_transcript_variant	MODIFIER	CDH8	ENSG00000150394	ENST00000585315.5	nonsense_mediated_decay	7810	-	-	-	-	-	0.049
chr16:61648508:A:T	16	61648508	rs16963753	0.049944	0.012773	chr16:62294564:T:C	0.290224	0.905693	0.153558	-	0.1252	Inf	1.2265	intron_variant	MODIFIER	CDH8	ENSG00000150394	ENST00000299345.10	protein_coding	-	-	-	-	-	-	0.049
chr16:61648508:A:T	16	61648508	rs16963753	0.049944	0.012773	chr16:62294564:T:C	0.290224	0.905693	0.153558	-	0.1252	Inf	1.2265	3_prime_UTR_variant	MODIFIER	CDH8	ENSG00000150394	ENST00000577730.5	protein_coding	6743	-	-	-	-	-	0.049
chr16:61650879:G:T	16	61650879	rs16963760	0.049944	0.012773	chr16:62294564:T:C	0.290224	0.905693	0.153558	-	0.1262	Inf	1.21678	3_prime_UTR_variant	MODIFIER	CDH8	ENSG00000150394	ENST00000577390.6	protein_coding	5687	-	-	-	-	-	1.298
chr16:61650879:G:T	16	61650879	rs16963760	0.049944	0.012773	chr16:62294564:T:C	0.290224	0.905693	0.153558	-	0.1262	Inf	1.21678	intron_variant	MODIFIER	CDH8	ENSG00000150394	ENST00000299345.10	protein_coding	-	-	-	-	-	-	1.298
chr16:61650879:G:T	16	61650879	rs16963760	0.049944	0.012773	chr16:62294564:T:C	0.290224	0.905693	0.153558	-	0.1262	Inf	1.21678	3_prime_UTR_variant,NMD_transcript_variant	MODIFIER	CDH8	ENSG00000150394	ENST00000585315.5	nonsense_mediated_decay	5439	-	-	-	-	-	1.298
chr16:61650879:G:T	16	61650879	rs16963760	0.049944	0.012773	chr16:62294564:T:C	0.290224	0.905693	0.153558	-	0.1262	Inf	1.21678	downstream_gene_variant	MODIFIER	CDH8	ENSG00000150394	ENST00000583483.1	processed_transcript	-	-	-	-	-	-	1.298
chr16:61650879:G:T	16	61650879	rs16963760	0.049944	0.012773	chr16:62294564:T:C	0.290224	0.905693	0.153558	-	0.1262	Inf	1.21678	3_prime_UTR_variant	MODIFIER	CDH8	ENSG00000150394	ENST00000577730.5	protein_coding	4372	-	-	-	-	-	1.298
chr16:61651226:G:A	16	61651226	rs4427786	0.049944	0.012773	chr16:62294564:T:C	0.290224	0.905693	0.153558	-	0.1262	Inf	1.21678	3_prime_UTR_variant,NMD_transcript_variant	MODIFIER	CDH8	ENSG00000150394	ENST00000585315.5	nonsense_mediated_decay	5092	-	-	-	-	-	0.169
chr16:61651226:G:A	16	61651226	rs4427786	0.049944	0.012773	chr16:62294564:T:C	0.290224	0.905693	0.153558	-	0.1262	Inf	1.21678	downstream_gene_variant	MODIFIER	CDH8	ENSG00000150394	ENST00000583483.1	processed_transcript	-	-	-	-	-	-	0.169
chr16:61651226:G:A	16	61651226	rs4427786	0.049944	0.012773	chr16:62294564:T:C	0.290224	0.905693	0.153558	-	0.1262	Inf	1.21678	3_prime_UTR_variant	MODIFIER	CDH8	ENSG00000150394	ENST00000577390.6	protein_coding	5340	-	-	-	-	-	0.169
chr16:61651226:G:A	16	61651226	rs4427786	0.049944	0.012773	chr16:62294564:T:C	0.290224	0.905693	0.153558	-	0.1262	Inf	1.21678	3_prime_UTR_variant	MODIFIER	CDH8	ENSG00000150394	ENST00000577730.5	protein_coding	4025	-	-	-	-	-	0.169
chr16:61651226:G:A	16	61651226	rs4427786	0.049944	0.012773	chr16:62294564:T:C	0.290224	0.905693	0.153558	-	0.1262	Inf	1.21678	intron_variant	MODIFIER	CDH8	ENSG00000150394	ENST00000299345.10	protein_coding	-	-	-	-	-	-	0.169
chr16:61651245:C:T	16	61651245	rs4381593	0.049944	0.012773	chr16:62294564:T:C	0.290224	0.905693	0.153558	-	0.1262	Inf	1.21678	3_prime_UTR_variant	MODIFIER	CDH8	ENSG00000150394	ENST00000577730.5	protein_coding	4006	-	-	-	-	-	0.069
chr16:61651245:C:T	16	61651245	rs4381593	0.049944	0.012773	chr16:62294564:T:C	0.290224	0.905693	0.153558	-	0.1262	Inf	1.21678	3_prime_UTR_variant	MODIFIER	CDH8	ENSG00000150394	ENST00000577390.6	protein_coding	5321	-	-	-	-	-	0.069
chr16:61651245:C:T	16	61651245	rs4381593	0.049944	0.012773	chr16:62294564:T:C	0.290224	0.905693	0.153558	-	0.1262	Inf	1.21678	downstream_gene_variant	MODIFIER	CDH8	ENSG00000150394	ENST00000583483.1	processed_transcript	-	-	-	-	-	-	0.069
chr16:61651245:C:T	16	61651245	rs4381593	0.049944	0.012773	chr16:62294564:T:C	0.290224	0.905693	0.153558	-	0.1262	Inf	1.21678	intron_variant	MODIFIER	CDH8	ENSG00000150394	ENST00000299345.10	protein_coding	-	-	-	-	-	-	0.069
chr16:61651245:C:T	16	61651245	rs4381593	0.049944	0.012773	chr16:62294564:T:C	0.290224	0.905693	0.153558	-	0.1262	Inf	1.21678	3_prime_UTR_variant,NMD_transcript_variant	MODIFIER	CDH8	ENSG00000150394	ENST00000585315.5	nonsense_mediated_decay	5073	-	-	-	-	-	0.069
chr16:61652377:T:C	16	61652377	rs5002375	0.049944	0.012773	chr16:62294564:T:C	0.290224	0.905693	0.153558	-	0.1262	Inf	1.21678	3_prime_UTR_variant	MODIFIER	CDH8	ENSG00000150394	ENST00000577390.6	protein_coding	4189	-	-	-	-	-	14
chr16:61652377:T:C	16	61652377	rs5002375	0.049944	0.012773	chr16:62294564:T:C	0.290224	0.905693	0.153558	-	0.1262	Inf	1.21678	intron_variant	MODIFIER	CDH8	ENSG00000150394	ENST00000299345.10	protein_coding	-	-	-	-	-	-	14
chr16:61652377:T:C	16	61652377	rs5002375	0.049944	0.012773	chr16:62294564:T:C	0.290224	0.905693	0.153558	-	0.1262	Inf	1.21678	3_prime_UTR_variant,NMD_transcript_variant	MODIFIER	CDH8	ENSG00000150394	ENST00000585315.5	nonsense_mediated_decay	3941	-	-	-	-	-	14
chr16:61652377:T:C	16	61652377	rs5002375	0.049944	0.012773	chr16:62294564:T:C	0.290224	0.905693	0.153558	-	0.1262	Inf	1.21678	downstream_gene_variant	MODIFIER	CDH8	ENSG00000150394	ENST00000583483.1	processed_transcript	-	-	-	-	-	-	14
chr16:61652377:T:C	16	61652377	rs5002375	0.049944	0.012773	chr16:62294564:T:C	0.290224	0.905693	0.153558	-	0.1262	Inf	1.21678	3_prime_UTR_variant	MODIFIER	CDH8	ENSG00000150394	ENST00000577730.5	protein_coding	2874	-	-	-	-	-	14
chr16:61652504:G:A	16	61652504	rs16963765	0.049944	0.012773	chr16:62294564:T:C	0.290224	0.905693	0.153558	-	0.1262	Inf	1.21678	3_prime_UTR_variant	MODIFIER	CDH8	ENSG00000150394	ENST00000577730.5	protein_coding	2747	-	-	-	-	-	13.87
chr16:61652504:G:A	16	61652504	rs16963765	0.049944	0.012773	chr16:62294564:T:C	0.290224	0.905693	0.153558	-	0.1262	Inf	1.21678	downstream_gene_variant	MODIFIER	CDH8	ENSG00000150394	ENST00000583483.1	processed_transcript	-	-	-	-	-	-	13.87
chr16:61652504:G:A	16	61652504	rs16963765	0.049944	0.012773	chr16:62294564:T:C	0.290224	0.905693	0.153558	-	0.1262	Inf	1.21678	3_prime_UTR_variant,NMD_transcript_variant	MODIFIER	CDH8	ENSG00000150394	ENST00000585315.5	nonsense_mediated_decay	3814	-	-	-	-	-	13.87
chr16:61652504:G:A	16	61652504	rs16963765	0.049944	0.012773	chr16:62294564:T:C	0.290224	0.905693	0.153558	-	0.1262	Inf	1.21678	3_prime_UTR_variant	MODIFIER	CDH8	ENSG00000150394	ENST00000577390.6	protein_coding	4062	-	-	-	-	-	13.87
chr16:61652504:G:A	16	61652504	rs16963765	0.049944	0.012773	chr16:62294564:T:C	0.290224	0.905693	0.153558	-	0.1262	Inf	1.21678	intron_variant	MODIFIER	CDH8	ENSG00000150394	ENST00000299345.10	protein_coding	-	-	-	-	-	-	13.87
chr16:61655223:C:A	16	61655223	rs8054445	0.049944	0.012773	chr16:62294564:T:C	0.290224	0.905693	0.153558	-	0.1262	Inf	1.21678	downstream_gene_variant	MODIFIER	CDH8	ENSG00000150394	ENST00000583483.1	processed_transcript	-	-	-	-	-	-	0.033
chr16:61655223:C:A	16	61655223	rs8054445	0.049944	0.012773	chr16:62294564:T:C	0.290224	0.905693	0.153558	-	0.1262	Inf	1.21678	intron_variant,NMD_transcript_variant	MODIFIER	CDH8	ENSG00000150394	ENST00000585315.5	nonsense_mediated_decay	-	-	-	-	-	-	0.033
chr16:61655223:C:A	16	61655223	rs8054445	0.049944	0.012773	chr16:62294564:T:C	0.290224	0.905693	0.153558	-	0.1262	Inf	1.21678	intron_variant	MODIFIER	CDH8	ENSG00000150394	ENST00000299345.10	protein_coding	-	-	-	-	-	-	0.033
chr16:61655223:C:A	16	61655223	rs8054445	0.049944	0.012773	chr16:62294564:T:C	0.290224	0.905693	0.153558	-	0.1262	Inf	1.21678	regulatory_region_variant	MODIFIER	-	-	ENSR00000539319	CTCF_binding_site	-	-	-	-	-	-	0.033
chr16:61655223:C:A	16	61655223	rs8054445	0.049944	0.012773	chr16:62294564:T:C	0.290224	0.905693	0.153558	-	0.1262	Inf	1.21678	intron_variant	MODIFIER	CDH8	ENSG00000150394	ENST00000577730.5	protein_coding	-	-	-	-	-	-	0.033
chr16:61655223:C:A	16	61655223	rs8054445	0.049944	0.012773	chr16:62294564:T:C	0.290224	0.905693	0.153558	-	0.1262	Inf	1.21678	intron_variant	MODIFIER	CDH8	ENSG00000150394	ENST00000577390.6	protein_coding	-	-	-	-	-	-	0.033
chr16:61655365:C:T	16	61655365	rs8054635	0.049944	0.012773	chr16:62294564:T:C	0.290224	0.905693	0.153558	-	0.1262	Inf	1.21678	regulatory_region_variant	MODIFIER	-	-	ENSR00000539319	CTCF_binding_site	-	-	-	-	-	-	0.145
chr16:61655365:C:T	16	61655365	rs8054635	0.049944	0.012773	chr16:62294564:T:C	0.290224	0.905693	0.153558	-	0.1262	Inf	1.21678	intron_variant	MODIFIER	CDH8	ENSG00000150394	ENST00000299345.10	protein_coding	-	-	-	-	-	-	0.145
chr16:61655365:C:T	16	61655365	rs8054635	0.049944	0.012773	chr16:62294564:T:C	0.290224	0.905693	0.153558	-	0.1262	Inf	1.21678	intron_variant	MODIFIER	CDH8	ENSG00000150394	ENST00000577730.5	protein_coding	-	-	-	-	-	-	0.145
chr16:61655365:C:T	16	61655365	rs8054635	0.049944	0.012773	chr16:62294564:T:C	0.290224	0.905693	0.153558	-	0.1262	Inf	1.21678	intron_variant,NMD_transcript_variant	MODIFIER	CDH8	ENSG00000150394	ENST00000585315.5	nonsense_mediated_decay	-	-	-	-	-	-	0.145
chr16:61655365:C:T	16	61655365	rs8054635	0.049944	0.012773	chr16:62294564:T:C	0.290224	0.905693	0.153558	-	0.1262	Inf	1.21678	intron_variant	MODIFIER	CDH8	ENSG00000150394	ENST00000577390.6	protein_coding	-	-	-	-	-	-	0.145
chr16:61655365:C:T	16	61655365	rs8054635	0.049944	0.012773	chr16:62294564:T:C	0.290224	0.905693	0.153558	-	0.1262	Inf	1.21678	downstream_gene_variant	MODIFIER	CDH8	ENSG00000150394	ENST00000583483.1	processed_transcript	-	-	-	-	-	-	0.145
chr16:61656174:C:T	16	61656174	rs4636897	0.049944	0.012773	chr16:62294564:T:C	0.290224	0.905693	0.153558	-	0.1262	Inf	1.21678	intron_variant,non_coding_transcript_variant	MODIFIER	CDH8	ENSG00000150394	ENST00000583483.1	processed_transcript	-	-	-	-	-	-	2.088
chr16:61656174:C:T	16	61656174	rs4636897	0.049944	0.012773	chr16:62294564:T:C	0.290224	0.905693	0.153558	-	0.1262	Inf	1.21678	intron_variant	MODIFIER	CDH8	ENSG00000150394	ENST00000577390.6	protein_coding	-	-	-	-	-	-	2.088
chr16:61656174:C:T	16	61656174	rs4636897	0.049944	0.012773	chr16:62294564:T:C	0.290224	0.905693	0.153558	-	0.1262	Inf	1.21678	intron_variant	MODIFIER	CDH8	ENSG00000150394	ENST00000577730.5	protein_coding	-	-	-	-	-	-	2.088
chr16:61656174:C:T	16	61656174	rs4636897	0.049944	0.012773	chr16:62294564:T:C	0.290224	0.905693	0.153558	-	0.1262	Inf	1.21678	intron_variant	MODIFIER	CDH8	ENSG00000150394	ENST00000299345.10	protein_coding	-	-	-	-	-	-	2.088
chr16:61656174:C:T	16	61656174	rs4636897	0.049944	0.012773	chr16:62294564:T:C	0.290224	0.905693	0.153558	-	0.1262	Inf	1.21678	intron_variant,NMD_transcript_variant	MODIFIER	CDH8	ENSG00000150394	ENST00000585315.5	nonsense_mediated_decay	-	-	-	-	-	-	2.088
chr16:61658078:C:T	16	61658078	rs4344735	0.049944	0.012773	chr16:62294564:T:C	0.290224	0.905693	0.153558	-	0.1262	Inf	1.21678	intron_variant	MODIFIER	CDH8	ENSG00000150394	ENST00000299345.10	protein_coding	-	-	-	-	-	-	1.01
chr16:61658078:C:T	16	61658078	rs4344735	0.049944	0.012773	chr16:62294564:T:C	0.290224	0.905693	0.153558	-	0.1262	Inf	1.21678	intron_variant,NMD_transcript_variant	MODIFIER	CDH8	ENSG00000150394	ENST00000585315.5	nonsense_mediated_decay	-	-	-	-	-	-	1.01
chr16:61658078:C:T	16	61658078	rs4344735	0.049944	0.012773	chr16:62294564:T:C	0.290224	0.905693	0.153558	-	0.1262	Inf	1.21678	intron_variant	MODIFIER	CDH8	ENSG00000150394	ENST00000577730.5	protein_coding	-	-	-	-	-	-	1.01
chr16:61658078:C:T	16	61658078	rs4344735	0.049944	0.012773	chr16:62294564:T:C	0.290224	0.905693	0.153558	-	0.1262	Inf	1.21678	intron_variant,non_coding_transcript_variant	MODIFIER	CDH8	ENSG00000150394	ENST00000583483.1	processed_transcript	-	-	-	-	-	-	1.01
chr16:61658078:C:T	16	61658078	rs4344735	0.049944	0.012773	chr16:62294564:T:C	0.290224	0.905693	0.153558	-	0.1262	Inf	1.21678	intron_variant	MODIFIER	CDH8	ENSG00000150394	ENST00000577390.6	protein_coding	-	-	-	-	-	-	1.01
chr16:61658630:T:C	16	61658630	rs8047144	0.049944	0.012773	chr16:62294564:T:C	0.290224	0.905693	0.153558	-	0.1262	Inf	1.21678	intron_variant,non_coding_transcript_variant	MODIFIER	CDH8	ENSG00000150394	ENST00000583483.1	processed_transcript	-	-	-	-	-	-	2.618
chr16:61658630:T:C	16	61658630	rs8047144	0.049944	0.012773	chr16:62294564:T:C	0.290224	0.905693	0.153558	-	0.1262	Inf	1.21678	intron_variant	MODIFIER	CDH8	ENSG00000150394	ENST00000577730.5	protein_coding	-	-	-	-	-	-	2.618
chr16:61658630:T:C	16	61658630	rs8047144	0.049944	0.012773	chr16:62294564:T:C	0.290224	0.905693	0.153558	-	0.1262	Inf	1.21678	intron_variant,NMD_transcript_variant	MODIFIER	CDH8	ENSG00000150394	ENST00000585315.5	nonsense_mediated_decay	-	-	-	-	-	-	2.618
chr16:61658630:T:C	16	61658630	rs8047144	0.049944	0.012773	chr16:62294564:T:C	0.290224	0.905693	0.153558	-	0.1262	Inf	1.21678	intron_variant	MODIFIER	CDH8	ENSG00000150394	ENST00000577390.6	protein_coding	-	-	-	-	-	-	2.618
chr16:61658630:T:C	16	61658630	rs8047144	0.049944	0.012773	chr16:62294564:T:C	0.290224	0.905693	0.153558	-	0.1262	Inf	1.21678	intron_variant	MODIFIER	CDH8	ENSG00000150394	ENST00000299345.10	protein_coding	-	-	-	-	-	-	2.618
chr16:61659109:G:A	16	61659109	rs8047077	0.049944	0.012773	chr16:62294564:T:C	0.290224	0.905693	0.153558	-	0.1262	Inf	1.21678	intron_variant	MODIFIER	CDH8	ENSG00000150394	ENST00000299345.10	protein_coding	-	-	-	-	-	-	0.58
chr16:61659109:G:A	16	61659109	rs8047077	0.049944	0.012773	chr16:62294564:T:C	0.290224	0.905693	0.153558	-	0.1262	Inf	1.21678	intron_variant,NMD_transcript_variant	MODIFIER	CDH8	ENSG00000150394	ENST00000585315.5	nonsense_mediated_decay	-	-	-	-	-	-	0.58
chr16:61659109:G:A	16	61659109	rs8047077	0.049944	0.012773	chr16:62294564:T:C	0.290224	0.905693	0.153558	-	0.1262	Inf	1.21678	intron_variant	MODIFIER	CDH8	ENSG00000150394	ENST00000577390.6	protein_coding	-	-	-	-	-	-	0.58
chr16:61659109:G:A	16	61659109	rs8047077	0.049944	0.012773	chr16:62294564:T:C	0.290224	0.905693	0.153558	-	0.1262	Inf	1.21678	intron_variant,non_coding_transcript_variant	MODIFIER	CDH8	ENSG00000150394	ENST00000583483.1	processed_transcript	-	-	-	-	-	-	0.58
chr16:61659109:G:A	16	61659109	rs8047077	0.049944	0.012773	chr16:62294564:T:C	0.290224	0.905693	0.153558	-	0.1262	Inf	1.21678	intron_variant	MODIFIER	CDH8	ENSG00000150394	ENST00000577730.5	protein_coding	-	-	-	-	-	-	0.58
chr16:61659162:G:T	16	61659162	rs62049433	0.049944	0.012773	chr16:62294564:T:C	0.290224	0.905693	0.153558	-	0.1262	Inf	1.21678	intron_variant	MODIFIER	CDH8	ENSG00000150394	ENST00000299345.10	protein_coding	-	-	-	-	-	-	0.106
chr16:61659162:G:T	16	61659162	rs62049433	0.049944	0.012773	chr16:62294564:T:C	0.290224	0.905693	0.153558	-	0.1262	Inf	1.21678	intron_variant	MODIFIER	CDH8	ENSG00000150394	ENST00000577730.5	protein_coding	-	-	-	-	-	-	0.106
chr16:61659162:G:T	16	61659162	rs62049433	0.049944	0.012773	chr16:62294564:T:C	0.290224	0.905693	0.153558	-	0.1262	Inf	1.21678	intron_variant,non_coding_transcript_variant	MODIFIER	CDH8	ENSG00000150394	ENST00000583483.1	processed_transcript	-	-	-	-	-	-	0.106
chr16:61659162:G:T	16	61659162	rs62049433	0.049944	0.012773	chr16:62294564:T:C	0.290224	0.905693	0.153558	-	0.1262	Inf	1.21678	intron_variant	MODIFIER	CDH8	ENSG00000150394	ENST00000577390.6	protein_coding	-	-	-	-	-	-	0.106
chr16:61659162:G:T	16	61659162	rs62049433	0.049944	0.012773	chr16:62294564:T:C	0.290224	0.905693	0.153558	-	0.1262	Inf	1.21678	intron_variant,NMD_transcript_variant	MODIFIER	CDH8	ENSG00000150394	ENST00000585315.5	nonsense_mediated_decay	-	-	-	-	-	-	0.106
chr16:61660274:A:G	16	61660274	rs4360928	0.049944	0.012773	chr16:62294564:T:C	0.290224	0.905693	0.153558	-	0.1272	Inf	1.20722	intron_variant	MODIFIER	CDH8	ENSG00000150394	ENST00000299345.10	protein_coding	-	-	-	-	-	-	3.928
chr16:61660274:A:G	16	61660274	rs4360928	0.049944	0.012773	chr16:62294564:T:C	0.290224	0.905693	0.153558	-	0.1272	Inf	1.20722	intron_variant,non_coding_transcript_variant	MODIFIER	CDH8	ENSG00000150394	ENST00000583483.1	processed_transcript	-	-	-	-	-	-	3.928
chr16:61660274:A:G	16	61660274	rs4360928	0.049944	0.012773	chr16:62294564:T:C	0.290224	0.905693	0.153558	-	0.1272	Inf	1.20722	intron_variant,NMD_transcript_variant	MODIFIER	CDH8	ENSG00000150394	ENST00000585315.5	nonsense_mediated_decay	-	-	-	-	-	-	3.928
chr16:61660274:A:G	16	61660274	rs4360928	0.049944	0.012773	chr16:62294564:T:C	0.290224	0.905693	0.153558	-	0.1272	Inf	1.20722	intron_variant	MODIFIER	CDH8	ENSG00000150394	ENST00000577730.5	protein_coding	-	-	-	-	-	-	3.928
chr16:61660274:A:G	16	61660274	rs4360928	0.049944	0.012773	chr16:62294564:T:C	0.290224	0.905693	0.153558	-	0.1272	Inf	1.20722	intron_variant	MODIFIER	CDH8	ENSG00000150394	ENST00000577390.6	protein_coding	-	-	-	-	-	-	3.928
chr16:61664129:T:C	16	61664129	rs62049436	0.049944	0.012773	chr16:62294564:T:C	0.290224	0.905693	0.153558	-	0.1262	Inf	1.21678	intron_variant,non_coding_transcript_variant	MODIFIER	CDH8	ENSG00000150394	ENST00000583483.1	processed_transcript	-	-	-	-	-	-	8.16
chr16:61664129:T:C	16	61664129	rs62049436	0.049944	0.012773	chr16:62294564:T:C	0.290224	0.905693	0.153558	-	0.1262	Inf	1.21678	downstream_gene_variant	MODIFIER	CDH8	ENSG00000150394	ENST00000580044.5	processed_transcript	-	-	-	-	-	-	8.16
chr16:61664129:T:C	16	61664129	rs62049436	0.049944	0.012773	chr16:62294564:T:C	0.290224	0.905693	0.153558	-	0.1262	Inf	1.21678	intron_variant	MODIFIER	CDH8	ENSG00000150394	ENST00000577390.6	protein_coding	-	-	-	-	-	-	8.16
chr16:61664129:T:C	16	61664129	rs62049436	0.049944	0.012773	chr16:62294564:T:C	0.290224	0.905693	0.153558	-	0.1262	Inf	1.21678	intron_variant	MODIFIER	CDH8	ENSG00000150394	ENST00000299345.10	protein_coding	-	-	-	-	-	-	8.16
chr16:61664129:T:C	16	61664129	rs62049436	0.049944	0.012773	chr16:62294564:T:C	0.290224	0.905693	0.153558	-	0.1262	Inf	1.21678	intron_variant	MODIFIER	CDH8	ENSG00000150394	ENST00000577730.5	protein_coding	-	-	-	-	-	-	8.16
chr16:61664129:T:C	16	61664129	rs62049436	0.049944	0.012773	chr16:62294564:T:C	0.290224	0.905693	0.153558	-	0.1262	Inf	1.21678	intron_variant,NMD_transcript_variant	MODIFIER	CDH8	ENSG00000150394	ENST00000585315.5	nonsense_mediated_decay	-	-	-	-	-	-	8.16
chr16:61664897:C:T	16	61664897	rs56808587	0.049944	0.012773	chr16:62294564:T:C	0.290224	0.905693	0.153558	-	0.1262	Inf	1.21678	intron_variant	MODIFIER	CDH8	ENSG00000150394	ENST00000577730.5	protein_coding	-	-	-	-	-	-	0.143
chr16:61664897:C:T	16	61664897	rs56808587	0.049944	0.012773	chr16:62294564:T:C	0.290224	0.905693	0.153558	-	0.1262	Inf	1.21678	intron_variant,non_coding_transcript_variant	MODIFIER	CDH8	ENSG00000150394	ENST00000583483.1	processed_transcript	-	-	-	-	-	-	0.143
chr16:61664897:C:T	16	61664897	rs56808587	0.049944	0.012773	chr16:62294564:T:C	0.290224	0.905693	0.153558	-	0.1262	Inf	1.21678	intron_variant,NMD_transcript_variant	MODIFIER	CDH8	ENSG00000150394	ENST00000585315.5	nonsense_mediated_decay	-	-	-	-	-	-	0.143
chr16:61664897:C:T	16	61664897	rs56808587	0.049944	0.012773	chr16:62294564:T:C	0.290224	0.905693	0.153558	-	0.1262	Inf	1.21678	downstream_gene_variant	MODIFIER	CDH8	ENSG00000150394	ENST00000580044.5	processed_transcript	-	-	-	-	-	-	0.143
chr16:61664897:C:T	16	61664897	rs56808587	0.049944	0.012773	chr16:62294564:T:C	0.290224	0.905693	0.153558	-	0.1262	Inf	1.21678	intron_variant	MODIFIER	CDH8	ENSG00000150394	ENST00000577390.6	protein_coding	-	-	-	-	-	-	0.143
chr16:61664897:C:T	16	61664897	rs56808587	0.049944	0.012773	chr16:62294564:T:C	0.290224	0.905693	0.153558	-	0.1262	Inf	1.21678	intron_variant	MODIFIER	CDH8	ENSG00000150394	ENST00000299345.10	protein_coding	-	-	-	-	-	-	0.143
chr16:61677272:C:T	16	61677272	rs16963799	0.049944	0.012773	chr16:62294564:T:C	0.290224	0.905693	0.153558	-	0.1282	Inf	1.1978	intron_variant,non_coding_transcript_variant	MODIFIER	CDH8	ENSG00000150394	ENST00000583483.1	processed_transcript	-	-	-	-	-	-	1.706
chr16:61677272:C:T	16	61677272	rs16963799	0.049944	0.012773	chr16:62294564:T:C	0.290224	0.905693	0.153558	-	0.1282	Inf	1.1978	intron_variant	MODIFIER	CDH8	ENSG00000150394	ENST00000577390.6	protein_coding	-	-	-	-	-	-	1.706
chr16:61677272:C:T	16	61677272	rs16963799	0.049944	0.012773	chr16:62294564:T:C	0.290224	0.905693	0.153558	-	0.1282	Inf	1.1978	intron_variant	MODIFIER	CDH8	ENSG00000150394	ENST00000577730.5	protein_coding	-	-	-	-	-	-	1.706
chr16:61677272:C:T	16	61677272	rs16963799	0.049944	0.012773	chr16:62294564:T:C	0.290224	0.905693	0.153558	-	0.1282	Inf	1.1978	intron_variant	MODIFIER	CDH8	ENSG00000150394	ENST00000299345.10	protein_coding	-	-	-	-	-	-	1.706
chr16:61677272:C:T	16	61677272	rs16963799	0.049944	0.012773	chr16:62294564:T:C	0.290224	0.905693	0.153558	-	0.1282	Inf	1.1978	regulatory_region_variant	MODIFIER	-	-	ENSR00001002396	enhancer	-	-	-	-	-	-	1.706
chr16:61677272:C:T	16	61677272	rs16963799	0.049944	0.012773	chr16:62294564:T:C	0.290224	0.905693	0.153558	-	0.1282	Inf	1.1978	intron_variant,NMD_transcript_variant	MODIFIER	CDH8	ENSG00000150394	ENST00000585315.5	nonsense_mediated_decay	-	-	-	-	-	-	1.706
chr16:61677272:C:T	16	61677272	rs16963799	0.049944	0.012773	chr16:62294564:T:C	0.290224	0.905693	0.153558	-	0.1282	Inf	1.1978	intron_variant,non_coding_transcript_variant	MODIFIER	CDH8	ENSG00000150394	ENST00000580044.5	processed_transcript	-	-	-	-	-	-	1.706
chr16:61687731:C:T	16	61687731	rs59761455	0.049944	0.012773	chr16:62294564:T:C	0.290224	0.905693	0.153558	-	0.1282	Inf	1.1978	intron_variant	MODIFIER	CDH8	ENSG00000150394	ENST00000577730.5	protein_coding	-	-	-	-	-	-	3.668
chr16:61687731:C:T	16	61687731	rs59761455	0.049944	0.012773	chr16:62294564:T:C	0.290224	0.905693	0.153558	-	0.1282	Inf	1.1978	intron_variant,NMD_transcript_variant	MODIFIER	CDH8	ENSG00000150394	ENST00000585315.5	nonsense_mediated_decay	-	-	-	-	-	-	3.668
chr16:61687731:C:T	16	61687731	rs59761455	0.049944	0.012773	chr16:62294564:T:C	0.290224	0.905693	0.153558	-	0.1282	Inf	1.1978	intron_variant,non_coding_transcript_variant	MODIFIER	CDH8	ENSG00000150394	ENST00000580044.5	processed_transcript	-	-	-	-	-	-	3.668
chr16:61687731:C:T	16	61687731	rs59761455	0.049944	0.012773	chr16:62294564:T:C	0.290224	0.905693	0.153558	-	0.1282	Inf	1.1978	intron_variant,non_coding_transcript_variant	MODIFIER	CDH8	ENSG00000150394	ENST00000583483.1	processed_transcript	-	-	-	-	-	-	3.668
chr16:61687731:C:T	16	61687731	rs59761455	0.049944	0.012773	chr16:62294564:T:C	0.290224	0.905693	0.153558	-	0.1282	Inf	1.1978	downstream_gene_variant	MODIFIER	-	ENSG00000260600	ENST00000562568.1	lncRNA	-	-	-	-	-	-	3.668
chr16:61687731:C:T	16	61687731	rs59761455	0.049944	0.012773	chr16:62294564:T:C	0.290224	0.905693	0.153558	-	0.1282	Inf	1.1978	intron_variant	MODIFIER	CDH8	ENSG00000150394	ENST00000299345.10	protein_coding	-	-	-	-	-	-	3.668
chr16:61687731:C:T	16	61687731	rs59761455	0.049944	0.012773	chr16:62294564:T:C	0.290224	0.905693	0.153558	-	0.1282	Inf	1.1978	intron_variant	MODIFIER	CDH8	ENSG00000150394	ENST00000577390.6	protein_coding	-	-	-	-	-	-	3.668
chr16:62358822:G:A	16	62358822	rs4784185	-0.046899	0.013099	chr16:62294564:T:C	0.0877069	1	0.146067	-	0.1402	Inf	1.04185	downstream_gene_variant	MODIFIER	-	ENSG00000237901	ENST00000417306.1	processed_pseudogene	-	-	-	-	-	-	0.121
chr16:62359783:T:A	16	62359783	rs72625389	-0.046899	0.013099	chr16:62294564:T:C	0.0877069	1	0.146067	-	0.1392	Inf	1.04933	downstream_gene_variant	MODIFIER	-	ENSG00000237901	ENST00000417306.1	processed_pseudogene	-	-	-	-	-	-	4.058
chr7:102780826:C:A	7	102780826	rs151253726	0.052425	0.013103	chr7:103511937:C:T	0.14069	1	0.140449	-	0.1978	Inf	0.710056	downstream_gene_variant	MODIFIER	FAM185A	ENSG00000222011	ENST00000481697.5	processed_transcript	-	-	-	-	-	-	0.174
chr7:102780826:C:A	7	102780826	rs151253726	0.052425	0.013103	chr7:103511937:C:T	0.14069	1	0.140449	-	0.1978	Inf	0.710056	intron_variant	MODIFIER	FAM185A	ENSG00000222011	ENST00000413034.3	protein_coding	-	-	-	-	-	-	0.174
chr7:102780826:C:A	7	102780826	rs151253726	0.052425	0.013103	chr7:103511937:C:T	0.14069	1	0.140449	-	0.1978	Inf	0.710056	intron_variant,NMD_transcript_variant	MODIFIER	FAM185A	ENSG00000222011	ENST00000442873.5	nonsense_mediated_decay	-	-	-	-	-	-	0.174
chr7:102780826:C:A	7	102780826	rs151253726	0.052425	0.013103	chr7:103511937:C:T	0.14069	1	0.140449	-	0.1978	Inf	0.710056	intron_variant,NMD_transcript_variant	MODIFIER	FAM185A	ENSG00000222011	ENST00000420217.1	nonsense_mediated_decay	-	-	-	-	-	-	0.174
chr7:102780826:C:A	7	102780826	rs151253726	0.052425	0.013103	chr7:103511937:C:T	0.14069	1	0.140449	-	0.1978	Inf	0.710056	intron_variant,non_coding_transcript_variant	MODIFIER	FAM185A	ENSG00000222011	ENST00000487807.5	processed_transcript	-	-	-	-	-	-	0.174
chr7:102780826:C:A	7	102780826	rs151253726	0.052425	0.013103	chr7:103511937:C:T	0.14069	1	0.140449	-	0.1978	Inf	0.710056	intron_variant	MODIFIER	FAM185A	ENSG00000222011	ENST00000409231.7	protein_coding	-	-	-	-	-	-	0.174
chr7:102780901:C:A	7	102780901	rs140591788	0.052425	0.013103	chr7:103511937:C:T	0.14069	1	0.140449	-	0.1968	Inf	0.713664	intron_variant	MODIFIER	FAM185A	ENSG00000222011	ENST00000409231.7	protein_coding	-	-	-	-	-	-	1.519
chr7:102780901:C:A	7	102780901	rs140591788	0.052425	0.013103	chr7:103511937:C:T	0.14069	1	0.140449	-	0.1968	Inf	0.713664	intron_variant,NMD_transcript_variant	MODIFIER	FAM185A	ENSG00000222011	ENST00000420217.1	nonsense_mediated_decay	-	-	-	-	-	-	1.519
chr7:102780901:C:A	7	102780901	rs140591788	0.052425	0.013103	chr7:103511937:C:T	0.14069	1	0.140449	-	0.1968	Inf	0.713664	downstream_gene_variant	MODIFIER	FAM185A	ENSG00000222011	ENST00000481697.5	processed_transcript	-	-	-	-	-	-	1.519
chr7:102780901:C:A	7	102780901	rs140591788	0.052425	0.013103	chr7:103511937:C:T	0.14069	1	0.140449	-	0.1968	Inf	0.713664	intron_variant	MODIFIER	FAM185A	ENSG00000222011	ENST00000413034.3	protein_coding	-	-	-	-	-	-	1.519
chr7:102780901:C:A	7	102780901	rs140591788	0.052425	0.013103	chr7:103511937:C:T	0.14069	1	0.140449	-	0.1968	Inf	0.713664	intron_variant,non_coding_transcript_variant	MODIFIER	FAM185A	ENSG00000222011	ENST00000487807.5	processed_transcript	-	-	-	-	-	-	1.519
chr7:102780901:C:A	7	102780901	rs140591788	0.052425	0.013103	chr7:103511937:C:T	0.14069	1	0.140449	-	0.1968	Inf	0.713664	intron_variant,NMD_transcript_variant	MODIFIER	FAM185A	ENSG00000222011	ENST00000442873.5	nonsense_mediated_decay	-	-	-	-	-	-	1.519
chr7:102781985:G:C	7	102781985	rs6465871	0.052425	0.013103	chr7:103511937:C:T	0.14069	1	0.140449	-	0.1978	Inf	0.710056	intron_variant,NMD_transcript_variant	MODIFIER	FAM185A	ENSG00000222011	ENST00000442873.5	nonsense_mediated_decay	-	-	-	-	-	-	0.494
chr7:102781985:G:C	7	102781985	rs6465871	0.052425	0.013103	chr7:103511937:C:T	0.14069	1	0.140449	-	0.1978	Inf	0.710056	intron_variant	MODIFIER	FAM185A	ENSG00000222011	ENST00000409231.7	protein_coding	-	-	-	-	-	-	0.494
chr7:102781985:G:C	7	102781985	rs6465871	0.052425	0.013103	chr7:103511937:C:T	0.14069	1	0.140449	-	0.1978	Inf	0.710056	intron_variant,NMD_transcript_variant	MODIFIER	FAM185A	ENSG00000222011	ENST00000420217.1	nonsense_mediated_decay	-	-	-	-	-	-	0.494
chr7:102781985:G:C	7	102781985	rs6465871	0.052425	0.013103	chr7:103511937:C:T	0.14069	1	0.140449	-	0.1978	Inf	0.710056	intron_variant,non_coding_transcript_variant	MODIFIER	FAM185A	ENSG00000222011	ENST00000487807.5	processed_transcript	-	-	-	-	-	-	0.494
chr7:102781985:G:C	7	102781985	rs6465871	0.052425	0.013103	chr7:103511937:C:T	0.14069	1	0.140449	-	0.1978	Inf	0.710056	downstream_gene_variant	MODIFIER	FAM185A	ENSG00000222011	ENST00000481697.5	processed_transcript	-	-	-	-	-	-	0.494
chr7:102781985:G:C	7	102781985	rs6465871	0.052425	0.013103	chr7:103511937:C:T	0.14069	1	0.140449	-	0.1978	Inf	0.710056	intron_variant	MODIFIER	FAM185A	ENSG00000222011	ENST00000413034.3	protein_coding	-	-	-	-	-	-	0.494
chr7:102782136:A:C	7	102782136	rs6953009	0.052425	0.013103	chr7:103511937:C:T	0.14069	1	0.140449	-	0.1978	Inf	0.710056	intron_variant,non_coding_transcript_variant	MODIFIER	FAM185A	ENSG00000222011	ENST00000487807.5	processed_transcript	-	-	-	-	-	-	5.22
chr7:102782136:A:C	7	102782136	rs6953009	0.052425	0.013103	chr7:103511937:C:T	0.14069	1	0.140449	-	0.1978	Inf	0.710056	intron_variant	MODIFIER	FAM185A	ENSG00000222011	ENST00000409231.7	protein_coding	-	-	-	-	-	-	5.22
chr7:102782136:A:C	7	102782136	rs6953009	0.052425	0.013103	chr7:103511937:C:T	0.14069	1	0.140449	-	0.1978	Inf	0.710056	downstream_gene_variant	MODIFIER	FAM185A	ENSG00000222011	ENST00000481697.5	processed_transcript	-	-	-	-	-	-	5.22
chr7:102782136:A:C	7	102782136	rs6953009	0.052425	0.013103	chr7:103511937:C:T	0.14069	1	0.140449	-	0.1978	Inf	0.710056	intron_variant	MODIFIER	FAM185A	ENSG00000222011	ENST00000413034.3	protein_coding	-	-	-	-	-	-	5.22
chr7:102782136:A:C	7	102782136	rs6953009	0.052425	0.013103	chr7:103511937:C:T	0.14069	1	0.140449	-	0.1978	Inf	0.710056	intron_variant,NMD_transcript_variant	MODIFIER	FAM185A	ENSG00000222011	ENST00000442873.5	nonsense_mediated_decay	-	-	-	-	-	-	5.22
chr7:102782136:A:C	7	102782136	rs6953009	0.052425	0.013103	chr7:103511937:C:T	0.14069	1	0.140449	-	0.1978	Inf	0.710056	intron_variant,NMD_transcript_variant	MODIFIER	FAM185A	ENSG00000222011	ENST00000420217.1	nonsense_mediated_decay	-	-	-	-	-	-	5.22
chr7:102800467:C:T	7	102800467	rs12113759	0.052425	0.013103	chr7:103511937:C:T	0.142902	1	0.138577	-	0.1968	Inf	0.704151	intron_variant	MODIFIER	FAM185A	ENSG00000222011	ENST00000409231.7	protein_coding	-	-	-	-	-	-	0.777
chr7:102800467:C:T	7	102800467	rs12113759	0.052425	0.013103	chr7:103511937:C:T	0.142902	1	0.138577	-	0.1968	Inf	0.704151	intron_variant	MODIFIER	FAM185A	ENSG00000222011	ENST00000413034.3	protein_coding	-	-	-	-	-	-	0.777
chr7:102800467:C:T	7	102800467	rs12113759	0.052425	0.013103	chr7:103511937:C:T	0.142902	1	0.138577	-	0.1968	Inf	0.704151	intron_variant,NMD_transcript_variant	MODIFIER	FAM185A	ENSG00000222011	ENST00000420217.1	nonsense_mediated_decay	-	-	-	-	-	-	0.777
chr7:102800467:C:T	7	102800467	rs12113759	0.052425	0.013103	chr7:103511937:C:T	0.142902	1	0.138577	-	0.1968	Inf	0.704151	intron_variant,NMD_transcript_variant	MODIFIER	FAM185A	ENSG00000222011	ENST00000442873.5	nonsense_mediated_decay	-	-	-	-	-	-	0.777
chr7:102802282:A:G	7	102802282	rs56186316	0.052425	0.013103	chr7:103511937:C:T	0.142902	1	0.138577	-	0.1968	Inf	0.704151	intron_variant,NMD_transcript_variant	MODIFIER	FAM185A	ENSG00000222011	ENST00000442873.5	nonsense_mediated_decay	-	-	-	-	-	-	15.13
chr7:102802282:A:G	7	102802282	rs56186316	0.052425	0.013103	chr7:103511937:C:T	0.142902	1	0.138577	-	0.1968	Inf	0.704151	intron_variant	MODIFIER	FAM185A	ENSG00000222011	ENST00000413034.3	protein_coding	-	-	-	-	-	-	15.13
chr7:102802282:A:G	7	102802282	rs56186316	0.052425	0.013103	chr7:103511937:C:T	0.142902	1	0.138577	-	0.1968	Inf	0.704151	intron_variant,NMD_transcript_variant	MODIFIER	FAM185A	ENSG00000222011	ENST00000420217.1	nonsense_mediated_decay	-	-	-	-	-	-	15.13
chr7:102802282:A:G	7	102802282	rs56186316	0.052425	0.013103	chr7:103511937:C:T	0.142902	1	0.138577	-	0.1968	Inf	0.704151	intron_variant	MODIFIER	FAM185A	ENSG00000222011	ENST00000409231.7	protein_coding	-	-	-	-	-	-	15.13
chr7:102805448:T:C	7	102805448	rs4610658	0.052425	0.013103	chr7:103511937:C:T	0.142902	1	0.138577	-	0.1978	Inf	0.700592	intron_variant,NMD_transcript_variant	MODIFIER	FAM185A	ENSG00000222011	ENST00000420217.1	nonsense_mediated_decay	-	-	-	-	-	-	2.717
chr7:102805448:T:C	7	102805448	rs4610658	0.052425	0.013103	chr7:103511937:C:T	0.142902	1	0.138577	-	0.1978	Inf	0.700592	intron_variant	MODIFIER	FAM185A	ENSG00000222011	ENST00000413034.3	protein_coding	-	-	-	-	-	-	2.717
chr7:102805448:T:C	7	102805448	rs4610658	0.052425	0.013103	chr7:103511937:C:T	0.142902	1	0.138577	-	0.1978	Inf	0.700592	intron_variant	MODIFIER	FAM185A	ENSG00000222011	ENST00000409231.7	protein_coding	-	-	-	-	-	-	2.717
chr7:102805448:T:C	7	102805448	rs4610658	0.052425	0.013103	chr7:103511937:C:T	0.142902	1	0.138577	-	0.1978	Inf	0.700592	intron_variant,NMD_transcript_variant	MODIFIER	FAM185A	ENSG00000222011	ENST00000442873.5	nonsense_mediated_decay	-	-	-	-	-	-	2.717
chr7:102825541:G:A	7	102825541	rs7790451	0.052425	0.013103	chr7:103511937:C:T	0.142902	1	0.138577	-	0.1978	Inf	0.700592	intron_variant	MODIFIER	FBXL13	ENSG00000161040	ENST00000436908.5	protein_coding	-	-	-	-	-	-	6.992
chr7:102825541:G:A	7	102825541	rs7790451	0.052425	0.013103	chr7:103511937:C:T	0.142902	1	0.138577	-	0.1978	Inf	0.700592	intron_variant	MODIFIER	FBXL13	ENSG00000161040	ENST00000455112.6	protein_coding	-	-	-	-	-	-	6.992
chr7:102825541:G:A	7	102825541	rs7790451	0.052425	0.013103	chr7:103511937:C:T	0.142902	1	0.138577	-	0.1978	Inf	0.700592	intron_variant	MODIFIER	FBXL13	ENSG00000161040	ENST00000313221.8	protein_coding	-	-	-	-	-	-	6.992
chr7:102825541:G:A	7	102825541	rs7790451	0.052425	0.013103	chr7:103511937:C:T	0.142902	1	0.138577	-	0.1978	Inf	0.700592	intron_variant	MODIFIER	FBXL13	ENSG00000161040	ENST00000379305.7	protein_coding	-	-	-	-	-	-	6.992
chr7:102825541:G:A	7	102825541	rs7790451	0.052425	0.013103	chr7:103511937:C:T	0.142902	1	0.138577	-	0.1978	Inf	0.700592	intron_variant,NMD_transcript_variant	MODIFIER	FBXL13	ENSG00000161040	ENST00000448002.6	nonsense_mediated_decay	-	-	-	-	-	-	6.992
chr7:102825541:G:A	7	102825541	rs7790451	0.052425	0.013103	chr7:103511937:C:T	0.142902	1	0.138577	-	0.1978	Inf	0.700592	intron_variant	MODIFIER	FBXL13	ENSG00000161040	ENST00000456695.5	protein_coding	-	-	-	-	-	-	6.992
chr7:102828258:T:C	7	102828258	rs3893651	0.052425	0.013103	chr7:103511937:C:T	0.142902	1	0.138577	-	0.1978	Inf	0.700592	intron_variant,NMD_transcript_variant	MODIFIER	FBXL13	ENSG00000161040	ENST00000448002.6	nonsense_mediated_decay	-	-	-	-	-	-	10.93
chr7:102828258:T:C	7	102828258	rs3893651	0.052425	0.013103	chr7:103511937:C:T	0.142902	1	0.138577	-	0.1978	Inf	0.700592	intron_variant	MODIFIER	FBXL13	ENSG00000161040	ENST00000313221.8	protein_coding	-	-	-	-	-	-	10.93
chr7:102828258:T:C	7	102828258	rs3893651	0.052425	0.013103	chr7:103511937:C:T	0.142902	1	0.138577	-	0.1978	Inf	0.700592	intron_variant	MODIFIER	FBXL13	ENSG00000161040	ENST00000436908.5	protein_coding	-	-	-	-	-	-	10.93
chr7:102828258:T:C	7	102828258	rs3893651	0.052425	0.013103	chr7:103511937:C:T	0.142902	1	0.138577	-	0.1978	Inf	0.700592	intron_variant	MODIFIER	FBXL13	ENSG00000161040	ENST00000455112.6	protein_coding	-	-	-	-	-	-	10.93
chr7:102828258:T:C	7	102828258	rs3893651	0.052425	0.013103	chr7:103511937:C:T	0.142902	1	0.138577	-	0.1978	Inf	0.700592	intron_variant	MODIFIER	FBXL13	ENSG00000161040	ENST00000379305.7	protein_coding	-	-	-	-	-	-	10.93
chr7:102828258:T:C	7	102828258	rs3893651	0.052425	0.013103	chr7:103511937:C:T	0.142902	1	0.138577	-	0.1978	Inf	0.700592	intron_variant	MODIFIER	FBXL13	ENSG00000161040	ENST00000456695.5	protein_coding	-	-	-	-	-	-	10.93
chr7:102831333:T:C	7	102831333	rs727175	0.052425	0.013103	chr7:103511937:C:T	0.142902	1	0.138577	-	0.1978	Inf	0.700592	intron_variant	MODIFIER	FBXL13	ENSG00000161040	ENST00000455112.6	protein_coding	-	-	-	-	-	-	2.904
chr7:102831333:T:C	7	102831333	rs727175	0.052425	0.013103	chr7:103511937:C:T	0.142902	1	0.138577	-	0.1978	Inf	0.700592	intron_variant	MODIFIER	FBXL13	ENSG00000161040	ENST00000456695.5	protein_coding	-	-	-	-	-	-	2.904
chr7:102831333:T:C	7	102831333	rs727175	0.052425	0.013103	chr7:103511937:C:T	0.142902	1	0.138577	-	0.1978	Inf	0.700592	intron_variant	MODIFIER	FBXL13	ENSG00000161040	ENST00000379305.7	protein_coding	-	-	-	-	-	-	2.904
chr7:102831333:T:C	7	102831333	rs727175	0.052425	0.013103	chr7:103511937:C:T	0.142902	1	0.138577	-	0.1978	Inf	0.700592	intron_variant	MODIFIER	FBXL13	ENSG00000161040	ENST00000436908.5	protein_coding	-	-	-	-	-	-	2.904
chr7:102831333:T:C	7	102831333	rs727175	0.052425	0.013103	chr7:103511937:C:T	0.142902	1	0.138577	-	0.1978	Inf	0.700592	intron_variant	MODIFIER	FBXL13	ENSG00000161040	ENST00000313221.8	protein_coding	-	-	-	-	-	-	2.904
chr7:102831333:T:C	7	102831333	rs727175	0.052425	0.013103	chr7:103511937:C:T	0.142902	1	0.138577	-	0.1978	Inf	0.700592	intron_variant,NMD_transcript_variant	MODIFIER	FBXL13	ENSG00000161040	ENST00000448002.6	nonsense_mediated_decay	-	-	-	-	-	-	2.904
chr7:102831333:T:C	7	102831333	rs727175	0.052425	0.013103	chr7:103511937:C:T	0.142902	1	0.138577	-	0.1978	Inf	0.700592	upstream_gene_variant	MODIFIER	RNU6-1136P	ENSG00000252643	ENST00000516834.1	snRNA	-	-	-	-	-	-	2.904
chr7:102837134:G:C	7	102837134	rs10487281	0.052425	0.013103	chr7:103511937:C:T	0.142902	1	0.138577	-	0.1968	Inf	0.704151	intron_variant	MODIFIER	FBXL13	ENSG00000161040	ENST00000436908.5	protein_coding	-	-	-	-	-	-	7.256
chr7:102837134:G:C	7	102837134	rs10487281	0.052425	0.013103	chr7:103511937:C:T	0.142902	1	0.138577	-	0.1968	Inf	0.704151	intron_variant	MODIFIER	FBXL13	ENSG00000161040	ENST00000455112.6	protein_coding	-	-	-	-	-	-	7.256
chr7:102837134:G:C	7	102837134	rs10487281	0.052425	0.013103	chr7:103511937:C:T	0.142902	1	0.138577	-	0.1968	Inf	0.704151	intron_variant	MODIFIER	FBXL13	ENSG00000161040	ENST00000379305.7	protein_coding	-	-	-	-	-	-	7.256
chr7:102837134:G:C	7	102837134	rs10487281	0.052425	0.013103	chr7:103511937:C:T	0.142902	1	0.138577	-	0.1968	Inf	0.704151	downstream_gene_variant	MODIFIER	RNU6-1136P	ENSG00000252643	ENST00000516834.1	snRNA	-	-	-	-	-	-	7.256
chr7:102837134:G:C	7	102837134	rs10487281	0.052425	0.013103	chr7:103511937:C:T	0.142902	1	0.138577	-	0.1968	Inf	0.704151	intron_variant,NMD_transcript_variant	MODIFIER	FBXL13	ENSG00000161040	ENST00000448002.6	nonsense_mediated_decay	-	-	-	-	-	-	7.256
chr7:102837134:G:C	7	102837134	rs10487281	0.052425	0.013103	chr7:103511937:C:T	0.142902	1	0.138577	-	0.1968	Inf	0.704151	intron_variant	MODIFIER	FBXL13	ENSG00000161040	ENST00000456695.5	protein_coding	-	-	-	-	-	-	7.256
chr7:102837134:G:C	7	102837134	rs10487281	0.052425	0.013103	chr7:103511937:C:T	0.142902	1	0.138577	-	0.1968	Inf	0.704151	intron_variant	MODIFIER	FBXL13	ENSG00000161040	ENST00000313221.8	protein_coding	-	-	-	-	-	-	7.256
chr7:102837134:G:C	7	102837134	rs10487281	0.052425	0.013103	chr7:103511937:C:T	0.142902	1	0.138577	-	0.1968	Inf	0.704151	regulatory_region_variant	MODIFIER	-	-	ENSR00000834374	promoter_flanking_region	-	-	-	-	-	-	7.256
chr7:102840310:C:T	7	102840310	rs17474893	0.052425	0.013103	chr7:103511937:C:T	0.142902	1	0.138577	-	0.1968	Inf	0.704151	intron_variant	MODIFIER	FBXL13	ENSG00000161040	ENST00000379305.7	protein_coding	-	-	-	-	-	-	2.692
chr7:102840310:C:T	7	102840310	rs17474893	0.052425	0.013103	chr7:103511937:C:T	0.142902	1	0.138577	-	0.1968	Inf	0.704151	intron_variant	MODIFIER	FBXL13	ENSG00000161040	ENST00000455112.6	protein_coding	-	-	-	-	-	-	2.692
chr7:102840310:C:T	7	102840310	rs17474893	0.052425	0.013103	chr7:103511937:C:T	0.142902	1	0.138577	-	0.1968	Inf	0.704151	intron_variant,NMD_transcript_variant	MODIFIER	FBXL13	ENSG00000161040	ENST00000448002.6	nonsense_mediated_decay	-	-	-	-	-	-	2.692
chr7:102840310:C:T	7	102840310	rs17474893	0.052425	0.013103	chr7:103511937:C:T	0.142902	1	0.138577	-	0.1968	Inf	0.704151	intron_variant	MODIFIER	FBXL13	ENSG00000161040	ENST00000313221.8	protein_coding	-	-	-	-	-	-	2.692
chr7:102840310:C:T	7	102840310	rs17474893	0.052425	0.013103	chr7:103511937:C:T	0.142902	1	0.138577	-	0.1968	Inf	0.704151	intron_variant	MODIFIER	FBXL13	ENSG00000161040	ENST00000436908.5	protein_coding	-	-	-	-	-	-	2.692
chr7:102840310:C:T	7	102840310	rs17474893	0.052425	0.013103	chr7:103511937:C:T	0.142902	1	0.138577	-	0.1968	Inf	0.704151	intron_variant	MODIFIER	FBXL13	ENSG00000161040	ENST00000456695.5	protein_coding	-	-	-	-	-	-	2.692
chr7:102841444:C:T	7	102841444	rs7781557	0.052425	0.013103	chr7:103511937:C:T	0.142902	1	0.138577	-	0.1968	Inf	0.704151	intron_variant	MODIFIER	FBXL13	ENSG00000161040	ENST00000436908.5	protein_coding	-	-	-	-	-	-	0.703
chr7:102841444:C:T	7	102841444	rs7781557	0.052425	0.013103	chr7:103511937:C:T	0.142902	1	0.138577	-	0.1968	Inf	0.704151	intron_variant	MODIFIER	FBXL13	ENSG00000161040	ENST00000455112.6	protein_coding	-	-	-	-	-	-	0.703
chr7:102841444:C:T	7	102841444	rs7781557	0.052425	0.013103	chr7:103511937:C:T	0.142902	1	0.138577	-	0.1968	Inf	0.704151	intron_variant	MODIFIER	FBXL13	ENSG00000161040	ENST00000379305.7	protein_coding	-	-	-	-	-	-	0.703
chr7:102841444:C:T	7	102841444	rs7781557	0.052425	0.013103	chr7:103511937:C:T	0.142902	1	0.138577	-	0.1968	Inf	0.704151	intron_variant	MODIFIER	FBXL13	ENSG00000161040	ENST00000313221.8	protein_coding	-	-	-	-	-	-	0.703
chr7:102841444:C:T	7	102841444	rs7781557	0.052425	0.013103	chr7:103511937:C:T	0.142902	1	0.138577	-	0.1968	Inf	0.704151	intron_variant,NMD_transcript_variant	MODIFIER	FBXL13	ENSG00000161040	ENST00000448002.6	nonsense_mediated_decay	-	-	-	-	-	-	0.703
chr7:102841444:C:T	7	102841444	rs7781557	0.052425	0.013103	chr7:103511937:C:T	0.142902	1	0.138577	-	0.1968	Inf	0.704151	regulatory_region_variant	MODIFIER	-	-	ENSR00000834378	enhancer	-	-	-	-	-	-	0.703
chr7:102841444:C:T	7	102841444	rs7781557	0.052425	0.013103	chr7:103511937:C:T	0.142902	1	0.138577	-	0.1968	Inf	0.704151	intron_variant	MODIFIER	FBXL13	ENSG00000161040	ENST00000456695.5	protein_coding	-	-	-	-	-	-	0.703
chr7:102845807:T:C	7	102845807	rs11496066,COSV57544701	0.052425	0.013103	chr7:103511937:C:T	0.142902	1	0.138577	-	0.1968	Inf	0.704151	intron_variant	MODIFIER	FBXL13	ENSG00000161040	ENST00000455112.6	protein_coding	-	-	-	-	-	-	9.485
chr7:102845807:T:C	7	102845807	rs11496066,COSV57544701	0.052425	0.013103	chr7:103511937:C:T	0.142902	1	0.138577	-	0.1968	Inf	0.704151	intron_variant,NMD_transcript_variant	MODIFIER	FBXL13	ENSG00000161040	ENST00000448002.6	nonsense_mediated_decay	-	-	-	-	-	-	9.485
chr7:102845807:T:C	7	102845807	rs11496066,COSV57544701	0.052425	0.013103	chr7:103511937:C:T	0.142902	1	0.138577	-	0.1968	Inf	0.704151	intron_variant	MODIFIER	FBXL13	ENSG00000161040	ENST00000379305.7	protein_coding	-	-	-	-	-	-	9.485
chr7:102845807:T:C	7	102845807	rs11496066,COSV57544701	0.052425	0.013103	chr7:103511937:C:T	0.142902	1	0.138577	-	0.1968	Inf	0.704151	intron_variant	MODIFIER	FBXL13	ENSG00000161040	ENST00000313221.8	protein_coding	-	-	-	-	-	-	9.485
chr7:102845807:T:C	7	102845807	rs11496066,COSV57544701	0.052425	0.013103	chr7:103511937:C:T	0.142902	1	0.138577	-	0.1968	Inf	0.704151	intron_variant	MODIFIER	FBXL13	ENSG00000161040	ENST00000436908.5	protein_coding	-	-	-	-	-	-	9.485
chr7:102845807:T:C	7	102845807	rs11496066,COSV57544701	0.052425	0.013103	chr7:103511937:C:T	0.142902	1	0.138577	-	0.1968	Inf	0.704151	intron_variant	MODIFIER	FBXL13	ENSG00000161040	ENST00000456695.5	protein_coding	-	-	-	-	-	-	9.485
chr7:102854987:C:T	7	102854987	rs2041094	0.052425	0.013103	chr7:103511937:C:T	0.142902	1	0.138577	-	0.1988	Inf	0.697067	intron_variant,NMD_transcript_variant	MODIFIER	FBXL13	ENSG00000161040	ENST00000448002.6	nonsense_mediated_decay	-	-	-	-	-	-	0.175
chr7:102854987:C:T	7	102854987	rs2041094	0.052425	0.013103	chr7:103511937:C:T	0.142902	1	0.138577	-	0.1988	Inf	0.697067	intron_variant	MODIFIER	FBXL13	ENSG00000161040	ENST00000436908.5	protein_coding	-	-	-	-	-	-	0.175
chr7:102854987:C:T	7	102854987	rs2041094	0.052425	0.013103	chr7:103511937:C:T	0.142902	1	0.138577	-	0.1988	Inf	0.697067	intron_variant	MODIFIER	FBXL13	ENSG00000161040	ENST00000455112.6	protein_coding	-	-	-	-	-	-	0.175
chr7:102854987:C:T	7	102854987	rs2041094	0.052425	0.013103	chr7:103511937:C:T	0.142902	1	0.138577	-	0.1988	Inf	0.697067	intron_variant	MODIFIER	FBXL13	ENSG00000161040	ENST00000313221.8	protein_coding	-	-	-	-	-	-	0.175
chr7:102854987:C:T	7	102854987	rs2041094	0.052425	0.013103	chr7:103511937:C:T	0.142902	1	0.138577	-	0.1988	Inf	0.697067	intron_variant	MODIFIER	FBXL13	ENSG00000161040	ENST00000379305.7	protein_coding	-	-	-	-	-	-	0.175
chr7:102854987:C:T	7	102854987	rs2041094	0.052425	0.013103	chr7:103511937:C:T	0.142902	1	0.138577	-	0.1988	Inf	0.697067	upstream_gene_variant	MODIFIER	RN7SKP198	ENSG00000238324	ENST00000459286.1	misc_RNA	-	-	-	-	-	-	0.175
chr7:102854987:C:T	7	102854987	rs2041094	0.052425	0.013103	chr7:103511937:C:T	0.142902	1	0.138577	-	0.1988	Inf	0.697067	intron_variant	MODIFIER	FBXL13	ENSG00000161040	ENST00000456695.5	protein_coding	-	-	-	-	-	-	0.175
chr7:102871285:C:T	7	102871285	rs73192015	0.052425	0.013103	chr7:103511937:C:T	0.142902	1	0.138577	-	0.1988	Inf	0.697067	intron_variant	MODIFIER	FBXL13	ENSG00000161040	ENST00000379305.7	protein_coding	-	-	-	-	-	-	0.577
chr7:102871285:C:T	7	102871285	rs73192015	0.052425	0.013103	chr7:103511937:C:T	0.142902	1	0.138577	-	0.1988	Inf	0.697067	intron_variant	MODIFIER	FBXL13	ENSG00000161040	ENST00000455112.6	protein_coding	-	-	-	-	-	-	0.577
chr7:102871285:C:T	7	102871285	rs73192015	0.052425	0.013103	chr7:103511937:C:T	0.142902	1	0.138577	-	0.1988	Inf	0.697067	intron_variant	MODIFIER	FBXL13	ENSG00000161040	ENST00000436908.5	protein_coding	-	-	-	-	-	-	0.577
chr7:102871285:C:T	7	102871285	rs73192015	0.052425	0.013103	chr7:103511937:C:T	0.142902	1	0.138577	-	0.1988	Inf	0.697067	intron_variant,NMD_transcript_variant	MODIFIER	FBXL13	ENSG00000161040	ENST00000448002.6	nonsense_mediated_decay	-	-	-	-	-	-	0.577
chr7:102871285:C:T	7	102871285	rs73192015	0.052425	0.013103	chr7:103511937:C:T	0.142902	1	0.138577	-	0.1988	Inf	0.697067	regulatory_region_variant	MODIFIER	-	-	ENSR00000834383	promoter_flanking_region	-	-	-	-	-	-	0.577
chr7:102871285:C:T	7	102871285	rs73192015	0.052425	0.013103	chr7:103511937:C:T	0.142902	1	0.138577	-	0.1988	Inf	0.697067	intron_variant	MODIFIER	FBXL13	ENSG00000161040	ENST00000456695.5	protein_coding	-	-	-	-	-	-	0.577
chr7:102871285:C:T	7	102871285	rs73192015	0.052425	0.013103	chr7:103511937:C:T	0.142902	1	0.138577	-	0.1988	Inf	0.697067	intron_variant	MODIFIER	FBXL13	ENSG00000161040	ENST00000313221.8	protein_coding	-	-	-	-	-	-	0.577
chr7:102878584:T:C	7	102878584	rs17135875	0.052425	0.013103	chr7:103511937:C:T	0.142902	1	0.138577	-	0.2008	Inf	0.690125	intron_variant	MODIFIER	FBXL13	ENSG00000161040	ENST00000456695.5	protein_coding	-	-	-	-	-	-	0.761
chr7:102878584:T:C	7	102878584	rs17135875	0.052425	0.013103	chr7:103511937:C:T	0.142902	1	0.138577	-	0.2008	Inf	0.690125	intron_variant	MODIFIER	FBXL13	ENSG00000161040	ENST00000436908.5	protein_coding	-	-	-	-	-	-	0.761
chr7:102878584:T:C	7	102878584	rs17135875	0.052425	0.013103	chr7:103511937:C:T	0.142902	1	0.138577	-	0.2008	Inf	0.690125	downstream_gene_variant	MODIFIER	FBXL13	ENSG00000161040	ENST00000477915.5	processed_transcript	-	-	-	-	-	-	0.761
chr7:102878584:T:C	7	102878584	rs17135875	0.052425	0.013103	chr7:103511937:C:T	0.142902	1	0.138577	-	0.2008	Inf	0.690125	intron_variant	MODIFIER	FBXL13	ENSG00000161040	ENST00000379305.7	protein_coding	-	-	-	-	-	-	0.761
chr7:102878584:T:C	7	102878584	rs17135875	0.052425	0.013103	chr7:103511937:C:T	0.142902	1	0.138577	-	0.2008	Inf	0.690125	intron_variant	MODIFIER	FBXL13	ENSG00000161040	ENST00000313221.8	protein_coding	-	-	-	-	-	-	0.761
chr7:102878584:T:C	7	102878584	rs17135875	0.052425	0.013103	chr7:103511937:C:T	0.142902	1	0.138577	-	0.2008	Inf	0.690125	intron_variant,NMD_transcript_variant	MODIFIER	FBXL13	ENSG00000161040	ENST00000448002.6	nonsense_mediated_decay	-	-	-	-	-	-	0.761
chr7:102878584:T:C	7	102878584	rs17135875	0.052425	0.013103	chr7:103511937:C:T	0.142902	1	0.138577	-	0.2008	Inf	0.690125	intron_variant	MODIFIER	FBXL13	ENSG00000161040	ENST00000455112.6	protein_coding	-	-	-	-	-	-	0.761
chr7:102808008:C:T	7	102808008	rs56146438	0.052422	0.013139	chr7:103511937:C:T	0.142902	1	0.138577	-	0.1958	Inf	0.707748	intron_variant,NMD_transcript_variant	MODIFIER	FAM185A	ENSG00000222011	ENST00000442873.5	nonsense_mediated_decay	-	-	-	-	-	-	0.307
chr7:102808008:C:T	7	102808008	rs56146438	0.052422	0.013139	chr7:103511937:C:T	0.142902	1	0.138577	-	0.1958	Inf	0.707748	intron_variant,NMD_transcript_variant	MODIFIER	FAM185A	ENSG00000222011	ENST00000420217.1	nonsense_mediated_decay	-	-	-	-	-	-	0.307
chr7:102808008:C:T	7	102808008	rs56146438	0.052422	0.013139	chr7:103511937:C:T	0.142902	1	0.138577	-	0.1958	Inf	0.707748	intron_variant	MODIFIER	FAM185A	ENSG00000222011	ENST00000413034.3	protein_coding	-	-	-	-	-	-	0.307
chr7:102808008:C:T	7	102808008	rs56146438	0.052422	0.013139	chr7:103511937:C:T	0.142902	1	0.138577	-	0.1958	Inf	0.707748	intron_variant	MODIFIER	FAM185A	ENSG00000222011	ENST00000409231.7	protein_coding	-	-	-	-	-	-	0.307
chr16:64802759:A:G	16	64802759	rs62040424	0.085203	0.013943	chr16:62294564:T:C	0.0563664	1	0.0280899	-	0.0845	Inf	0.332425	intergenic_variant	MODIFIER	-	-	-	-	-	-	-	-	-	-	2.03
chr16:64815560:T:G	16	64815560	rs62041813	0.085203	0.013943	chr16:62294564:T:C	0.0563664	1	0.0280899	-	0.0845	Inf	0.332425	intergenic_variant	MODIFIER	-	-	-	-	-	-	-	-	-	-	4.568
chr7:102984596:T:C	7	102984596	rs7777217	0.060547	0.014014	chr7:103511937:C:T	0.208632	1	0.0992509	-	0.1759	Inf	0.564246	intron_variant	MODIFIER	FBXL13	ENSG00000161040	ENST00000455112.6	protein_coding	-	-	-	-	-	-	0.321
chr7:102984596:T:C	7	102984596	rs7777217	0.060547	0.014014	chr7:103511937:C:T	0.208632	1	0.0992509	-	0.1759	Inf	0.564246	intron_variant	MODIFIER	FBXL13	ENSG00000161040	ENST00000379305.7	protein_coding	-	-	-	-	-	-	0.321
chr7:102984596:T:C	7	102984596	rs7777217	0.060547	0.014014	chr7:103511937:C:T	0.208632	1	0.0992509	-	0.1759	Inf	0.564246	intron_variant,non_coding_transcript_variant	MODIFIER	FBXL13	ENSG00000161040	ENST00000471074.1	processed_transcript	-	-	-	-	-	-	0.321
chr7:102984596:T:C	7	102984596	rs7777217	0.060547	0.014014	chr7:103511937:C:T	0.208632	1	0.0992509	-	0.1759	Inf	0.564246	intron_variant,non_coding_transcript_variant	MODIFIER	NFE4	ENSG00000230257	ENST00000420058.1	lncRNA	-	-	-	-	-	-	0.321
chr7:102984596:T:C	7	102984596	rs7777217	0.060547	0.014014	chr7:103511937:C:T	0.208632	1	0.0992509	-	0.1759	Inf	0.564246	intron_variant	MODIFIER	FBXL13	ENSG00000161040	ENST00000456695.5	protein_coding	-	-	-	-	-	-	0.321
chr7:102984596:T:C	7	102984596	rs7777217	0.060547	0.014014	chr7:103511937:C:T	0.208632	1	0.0992509	-	0.1759	Inf	0.564246	intron_variant	MODIFIER	FBXL13	ENSG00000161040	ENST00000436908.5	protein_coding	-	-	-	-	-	-	0.321
chr7:102984596:T:C	7	102984596	rs7777217	0.060547	0.014014	chr7:103511937:C:T	0.208632	1	0.0992509	-	0.1759	Inf	0.564246	intron_variant,non_coding_transcript_variant	MODIFIER	NFE4	ENSG00000230257	ENST00000691436.1	lncRNA	-	-	-	-	-	-	0.321
chr7:102984596:T:C	7	102984596	rs7777217	0.060547	0.014014	chr7:103511937:C:T	0.208632	1	0.0992509	-	0.1759	Inf	0.564246	intron_variant,NMD_transcript_variant	MODIFIER	FBXL13	ENSG00000161040	ENST00000448002.6	nonsense_mediated_decay	-	-	-	-	-	-	0.321
chr7:102984596:T:C	7	102984596	rs7777217	0.060547	0.014014	chr7:103511937:C:T	0.208632	1	0.0992509	-	0.1759	Inf	0.564246	intron_variant	MODIFIER	FBXL13	ENSG00000161040	ENST00000313221.8	protein_coding	-	-	-	-	-	-	0.321
chr7:102984596:T:C	7	102984596	rs7777217	0.060547	0.014014	chr7:103511937:C:T	0.208632	1	0.0992509	-	0.1759	Inf	0.564246	intron_variant,non_coding_transcript_variant	MODIFIER	NFE4	ENSG00000230257	ENST00000686902.1	lncRNA	-	-	-	-	-	-	0.321
chr7:102985070:A:C	7	102985070	rs6965463	0.060547	0.014014	chr7:103511937:C:T	0.208632	1	0.0992509	-	0.1769	Inf	0.561057	intron_variant,non_coding_transcript_variant	MODIFIER	NFE4	ENSG00000230257	ENST00000686902.1	lncRNA	-	-	-	-	-	-	1.056
chr7:102985070:A:C	7	102985070	rs6965463	0.060547	0.014014	chr7:103511937:C:T	0.208632	1	0.0992509	-	0.1769	Inf	0.561057	intron_variant,non_coding_transcript_variant	MODIFIER	NFE4	ENSG00000230257	ENST00000691436.1	lncRNA	-	-	-	-	-	-	1.056
chr7:102985070:A:C	7	102985070	rs6965463	0.060547	0.014014	chr7:103511937:C:T	0.208632	1	0.0992509	-	0.1769	Inf	0.561057	intron_variant	MODIFIER	FBXL13	ENSG00000161040	ENST00000379305.7	protein_coding	-	-	-	-	-	-	1.056
chr7:102985070:A:C	7	102985070	rs6965463	0.060547	0.014014	chr7:103511937:C:T	0.208632	1	0.0992509	-	0.1769	Inf	0.561057	intron_variant,non_coding_transcript_variant	MODIFIER	NFE4	ENSG00000230257	ENST00000420058.1	lncRNA	-	-	-	-	-	-	1.056
chr7:102985070:A:C	7	102985070	rs6965463	0.060547	0.014014	chr7:103511937:C:T	0.208632	1	0.0992509	-	0.1769	Inf	0.561057	intron_variant,non_coding_transcript_variant	MODIFIER	FBXL13	ENSG00000161040	ENST00000471074.1	processed_transcript	-	-	-	-	-	-	1.056
chr7:102985070:A:C	7	102985070	rs6965463	0.060547	0.014014	chr7:103511937:C:T	0.208632	1	0.0992509	-	0.1769	Inf	0.561057	intron_variant,NMD_transcript_variant	MODIFIER	FBXL13	ENSG00000161040	ENST00000448002.6	nonsense_mediated_decay	-	-	-	-	-	-	1.056
chr7:102985070:A:C	7	102985070	rs6965463	0.060547	0.014014	chr7:103511937:C:T	0.208632	1	0.0992509	-	0.1769	Inf	0.561057	intron_variant	MODIFIER	FBXL13	ENSG00000161040	ENST00000456695.5	protein_coding	-	-	-	-	-	-	1.056
chr7:102985070:A:C	7	102985070	rs6965463	0.060547	0.014014	chr7:103511937:C:T	0.208632	1	0.0992509	-	0.1769	Inf	0.561057	intron_variant	MODIFIER	FBXL13	ENSG00000161040	ENST00000436908.5	protein_coding	-	-	-	-	-	-	1.056
chr7:102985070:A:C	7	102985070	rs6965463	0.060547	0.014014	chr7:103511937:C:T	0.208632	1	0.0992509	-	0.1769	Inf	0.561057	intron_variant	MODIFIER	FBXL13	ENSG00000161040	ENST00000313221.8	protein_coding	-	-	-	-	-	-	1.056
chr7:102985070:A:C	7	102985070	rs6965463	0.060547	0.014014	chr7:103511937:C:T	0.208632	1	0.0992509	-	0.1769	Inf	0.561057	intron_variant	MODIFIER	FBXL13	ENSG00000161040	ENST00000455112.6	protein_coding	-	-	-	-	-	-	1.056
chr7:102985408:A:T	7	102985408	rs6465887	0.060547	0.014014	chr7:103511937:C:T	0.208632	1	0.0992509	-	0.1759	Inf	0.564246	intron_variant	MODIFIER	FBXL13	ENSG00000161040	ENST00000455112.6	protein_coding	-	-	-	-	-	-	0.897
chr7:102985408:A:T	7	102985408	rs6465887	0.060547	0.014014	chr7:103511937:C:T	0.208632	1	0.0992509	-	0.1759	Inf	0.564246	intron_variant,non_coding_transcript_variant	MODIFIER	NFE4	ENSG00000230257	ENST00000420058.1	lncRNA	-	-	-	-	-	-	0.897
chr7:102985408:A:T	7	102985408	rs6465887	0.060547	0.014014	chr7:103511937:C:T	0.208632	1	0.0992509	-	0.1759	Inf	0.564246	intron_variant,NMD_transcript_variant	MODIFIER	FBXL13	ENSG00000161040	ENST00000448002.6	nonsense_mediated_decay	-	-	-	-	-	-	0.897
chr7:102985408:A:T	7	102985408	rs6465887	0.060547	0.014014	chr7:103511937:C:T	0.208632	1	0.0992509	-	0.1759	Inf	0.564246	intron_variant	MODIFIER	FBXL13	ENSG00000161040	ENST00000313221.8	protein_coding	-	-	-	-	-	-	0.897
chr7:102985408:A:T	7	102985408	rs6465887	0.060547	0.014014	chr7:103511937:C:T	0.208632	1	0.0992509	-	0.1759	Inf	0.564246	intron_variant,non_coding_transcript_variant	MODIFIER	NFE4	ENSG00000230257	ENST00000691436.1	lncRNA	-	-	-	-	-	-	0.897
chr7:102985408:A:T	7	102985408	rs6465887	0.060547	0.014014	chr7:103511937:C:T	0.208632	1	0.0992509	-	0.1759	Inf	0.564246	intron_variant,non_coding_transcript_variant	MODIFIER	FBXL13	ENSG00000161040	ENST00000471074.1	processed_transcript	-	-	-	-	-	-	0.897
chr7:102985408:A:T	7	102985408	rs6465887	0.060547	0.014014	chr7:103511937:C:T	0.208632	1	0.0992509	-	0.1759	Inf	0.564246	intron_variant,non_coding_transcript_variant	MODIFIER	NFE4	ENSG00000230257	ENST00000686902.1	lncRNA	-	-	-	-	-	-	0.897
chr7:102985408:A:T	7	102985408	rs6465887	0.060547	0.014014	chr7:103511937:C:T	0.208632	1	0.0992509	-	0.1759	Inf	0.564246	intron_variant	MODIFIER	FBXL13	ENSG00000161040	ENST00000379305.7	protein_coding	-	-	-	-	-	-	0.897
chr7:102985408:A:T	7	102985408	rs6465887	0.060547	0.014014	chr7:103511937:C:T	0.208632	1	0.0992509	-	0.1759	Inf	0.564246	intron_variant	MODIFIER	FBXL13	ENSG00000161040	ENST00000456695.5	protein_coding	-	-	-	-	-	-	0.897
chr7:102985408:A:T	7	102985408	rs6465887	0.060547	0.014014	chr7:103511937:C:T	0.208632	1	0.0992509	-	0.1759	Inf	0.564246	intron_variant	MODIFIER	FBXL13	ENSG00000161040	ENST00000436908.5	protein_coding	-	-	-	-	-	-	0.897
chr7:102987358:A:G	7	102987358	rs61110292	0.060547	0.014014	chr7:103511937:C:T	0.208632	1	0.0992509	-	0.1759	Inf	0.564246	intron_variant,non_coding_transcript_variant	MODIFIER	NFE4	ENSG00000230257	ENST00000686902.1	lncRNA	-	-	-	-	-	-	2.429
chr7:102987358:A:G	7	102987358	rs61110292	0.060547	0.014014	chr7:103511937:C:T	0.208632	1	0.0992509	-	0.1759	Inf	0.564246	intron_variant	MODIFIER	FBXL13	ENSG00000161040	ENST00000313221.8	protein_coding	-	-	-	-	-	-	2.429
chr7:102987358:A:G	7	102987358	rs61110292	0.060547	0.014014	chr7:103511937:C:T	0.208632	1	0.0992509	-	0.1759	Inf	0.564246	intron_variant	MODIFIER	FBXL13	ENSG00000161040	ENST00000455112.6	protein_coding	-	-	-	-	-	-	2.429
chr7:102987358:A:G	7	102987358	rs61110292	0.060547	0.014014	chr7:103511937:C:T	0.208632	1	0.0992509	-	0.1759	Inf	0.564246	intron_variant,non_coding_transcript_variant	MODIFIER	FBXL13	ENSG00000161040	ENST00000471074.1	processed_transcript	-	-	-	-	-	-	2.429
chr7:102987358:A:G	7	102987358	rs61110292	0.060547	0.014014	chr7:103511937:C:T	0.208632	1	0.0992509	-	0.1759	Inf	0.564246	intron_variant,non_coding_transcript_variant	MODIFIER	NFE4	ENSG00000230257	ENST00000691436.1	lncRNA	-	-	-	-	-	-	2.429
chr7:102987358:A:G	7	102987358	rs61110292	0.060547	0.014014	chr7:103511937:C:T	0.208632	1	0.0992509	-	0.1759	Inf	0.564246	intron_variant	MODIFIER	FBXL13	ENSG00000161040	ENST00000379305.7	protein_coding	-	-	-	-	-	-	2.429
chr7:102987358:A:G	7	102987358	rs61110292	0.060547	0.014014	chr7:103511937:C:T	0.208632	1	0.0992509	-	0.1759	Inf	0.564246	intron_variant	MODIFIER	FBXL13	ENSG00000161040	ENST00000456695.5	protein_coding	-	-	-	-	-	-	2.429
chr7:102987358:A:G	7	102987358	rs61110292	0.060547	0.014014	chr7:103511937:C:T	0.208632	1	0.0992509	-	0.1759	Inf	0.564246	intron_variant	MODIFIER	FBXL13	ENSG00000161040	ENST00000436908.5	protein_coding	-	-	-	-	-	-	2.429
chr7:102987358:A:G	7	102987358	rs61110292	0.060547	0.014014	chr7:103511937:C:T	0.208632	1	0.0992509	-	0.1759	Inf	0.564246	intron_variant,NMD_transcript_variant	MODIFIER	FBXL13	ENSG00000161040	ENST00000448002.6	nonsense_mediated_decay	-	-	-	-	-	-	2.429
chr7:102987358:A:G	7	102987358	rs61110292	0.060547	0.014014	chr7:103511937:C:T	0.208632	1	0.0992509	-	0.1759	Inf	0.564246	intron_variant,non_coding_transcript_variant	MODIFIER	NFE4	ENSG00000230257	ENST00000420058.1	lncRNA	-	-	-	-	-	-	2.429
chr7:102990901:A:C	7	102990901	rs73410104	0.060547	0.014014	chr7:103511937:C:T	0.208632	1	0.0992509	-	0.1759	Inf	0.564246	intron_variant	MODIFIER	FBXL13	ENSG00000161040	ENST00000456695.5	protein_coding	-	-	-	-	-	-	4.965
chr7:102990901:A:C	7	102990901	rs73410104	0.060547	0.014014	chr7:103511937:C:T	0.208632	1	0.0992509	-	0.1759	Inf	0.564246	downstream_gene_variant	MODIFIER	NFE4	ENSG00000230257	ENST00000691436.1	lncRNA	-	-	-	-	-	-	4.965
chr7:102990901:A:C	7	102990901	rs73410104	0.060547	0.014014	chr7:103511937:C:T	0.208632	1	0.0992509	-	0.1759	Inf	0.564246	downstream_gene_variant	MODIFIER	NFE4	ENSG00000230257	ENST00000420058.1	lncRNA	-	-	-	-	-	-	4.965
chr7:102990901:A:C	7	102990901	rs73410104	0.060547	0.014014	chr7:103511937:C:T	0.208632	1	0.0992509	-	0.1759	Inf	0.564246	intron_variant	MODIFIER	FBXL13	ENSG00000161040	ENST00000379305.7	protein_coding	-	-	-	-	-	-	4.965
chr7:102990901:A:C	7	102990901	rs73410104	0.060547	0.014014	chr7:103511937:C:T	0.208632	1	0.0992509	-	0.1759	Inf	0.564246	intron_variant,non_coding_transcript_variant	MODIFIER	FBXL13	ENSG00000161040	ENST00000471074.1	processed_transcript	-	-	-	-	-	-	4.965
chr7:102990901:A:C	7	102990901	rs73410104	0.060547	0.014014	chr7:103511937:C:T	0.208632	1	0.0992509	-	0.1759	Inf	0.564246	intron_variant	MODIFIER	FBXL13	ENSG00000161040	ENST00000436908.5	protein_coding	-	-	-	-	-	-	4.965
chr7:102990901:A:C	7	102990901	rs73410104	0.060547	0.014014	chr7:103511937:C:T	0.208632	1	0.0992509	-	0.1759	Inf	0.564246	intron_variant,NMD_transcript_variant	MODIFIER	FBXL13	ENSG00000161040	ENST00000448002.6	nonsense_mediated_decay	-	-	-	-	-	-	4.965
chr7:102990901:A:C	7	102990901	rs73410104	0.060547	0.014014	chr7:103511937:C:T	0.208632	1	0.0992509	-	0.1759	Inf	0.564246	intron_variant	MODIFIER	FBXL13	ENSG00000161040	ENST00000455112.6	protein_coding	-	-	-	-	-	-	4.965
chr7:102990901:A:C	7	102990901	rs73410104	0.060547	0.014014	chr7:103511937:C:T	0.208632	1	0.0992509	-	0.1759	Inf	0.564246	intron_variant	MODIFIER	FBXL13	ENSG00000161040	ENST00000313221.8	protein_coding	-	-	-	-	-	-	4.965
chr7:102990901:A:C	7	102990901	rs73410104	0.060547	0.014014	chr7:103511937:C:T	0.208632	1	0.0992509	-	0.1759	Inf	0.564246	downstream_gene_variant	MODIFIER	NFE4	ENSG00000230257	ENST00000686902.1	lncRNA	-	-	-	-	-	-	4.965
chr3:187812688:C:T	3	187812688	rs148055746	0.87579	0.014199	chr3:191857829:C:A	0.165103	1	0.00187266	-	0.003	Inf	0.62422	intergenic_variant	MODIFIER	-	-	-	-	-	-	-	-	-	-	1.132
chr3:187820881:T:C	3	187820881	rs139748142	0.87579	0.014199	chr3:191857829:C:A	0.165103	1	0.00187266	-	0.003	Inf	0.62422	intergenic_variant	MODIFIER	-	-	-	-	-	-	-	-	-	-	6.921
chr3:187880139:G:A	3	187880139	rs149049329	0.87579	0.014199	chr3:191857829:C:A	0.165103	1	0.00187266	-	0.003	Inf	0.62422	intergenic_variant	MODIFIER	-	-	-	-	-	-	-	-	-	-	0.037
chr3:187880139:G:A	3	187880139	rs149049329	0.87579	0.014199	chr3:191857829:C:A	0.165103	1	0.00187266	-	0.003	Inf	0.62422	regulatory_region_variant	MODIFIER	-	-	ENSR00000163382	promoter_flanking_region	-	-	-	-	-	-	0.037
chr3:187924825:T:G	3	187924825	rs17743739	0.87579	0.014199	chr3:191857829:C:A	0.165103	1	0.00187266	-	0.008	Inf	0.234082	intergenic_variant	MODIFIER	-	-	-	-	-	-	-	-	-	-	0.65
chr3:187948731:T:C	3	187948731	rs17744246	0.87579	0.014199	chr3:191857829:C:A	0.165103	1	0.00187266	-	0.004	Inf	0.468165	regulatory_region_variant	MODIFIER	-	-	ENSR00000711998	promoter_flanking_region	-	-	-	-	-	-	10.11
chr3:187948731:T:C	3	187948731	rs17744246	0.87579	0.014199	chr3:191857829:C:A	0.165103	1	0.00187266	-	0.004	Inf	0.468165	upstream_gene_variant	MODIFIER	-	ENSG00000236864	ENST00000413056.1	lncRNA	-	-	-	-	-	-	10.11
chr3:188011860:T:A	3	188011860	rs114979834	0.87579	0.014199	chr3:191857829:C:A	0.165103	1	0.00187266	-	0.0179	Inf	0.104618	intergenic_variant	MODIFIER	-	-	-	-	-	-	-	-	-	-	5.299
chr3:188035637:A:C	3	188035637	rs141388953	0.87579	0.014199	chr3:191857829:C:A	0.165103	1	0.00187266	-	0.0169	Inf	0.110808	intergenic_variant	MODIFIER	-	-	-	-	-	-	-	-	-	-	1.167
chr3:191450927:T:G	3	191450927	rs151141603	0.87579	0.014199	chr3:191857829:C:A	0.165103	1	0.00187266	-	0.005	Inf	0.374532	intron_variant,non_coding_transcript_variant	MODIFIER	-	ENSG00000223812	ENST00000669884.1	lncRNA	-	-	-	-	-	-	3.105
chr3:191450927:T:G	3	191450927	rs151141603	0.87579	0.014199	chr3:191857829:C:A	0.165103	1	0.00187266	-	0.005	Inf	0.374532	intron_variant,non_coding_transcript_variant	MODIFIER	-	ENSG00000223812	ENST00000663647.1	lncRNA	-	-	-	-	-	-	3.105
chr3:191450927:T:G	3	191450927	rs151141603	0.87579	0.014199	chr3:191857829:C:A	0.165103	1	0.00187266	-	0.005	Inf	0.374532	intron_variant,non_coding_transcript_variant	MODIFIER	-	ENSG00000223812	ENST00000669360.1	lncRNA	-	-	-	-	-	-	3.105
chr3:191450927:T:G	3	191450927	rs151141603	0.87579	0.014199	chr3:191857829:C:A	0.165103	1	0.00187266	-	0.005	Inf	0.374532	intron_variant,non_coding_transcript_variant	MODIFIER	-	ENSG00000223812	ENST00000661029.1	lncRNA	-	-	-	-	-	-	3.105
chr3:191450927:T:G	3	191450927	rs151141603	0.87579	0.014199	chr3:191857829:C:A	0.165103	1	0.00187266	-	0.005	Inf	0.374532	intron_variant,non_coding_transcript_variant	MODIFIER	-	ENSG00000223812	ENST00000671595.1	lncRNA	-	-	-	-	-	-	3.105
chr3:191450927:T:G	3	191450927	rs151141603	0.87579	0.014199	chr3:191857829:C:A	0.165103	1	0.00187266	-	0.005	Inf	0.374532	intron_variant,non_coding_transcript_variant	MODIFIER	-	ENSG00000223812	ENST00000651548.2	lncRNA	-	-	-	-	-	-	3.105
chr3:191450927:T:G	3	191450927	rs151141603	0.87579	0.014199	chr3:191857829:C:A	0.165103	1	0.00187266	-	0.005	Inf	0.374532	intron_variant,non_coding_transcript_variant	MODIFIER	-	ENSG00000223812	ENST00000641055.1	lncRNA	-	-	-	-	-	-	3.105
chr3:191450927:T:G	3	191450927	rs151141603	0.87579	0.014199	chr3:191857829:C:A	0.165103	1	0.00187266	-	0.005	Inf	0.374532	intron_variant,non_coding_transcript_variant	MODIFIER	-	ENSG00000223812	ENST00000668276.1	lncRNA	-	-	-	-	-	-	3.105
chr3:191450927:T:G	3	191450927	rs151141603	0.87579	0.014199	chr3:191857829:C:A	0.165103	1	0.00187266	-	0.005	Inf	0.374532	intron_variant,non_coding_transcript_variant	MODIFIER	-	ENSG00000223812	ENST00000439804.6	lncRNA	-	-	-	-	-	-	3.105
chr3:191450927:T:G	3	191450927	rs151141603	0.87579	0.014199	chr3:191857829:C:A	0.165103	1	0.00187266	-	0.005	Inf	0.374532	intron_variant,non_coding_transcript_variant	MODIFIER	-	ENSG00000223812	ENST00000664732.1	lncRNA	-	-	-	-	-	-	3.105
chr3:191450927:T:G	3	191450927	rs151141603	0.87579	0.014199	chr3:191857829:C:A	0.165103	1	0.00187266	-	0.005	Inf	0.374532	intron_variant,non_coding_transcript_variant	MODIFIER	-	ENSG00000223812	ENST00000656380.1	lncRNA	-	-	-	-	-	-	3.105
chr3:191450927:T:G	3	191450927	rs151141603	0.87579	0.014199	chr3:191857829:C:A	0.165103	1	0.00187266	-	0.005	Inf	0.374532	intron_variant,non_coding_transcript_variant	MODIFIER	-	ENSG00000223812	ENST00000660290.1	lncRNA	-	-	-	-	-	-	3.105
chr3:191450927:T:G	3	191450927	rs151141603	0.87579	0.014199	chr3:191857829:C:A	0.165103	1	0.00187266	-	0.005	Inf	0.374532	intron_variant,non_coding_transcript_variant	MODIFIER	-	ENSG00000223812	ENST00000664994.1	lncRNA	-	-	-	-	-	-	3.105
chr3:191450927:T:G	3	191450927	rs151141603	0.87579	0.014199	chr3:191857829:C:A	0.165103	1	0.00187266	-	0.005	Inf	0.374532	intron_variant,non_coding_transcript_variant	MODIFIER	-	ENSG00000223812	ENST00000658347.1	lncRNA	-	-	-	-	-	-	3.105
chr3:191450927:T:G	3	191450927	rs151141603	0.87579	0.014199	chr3:191857829:C:A	0.165103	1	0.00187266	-	0.005	Inf	0.374532	intron_variant,non_coding_transcript_variant	MODIFIER	-	ENSG00000223812	ENST00000661668.1	lncRNA	-	-	-	-	-	-	3.105
chr3:191450927:T:G	3	191450927	rs151141603	0.87579	0.014199	chr3:191857829:C:A	0.165103	1	0.00187266	-	0.005	Inf	0.374532	intron_variant,non_coding_transcript_variant	MODIFIER	-	ENSG00000223812	ENST00000657540.1	lncRNA	-	-	-	-	-	-	3.105
chr3:191450927:T:G	3	191450927	rs151141603	0.87579	0.014199	chr3:191857829:C:A	0.165103	1	0.00187266	-	0.005	Inf	0.374532	intron_variant,non_coding_transcript_variant	MODIFIER	-	ENSG00000223812	ENST00000666456.1	lncRNA	-	-	-	-	-	-	3.105
chr3:191450927:T:G	3	191450927	rs151141603	0.87579	0.014199	chr3:191857829:C:A	0.165103	1	0.00187266	-	0.005	Inf	0.374532	intron_variant,non_coding_transcript_variant	MODIFIER	-	ENSG00000223812	ENST00000662578.1	lncRNA	-	-	-	-	-	-	3.105
chr3:191450927:T:G	3	191450927	rs151141603	0.87579	0.014199	chr3:191857829:C:A	0.165103	1	0.00187266	-	0.005	Inf	0.374532	intron_variant,non_coding_transcript_variant	MODIFIER	-	ENSG00000223812	ENST00000668751.1	lncRNA	-	-	-	-	-	-	3.105
chr3:191450927:T:G	3	191450927	rs151141603	0.87579	0.014199	chr3:191857829:C:A	0.165103	1	0.00187266	-	0.005	Inf	0.374532	intron_variant,non_coding_transcript_variant	MODIFIER	-	ENSG00000223812	ENST00000642133.1	lncRNA	-	-	-	-	-	-	3.105
chr3:191450927:T:G	3	191450927	rs151141603	0.87579	0.014199	chr3:191857829:C:A	0.165103	1	0.00187266	-	0.005	Inf	0.374532	intron_variant,non_coding_transcript_variant	MODIFIER	-	ENSG00000223812	ENST00000666632.1	lncRNA	-	-	-	-	-	-	3.105
chr3:191450927:T:G	3	191450927	rs151141603	0.87579	0.014199	chr3:191857829:C:A	0.165103	1	0.00187266	-	0.005	Inf	0.374532	intron_variant,non_coding_transcript_variant	MODIFIER	-	ENSG00000223812	ENST00000662007.1	lncRNA	-	-	-	-	-	-	3.105
chr3:191450927:T:G	3	191450927	rs151141603	0.87579	0.014199	chr3:191857829:C:A	0.165103	1	0.00187266	-	0.005	Inf	0.374532	intron_variant,non_coding_transcript_variant	MODIFIER	-	ENSG00000223812	ENST00000656942.1	lncRNA	-	-	-	-	-	-	3.105
chr3:191450927:T:G	3	191450927	rs151141603	0.87579	0.014199	chr3:191857829:C:A	0.165103	1	0.00187266	-	0.005	Inf	0.374532	intron_variant,non_coding_transcript_variant	MODIFIER	-	ENSG00000223812	ENST00000653490.1	lncRNA	-	-	-	-	-	-	3.105
chr3:191450927:T:G	3	191450927	rs151141603	0.87579	0.014199	chr3:191857829:C:A	0.165103	1	0.00187266	-	0.005	Inf	0.374532	intron_variant,non_coding_transcript_variant	MODIFIER	-	ENSG00000223812	ENST00000641158.1	lncRNA	-	-	-	-	-	-	3.105
chr3:191782320:C:A	3	191782320	rs144234124	0.87579	0.014199	chr3:191857829:C:A	0.165103	1	0.00187266	-	0.0099	Inf	0.189158	intergenic_variant	MODIFIER	-	-	-	-	-	-	-	-	-	-	0.365
chr16:61697907:C:T	16	61697907	rs747928	0.049049	0.01426	chr16:62294564:T:C	0.295532	0.907409	0.155431	-	0.1322	Inf	1.17573	intron_variant	MODIFIER	CDH8	ENSG00000150394	ENST00000577730.5	protein_coding	-	-	-	-	-	-	0.156
chr16:61697907:C:T	16	61697907	rs747928	0.049049	0.01426	chr16:62294564:T:C	0.295532	0.907409	0.155431	-	0.1322	Inf	1.17573	intron_variant,non_coding_transcript_variant	MODIFIER	CDH8	ENSG00000150394	ENST00000580044.5	processed_transcript	-	-	-	-	-	-	0.156
chr16:61697907:C:T	16	61697907	rs747928	0.049049	0.01426	chr16:62294564:T:C	0.295532	0.907409	0.155431	-	0.1322	Inf	1.17573	intron_variant,NMD_transcript_variant	MODIFIER	CDH8	ENSG00000150394	ENST00000585315.5	nonsense_mediated_decay	-	-	-	-	-	-	0.156
chr16:61697907:C:T	16	61697907	rs747928	0.049049	0.01426	chr16:62294564:T:C	0.295532	0.907409	0.155431	-	0.1322	Inf	1.17573	upstream_gene_variant	MODIFIER	-	ENSG00000260600	ENST00000562568.1	lncRNA	-	-	-	-	-	-	0.156
chr16:61697907:C:T	16	61697907	rs747928	0.049049	0.01426	chr16:62294564:T:C	0.295532	0.907409	0.155431	-	0.1322	Inf	1.17573	intron_variant	MODIFIER	CDH8	ENSG00000150394	ENST00000299345.10	protein_coding	-	-	-	-	-	-	0.156
chr16:61697907:C:T	16	61697907	rs747928	0.049049	0.01426	chr16:62294564:T:C	0.295532	0.907409	0.155431	-	0.1322	Inf	1.17573	intron_variant	MODIFIER	CDH8	ENSG00000150394	ENST00000577390.6	protein_coding	-	-	-	-	-	-	0.156
chr16:61697907:C:T	16	61697907	rs747928	0.049049	0.01426	chr16:62294564:T:C	0.295532	0.907409	0.155431	-	0.1322	Inf	1.17573	intron_variant,non_coding_transcript_variant	MODIFIER	CDH8	ENSG00000150394	ENST00000583483.1	processed_transcript	-	-	-	-	-	-	0.156
chr16:61700429:T:C	16	61700429	rs35611030	0.049049	0.01426	chr16:62294564:T:C	0.285239	0.904405	0.151685	-	0.1431	Inf	1.05999	intron_variant	MODIFIER	CDH8	ENSG00000150394	ENST00000577730.5	protein_coding	-	-	-	-	-	-	1.558
chr16:61700429:T:C	16	61700429	rs35611030	0.049049	0.01426	chr16:62294564:T:C	0.285239	0.904405	0.151685	-	0.1431	Inf	1.05999	intron_variant	MODIFIER	CDH8	ENSG00000150394	ENST00000577390.6	protein_coding	-	-	-	-	-	-	1.558
chr16:61700429:T:C	16	61700429	rs35611030	0.049049	0.01426	chr16:62294564:T:C	0.285239	0.904405	0.151685	-	0.1431	Inf	1.05999	intron_variant,non_coding_transcript_variant	MODIFIER	CDH8	ENSG00000150394	ENST00000583483.1	processed_transcript	-	-	-	-	-	-	1.558
chr16:61700429:T:C	16	61700429	rs35611030	0.049049	0.01426	chr16:62294564:T:C	0.285239	0.904405	0.151685	-	0.1431	Inf	1.05999	intron_variant	MODIFIER	CDH8	ENSG00000150394	ENST00000299345.10	protein_coding	-	-	-	-	-	-	1.558
chr16:61700429:T:C	16	61700429	rs35611030	0.049049	0.01426	chr16:62294564:T:C	0.285239	0.904405	0.151685	-	0.1431	Inf	1.05999	intron_variant,non_coding_transcript_variant	MODIFIER	CDH8	ENSG00000150394	ENST00000580044.5	processed_transcript	-	-	-	-	-	-	1.558
chr16:61700429:T:C	16	61700429	rs35611030	0.049049	0.01426	chr16:62294564:T:C	0.285239	0.904405	0.151685	-	0.1431	Inf	1.05999	intron_variant,NMD_transcript_variant	MODIFIER	CDH8	ENSG00000150394	ENST00000585315.5	nonsense_mediated_decay	-	-	-	-	-	-	1.558
chr16:61700501:G:C	16	61700501	rs60665652	0.049049	0.01426	chr16:62294564:T:C	0.285239	0.904405	0.151685	-	0.1322	Inf	1.14739	intron_variant	MODIFIER	CDH8	ENSG00000150394	ENST00000577730.5	protein_coding	-	-	-	-	-	-	0.738
chr16:61700501:G:C	16	61700501	rs60665652	0.049049	0.01426	chr16:62294564:T:C	0.285239	0.904405	0.151685	-	0.1322	Inf	1.14739	intron_variant,NMD_transcript_variant	MODIFIER	CDH8	ENSG00000150394	ENST00000585315.5	nonsense_mediated_decay	-	-	-	-	-	-	0.738
chr16:61700501:G:C	16	61700501	rs60665652	0.049049	0.01426	chr16:62294564:T:C	0.285239	0.904405	0.151685	-	0.1322	Inf	1.14739	intron_variant,non_coding_transcript_variant	MODIFIER	CDH8	ENSG00000150394	ENST00000580044.5	processed_transcript	-	-	-	-	-	-	0.738
chr16:61700501:G:C	16	61700501	rs60665652	0.049049	0.01426	chr16:62294564:T:C	0.285239	0.904405	0.151685	-	0.1322	Inf	1.14739	intron_variant	MODIFIER	CDH8	ENSG00000150394	ENST00000299345.10	protein_coding	-	-	-	-	-	-	0.738
chr16:61700501:G:C	16	61700501	rs60665652	0.049049	0.01426	chr16:62294564:T:C	0.285239	0.904405	0.151685	-	0.1322	Inf	1.14739	intron_variant,non_coding_transcript_variant	MODIFIER	CDH8	ENSG00000150394	ENST00000583483.1	processed_transcript	-	-	-	-	-	-	0.738
chr16:61700501:G:C	16	61700501	rs60665652	0.049049	0.01426	chr16:62294564:T:C	0.285239	0.904405	0.151685	-	0.1322	Inf	1.14739	intron_variant	MODIFIER	CDH8	ENSG00000150394	ENST00000577390.6	protein_coding	-	-	-	-	-	-	0.738
chr16:61701140:C:T	16	61701140	rs4476168	0.049049	0.01426	chr16:62294564:T:C	0.285239	0.904405	0.151685	-	0.1332	Inf	1.13878	intron_variant,non_coding_transcript_variant	MODIFIER	CDH8	ENSG00000150394	ENST00000580044.5	processed_transcript	-	-	-	-	-	-	3.796
chr16:61701140:C:T	16	61701140	rs4476168	0.049049	0.01426	chr16:62294564:T:C	0.285239	0.904405	0.151685	-	0.1332	Inf	1.13878	intron_variant	MODIFIER	CDH8	ENSG00000150394	ENST00000577390.6	protein_coding	-	-	-	-	-	-	3.796
chr16:61701140:C:T	16	61701140	rs4476168	0.049049	0.01426	chr16:62294564:T:C	0.285239	0.904405	0.151685	-	0.1332	Inf	1.13878	intron_variant,NMD_transcript_variant	MODIFIER	CDH8	ENSG00000150394	ENST00000585315.5	nonsense_mediated_decay	-	-	-	-	-	-	3.796
chr16:61701140:C:T	16	61701140	rs4476168	0.049049	0.01426	chr16:62294564:T:C	0.285239	0.904405	0.151685	-	0.1332	Inf	1.13878	intron_variant	MODIFIER	CDH8	ENSG00000150394	ENST00000299345.10	protein_coding	-	-	-	-	-	-	3.796
chr16:61701140:C:T	16	61701140	rs4476168	0.049049	0.01426	chr16:62294564:T:C	0.285239	0.904405	0.151685	-	0.1332	Inf	1.13878	intron_variant,non_coding_transcript_variant	MODIFIER	CDH8	ENSG00000150394	ENST00000583483.1	processed_transcript	-	-	-	-	-	-	3.796
chr16:61701140:C:T	16	61701140	rs4476168	0.049049	0.01426	chr16:62294564:T:C	0.285239	0.904405	0.151685	-	0.1332	Inf	1.13878	intron_variant	MODIFIER	CDH8	ENSG00000150394	ENST00000577730.5	protein_coding	-	-	-	-	-	-	3.796
chr16:61701871:T:C	16	61701871	rs4271585	0.049049	0.01426	chr16:62294564:T:C	0.285239	0.904405	0.151685	-	0.1431	Inf	1.05999	intron_variant,non_coding_transcript_variant	MODIFIER	CDH8	ENSG00000150394	ENST00000580044.5	processed_transcript	-	-	-	-	-	-	0.449
chr16:61701871:T:C	16	61701871	rs4271585	0.049049	0.01426	chr16:62294564:T:C	0.285239	0.904405	0.151685	-	0.1431	Inf	1.05999	intron_variant	MODIFIER	CDH8	ENSG00000150394	ENST00000577730.5	protein_coding	-	-	-	-	-	-	0.449
chr16:61701871:T:C	16	61701871	rs4271585	0.049049	0.01426	chr16:62294564:T:C	0.285239	0.904405	0.151685	-	0.1431	Inf	1.05999	intron_variant	MODIFIER	CDH8	ENSG00000150394	ENST00000299345.10	protein_coding	-	-	-	-	-	-	0.449
chr16:61701871:T:C	16	61701871	rs4271585	0.049049	0.01426	chr16:62294564:T:C	0.285239	0.904405	0.151685	-	0.1431	Inf	1.05999	intron_variant,non_coding_transcript_variant	MODIFIER	CDH8	ENSG00000150394	ENST00000583483.1	processed_transcript	-	-	-	-	-	-	0.449
chr16:61701871:T:C	16	61701871	rs4271585	0.049049	0.01426	chr16:62294564:T:C	0.285239	0.904405	0.151685	-	0.1431	Inf	1.05999	intron_variant,NMD_transcript_variant	MODIFIER	CDH8	ENSG00000150394	ENST00000585315.5	nonsense_mediated_decay	-	-	-	-	-	-	0.449
chr16:61701871:T:C	16	61701871	rs4271585	0.049049	0.01426	chr16:62294564:T:C	0.285239	0.904405	0.151685	-	0.1431	Inf	1.05999	intron_variant	MODIFIER	CDH8	ENSG00000150394	ENST00000577390.6	protein_coding	-	-	-	-	-	-	0.449
chr16:61703765:G:A	16	61703765	rs11643031	0.049049	0.01426	chr16:62294564:T:C	0.285239	0.904405	0.151685	-	0.1342	Inf	1.13029	intron_variant	MODIFIER	CDH8	ENSG00000150394	ENST00000577730.5	protein_coding	-	-	-	-	-	-	0.84
chr16:61703765:G:A	16	61703765	rs11643031	0.049049	0.01426	chr16:62294564:T:C	0.285239	0.904405	0.151685	-	0.1342	Inf	1.13029	intron_variant,NMD_transcript_variant	MODIFIER	CDH8	ENSG00000150394	ENST00000585315.5	nonsense_mediated_decay	-	-	-	-	-	-	0.84
chr16:61703765:G:A	16	61703765	rs11643031	0.049049	0.01426	chr16:62294564:T:C	0.285239	0.904405	0.151685	-	0.1342	Inf	1.13029	intron_variant,non_coding_transcript_variant	MODIFIER	CDH8	ENSG00000150394	ENST00000583483.1	processed_transcript	-	-	-	-	-	-	0.84
chr16:61703765:G:A	16	61703765	rs11643031	0.049049	0.01426	chr16:62294564:T:C	0.285239	0.904405	0.151685	-	0.1342	Inf	1.13029	intron_variant	MODIFIER	CDH8	ENSG00000150394	ENST00000299345.10	protein_coding	-	-	-	-	-	-	0.84
chr16:61703765:G:A	16	61703765	rs11643031	0.049049	0.01426	chr16:62294564:T:C	0.285239	0.904405	0.151685	-	0.1342	Inf	1.13029	intron_variant	MODIFIER	CDH8	ENSG00000150394	ENST00000577390.6	protein_coding	-	-	-	-	-	-	0.84
chr16:61703765:G:A	16	61703765	rs11643031	0.049049	0.01426	chr16:62294564:T:C	0.285239	0.904405	0.151685	-	0.1342	Inf	1.13029	intron_variant,non_coding_transcript_variant	MODIFIER	CDH8	ENSG00000150394	ENST00000580044.5	processed_transcript	-	-	-	-	-	-	0.84
chr16:61703842:A:G	16	61703842	rs11642963	0.049049	0.01426	chr16:62294564:T:C	0.285239	0.904405	0.151685	-	0.1431	Inf	1.05999	intron_variant,NMD_transcript_variant	MODIFIER	CDH8	ENSG00000150394	ENST00000585315.5	nonsense_mediated_decay	-	-	-	-	-	-	3.159
chr16:61703842:A:G	16	61703842	rs11642963	0.049049	0.01426	chr16:62294564:T:C	0.285239	0.904405	0.151685	-	0.1431	Inf	1.05999	intron_variant	MODIFIER	CDH8	ENSG00000150394	ENST00000299345.10	protein_coding	-	-	-	-	-	-	3.159
chr16:61703842:A:G	16	61703842	rs11642963	0.049049	0.01426	chr16:62294564:T:C	0.285239	0.904405	0.151685	-	0.1431	Inf	1.05999	intron_variant	MODIFIER	CDH8	ENSG00000150394	ENST00000577730.5	protein_coding	-	-	-	-	-	-	3.159
chr16:61703842:A:G	16	61703842	rs11642963	0.049049	0.01426	chr16:62294564:T:C	0.285239	0.904405	0.151685	-	0.1431	Inf	1.05999	intron_variant,non_coding_transcript_variant	MODIFIER	CDH8	ENSG00000150394	ENST00000580044.5	processed_transcript	-	-	-	-	-	-	3.159
chr16:61703842:A:G	16	61703842	rs11642963	0.049049	0.01426	chr16:62294564:T:C	0.285239	0.904405	0.151685	-	0.1431	Inf	1.05999	intron_variant,non_coding_transcript_variant	MODIFIER	CDH8	ENSG00000150394	ENST00000583483.1	processed_transcript	-	-	-	-	-	-	3.159
chr16:61703842:A:G	16	61703842	rs11642963	0.049049	0.01426	chr16:62294564:T:C	0.285239	0.904405	0.151685	-	0.1431	Inf	1.05999	intron_variant	MODIFIER	CDH8	ENSG00000150394	ENST00000577390.6	protein_coding	-	-	-	-	-	-	3.159
chr16:63631298:C:T	16	63631298	rs1901392	-0.051918	0.01429	chr16:62294564:T:C	0.0541411	1	0.0955056	-	0.1252	Inf	0.762824	intergenic_variant	MODIFIER	-	-	-	-	-	-	-	-	-	-	2.191
chr16:63632849:C:G	16	63632849	rs9926579	-0.051918	0.01429	chr16:62294564:T:C	0.0541411	1	0.0955056	-	0.1252	Inf	0.762824	intergenic_variant	MODIFIER	-	-	-	-	-	-	-	-	-	-	2.05
chr16:63633857:C:T	16	63633857	rs2319290	-0.051918	0.01429	chr16:62294564:T:C	0.0541411	1	0.0955056	-	0.1262	Inf	0.75678	intergenic_variant	MODIFIER	-	-	-	-	-	-	-	-	-	-	1.759
chr16:63633857:C:T	16	63633857	rs2319290	-0.051918	0.01429	chr16:62294564:T:C	0.0541411	1	0.0955056	-	0.1262	Inf	0.75678	regulatory_region_variant	MODIFIER	-	-	ENSR00000539553	open_chromatin_region	-	-	-	-	-	-	1.759
chr16:63637262:G:C	16	63637262	rs28849226	-0.051918	0.01429	chr16:62294564:T:C	0.0541411	1	0.0955056	-	0.1252	Inf	0.762824	intergenic_variant	MODIFIER	-	-	-	-	-	-	-	-	-	-	7.112
chr16:63637354:C:T	16	63637354	rs28850704	-0.051918	0.01429	chr16:62294564:T:C	0.0541411	1	0.0955056	-	0.1252	Inf	0.762824	intergenic_variant	MODIFIER	-	-	-	-	-	-	-	-	-	-	1.164
chr16:63640214:C:T	16	63640214	rs8048547	-0.051918	0.01429	chr16:62294564:T:C	0.0541411	1	0.0955056	-	0.1252	Inf	0.762824	intergenic_variant	MODIFIER	-	-	-	-	-	-	-	-	-	-	0.495
chr16:63640511:C:G	16	63640511	rs35886015	-0.051918	0.01429	chr16:62294564:T:C	0.0541411	1	0.0955056	-	0.1252	Inf	0.762824	intergenic_variant	MODIFIER	-	-	-	-	-	-	-	-	-	-	6.968
chr16:63643491:C:T	16	63643491	rs6498912	-0.051918	0.01429	chr16:62294564:T:C	0.0541411	1	0.0955056	-	0.1252	Inf	0.762824	intergenic_variant	MODIFIER	-	-	-	-	-	-	-	-	-	-	1.71
chr16:63643608:G:A	16	63643608	rs7191602	-0.051918	0.01429	chr16:62294564:T:C	0.0541411	1	0.0955056	-	0.1252	Inf	0.762824	intergenic_variant	MODIFIER	-	-	-	-	-	-	-	-	-	-	0.535
chr16:63640276:C:T	16	63640276	rs57448445	-0.051852	0.014429	chr16:62294564:T:C	0.0541411	1	0.0955056	-	0.1252	Inf	0.762824	intergenic_variant	MODIFIER	-	-	-	-	-	-	-	-	-	-	6.127
chr16:58258643:G:A	16	58258643	rs16959998,COSV54687471	-0.046472	0.015093	chr16:62294564:T:C	0.0799088	1	0.134831	-	0.1431	Inf	0.942215	intron_variant	MODIFIER	CCDC113	ENSG00000103021	ENST00000443128.6	protein_coding	-	-	-	-	-	-	3.134
chr16:58258643:G:A	16	58258643	rs16959998,COSV54687471	-0.046472	0.015093	chr16:62294564:T:C	0.0799088	1	0.134831	-	0.1431	Inf	0.942215	intron_variant	MODIFIER	CCDC113	ENSG00000103021	ENST00000219299.8	protein_coding	-	-	-	-	-	-	3.134
chr16:58258643:G:A	16	58258643	rs16959998,COSV54687471	-0.046472	0.015093	chr16:62294564:T:C	0.0799088	1	0.134831	-	0.1431	Inf	0.942215	downstream_gene_variant	MODIFIER	CCDC113	ENSG00000103021	ENST00000569374.1	protein_coding	-	-	-	-	-	-	3.134
chr16:58258643:G:A	16	58258643	rs16959998,COSV54687471	-0.046472	0.015093	chr16:62294564:T:C	0.0799088	1	0.134831	-	0.1431	Inf	0.942215	intron_variant,NMD_transcript_variant	MODIFIER	CCDC113	ENSG00000103021	ENST00000561517.5	nonsense_mediated_decay	-	-	-	-	-	-	3.134
chr16:58258756:C:T	16	58258756	rs11649203	-0.046472	0.015093	chr16:62294564:T:C	0.0799088	1	0.134831	-	0.1431	Inf	0.942215	intron_variant	MODIFIER	CCDC113	ENSG00000103021	ENST00000219299.8	protein_coding	-	-	-	-	-	-	0.995
chr16:58258756:C:T	16	58258756	rs11649203	-0.046472	0.015093	chr16:62294564:T:C	0.0799088	1	0.134831	-	0.1431	Inf	0.942215	intron_variant	MODIFIER	CCDC113	ENSG00000103021	ENST00000443128.6	protein_coding	-	-	-	-	-	-	0.995
chr16:58258756:C:T	16	58258756	rs11649203	-0.046472	0.015093	chr16:62294564:T:C	0.0799088	1	0.134831	-	0.1431	Inf	0.942215	intron_variant,NMD_transcript_variant	MODIFIER	CCDC113	ENSG00000103021	ENST00000561517.5	nonsense_mediated_decay	-	-	-	-	-	-	0.995
chr16:58258756:C:T	16	58258756	rs11649203	-0.046472	0.015093	chr16:62294564:T:C	0.0799088	1	0.134831	-	0.1431	Inf	0.942215	downstream_gene_variant	MODIFIER	CCDC113	ENSG00000103021	ENST00000569374.1	protein_coding	-	-	-	-	-	-	0.995
chr16:58258914:A:G	16	58258914	rs11644276	-0.046472	0.015093	chr16:62294564:T:C	0.0799088	1	0.134831	-	0.1431	Inf	0.942215	downstream_gene_variant	MODIFIER	CCDC113	ENSG00000103021	ENST00000569374.1	protein_coding	-	-	-	-	-	-	3.067
chr16:58258914:A:G	16	58258914	rs11644276	-0.046472	0.015093	chr16:62294564:T:C	0.0799088	1	0.134831	-	0.1431	Inf	0.942215	intron_variant	MODIFIER	CCDC113	ENSG00000103021	ENST00000219299.8	protein_coding	-	-	-	-	-	-	3.067
chr16:58258914:A:G	16	58258914	rs11644276	-0.046472	0.015093	chr16:62294564:T:C	0.0799088	1	0.134831	-	0.1431	Inf	0.942215	intron_variant,NMD_transcript_variant	MODIFIER	CCDC113	ENSG00000103021	ENST00000561517.5	nonsense_mediated_decay	-	-	-	-	-	-	3.067
chr16:58258914:A:G	16	58258914	rs11644276	-0.046472	0.015093	chr16:62294564:T:C	0.0799088	1	0.134831	-	0.1431	Inf	0.942215	intron_variant	MODIFIER	CCDC113	ENSG00000103021	ENST00000443128.6	protein_coding	-	-	-	-	-	-	3.067
chr16:61973163:C:T	16	61973163	rs148965370	0.076702	0.015514	chr16:62294564:T:C	0.0680329	1	0.0337079	-	0.005	Inf	6.74158	intron_variant	MODIFIER	CDH8	ENSG00000150394	ENST00000299345.10	protein_coding	-	-	-	-	-	-	0.582
chr16:61973163:C:T	16	61973163	rs148965370	0.076702	0.015514	chr16:62294564:T:C	0.0680329	1	0.0337079	-	0.005	Inf	6.74158	intron_variant,NMD_transcript_variant	MODIFIER	CDH8	ENSG00000150394	ENST00000585315.5	nonsense_mediated_decay	-	-	-	-	-	-	0.582
chr16:61973163:C:T	16	61973163	rs148965370	0.076702	0.015514	chr16:62294564:T:C	0.0680329	1	0.0337079	-	0.005	Inf	6.74158	intron_variant	MODIFIER	CDH8	ENSG00000150394	ENST00000584337.5	protein_coding	-	-	-	-	-	-	0.582
chr16:61973163:C:T	16	61973163	rs148965370	0.076702	0.015514	chr16:62294564:T:C	0.0680329	1	0.0337079	-	0.005	Inf	6.74158	intron_variant	MODIFIER	CDH8	ENSG00000150394	ENST00000577390.6	protein_coding	-	-	-	-	-	-	0.582
chr16:61973163:C:T	16	61973163	rs148965370	0.076702	0.015514	chr16:62294564:T:C	0.0680329	1	0.0337079	-	0.005	Inf	6.74158	intron_variant,non_coding_transcript_variant	MODIFIER	CDH8	ENSG00000150394	ENST00000584966.1	retained_intron	-	-	-	-	-	-	0.582
chr16:61973163:C:T	16	61973163	rs148965370	0.076702	0.015514	chr16:62294564:T:C	0.0680329	1	0.0337079	-	0.005	Inf	6.74158	intron_variant	MODIFIER	CDH8	ENSG00000150394	ENST00000577730.5	protein_coding	-	-	-	-	-	-	0.582
chr16:61973163:C:T	16	61973163	rs148965370	0.076702	0.015514	chr16:62294564:T:C	0.0680329	1	0.0337079	-	0.005	Inf	6.74158	intron_variant	MODIFIER	CDH8	ENSG00000150394	ENST00000583382.1	protein_coding	-	-	-	-	-	-	0.582
chr16:61973525:C:T	16	61973525	rs142141289	0.076702	0.015514	chr16:62294564:T:C	0.0680329	1	0.0337079	-	0.005	Inf	6.74158	intron_variant,non_coding_transcript_variant	MODIFIER	CDH8	ENSG00000150394	ENST00000584966.1	retained_intron	-	-	-	-	-	-	0.085
chr16:61973525:C:T	16	61973525	rs142141289	0.076702	0.015514	chr16:62294564:T:C	0.0680329	1	0.0337079	-	0.005	Inf	6.74158	intron_variant	MODIFIER	CDH8	ENSG00000150394	ENST00000577730.5	protein_coding	-	-	-	-	-	-	0.085
chr16:61973525:C:T	16	61973525	rs142141289	0.076702	0.015514	chr16:62294564:T:C	0.0680329	1	0.0337079	-	0.005	Inf	6.74158	intron_variant	MODIFIER	CDH8	ENSG00000150394	ENST00000583382.1	protein_coding	-	-	-	-	-	-	0.085
chr16:61973525:C:T	16	61973525	rs142141289	0.076702	0.015514	chr16:62294564:T:C	0.0680329	1	0.0337079	-	0.005	Inf	6.74158	intron_variant	MODIFIER	CDH8	ENSG00000150394	ENST00000577390.6	protein_coding	-	-	-	-	-	-	0.085
chr16:61973525:C:T	16	61973525	rs142141289	0.076702	0.015514	chr16:62294564:T:C	0.0680329	1	0.0337079	-	0.005	Inf	6.74158	intron_variant,NMD_transcript_variant	MODIFIER	CDH8	ENSG00000150394	ENST00000585315.5	nonsense_mediated_decay	-	-	-	-	-	-	0.085
chr16:61973525:C:T	16	61973525	rs142141289	0.076702	0.015514	chr16:62294564:T:C	0.0680329	1	0.0337079	-	0.005	Inf	6.74158	intron_variant	MODIFIER	CDH8	ENSG00000150394	ENST00000299345.10	protein_coding	-	-	-	-	-	-	0.085
chr16:61973525:C:T	16	61973525	rs142141289	0.076702	0.015514	chr16:62294564:T:C	0.0680329	1	0.0337079	-	0.005	Inf	6.74158	intron_variant	MODIFIER	CDH8	ENSG00000150394	ENST00000584337.5	protein_coding	-	-	-	-	-	-	0.085
chr16:61976461:A:G	16	61976461	rs12103139	0.076702	0.015514	chr16:62294564:T:C	0.0680329	1	0.0337079	-	0.005	Inf	6.74158	intron_variant	MODIFIER	CDH8	ENSG00000150394	ENST00000577390.6	protein_coding	-	-	-	-	-	-	0.586
chr16:61976461:A:G	16	61976461	rs12103139	0.076702	0.015514	chr16:62294564:T:C	0.0680329	1	0.0337079	-	0.005	Inf	6.74158	intron_variant	MODIFIER	CDH8	ENSG00000150394	ENST00000584337.5	protein_coding	-	-	-	-	-	-	0.586
chr16:61976461:A:G	16	61976461	rs12103139	0.076702	0.015514	chr16:62294564:T:C	0.0680329	1	0.0337079	-	0.005	Inf	6.74158	intron_variant	MODIFIER	CDH8	ENSG00000150394	ENST00000583382.1	protein_coding	-	-	-	-	-	-	0.586
chr16:61976461:A:G	16	61976461	rs12103139	0.076702	0.015514	chr16:62294564:T:C	0.0680329	1	0.0337079	-	0.005	Inf	6.74158	intron_variant,NMD_transcript_variant	MODIFIER	CDH8	ENSG00000150394	ENST00000585315.5	nonsense_mediated_decay	-	-	-	-	-	-	0.586
chr16:61976461:A:G	16	61976461	rs12103139	0.076702	0.015514	chr16:62294564:T:C	0.0680329	1	0.0337079	-	0.005	Inf	6.74158	intron_variant	MODIFIER	CDH8	ENSG00000150394	ENST00000577730.5	protein_coding	-	-	-	-	-	-	0.586
chr16:61976461:A:G	16	61976461	rs12103139	0.076702	0.015514	chr16:62294564:T:C	0.0680329	1	0.0337079	-	0.005	Inf	6.74158	intron_variant,non_coding_transcript_variant	MODIFIER	CDH8	ENSG00000150394	ENST00000584966.1	retained_intron	-	-	-	-	-	-	0.586
chr16:61976461:A:G	16	61976461	rs12103139	0.076702	0.015514	chr16:62294564:T:C	0.0680329	1	0.0337079	-	0.005	Inf	6.74158	intron_variant	MODIFIER	CDH8	ENSG00000150394	ENST00000299345.10	protein_coding	-	-	-	-	-	-	0.586
chr16:62117436:G:T	16	62117436	rs970742467	0.076702	0.015514	chr16:62294564:T:C	0.0680329	1	0.0337079	-	-	Inf	Inf	intergenic_variant	MODIFIER	-	-	-	-	-	-	-	-	-	-	1.125
chr16:63721532:T:A	16	63721532	rs146886026	0.078439	0.015788	chr16:62294564:T:C	0.0719519	1	0.0355805	-	0.0179	Inf	1.98774	intergenic_variant	MODIFIER	-	-	-	-	-	-	-	-	-	-	5.135
chr7:101582608:A:G	7	101582608	rs57690274	0.038062	0.0158	chr7:103511937:C:T	0.074439	1	0.235955	-	0.164	Inf	1.43875	intergenic_variant	MODIFIER	-	-	-	-	-	-	-	-	-	-	5.025
chr16:61957871:C:A	16	61957871	rs8055623	0.075674	0.015889	chr16:62294564:T:C	0.0680329	1	0.0337079	-	0.0249	Inf	1.35373	intron_variant	MODIFIER	CDH8	ENSG00000150394	ENST00000583382.1	protein_coding	-	-	-	-	-	-	0.232
chr16:61957871:C:A	16	61957871	rs8055623	0.075674	0.015889	chr16:62294564:T:C	0.0680329	1	0.0337079	-	0.0249	Inf	1.35373	intron_variant	MODIFIER	CDH8	ENSG00000150394	ENST00000577730.5	protein_coding	-	-	-	-	-	-	0.232
chr16:61957871:C:A	16	61957871	rs8055623	0.075674	0.015889	chr16:62294564:T:C	0.0680329	1	0.0337079	-	0.0249	Inf	1.35373	intron_variant,non_coding_transcript_variant	MODIFIER	CDH8	ENSG00000150394	ENST00000584966.1	retained_intron	-	-	-	-	-	-	0.232
chr16:61957871:C:A	16	61957871	rs8055623	0.075674	0.015889	chr16:62294564:T:C	0.0680329	1	0.0337079	-	0.0249	Inf	1.35373	intron_variant,NMD_transcript_variant	MODIFIER	CDH8	ENSG00000150394	ENST00000585315.5	nonsense_mediated_decay	-	-	-	-	-	-	0.232
chr16:61957871:C:A	16	61957871	rs8055623	0.075674	0.015889	chr16:62294564:T:C	0.0680329	1	0.0337079	-	0.0249	Inf	1.35373	intron_variant	MODIFIER	CDH8	ENSG00000150394	ENST00000299345.10	protein_coding	-	-	-	-	-	-	0.232
chr16:61957871:C:A	16	61957871	rs8055623	0.075674	0.015889	chr16:62294564:T:C	0.0680329	1	0.0337079	-	0.0249	Inf	1.35373	intron_variant	MODIFIER	CDH8	ENSG00000150394	ENST00000577390.6	protein_coding	-	-	-	-	-	-	0.232
chr16:61957871:C:A	16	61957871	rs8055623	0.075674	0.015889	chr16:62294564:T:C	0.0680329	1	0.0337079	-	0.0249	Inf	1.35373	intron_variant	MODIFIER	CDH8	ENSG00000150394	ENST00000584337.5	protein_coding	-	-	-	-	-	-	0.232
chr16:61957871:C:A	16	61957871	rs8055623	0.075674	0.015889	chr16:62294564:T:C	0.0680329	1	0.0337079	-	0.0249	Inf	1.35373	regulatory_region_variant	MODIFIER	-	-	ENSR00001002412	enhancer	-	-	-	-	-	-	0.232
chr16:61611300:G:A	16	61611300	rs188683202	0.07572	0.015916	chr16:62294564:T:C	0.064129	1	0.0318352	-	0.008	Inf	3.9794	intergenic_variant	MODIFIER	-	-	-	-	-	-	-	-	-	-	0.048
chr16:61632092:G:A	16	61632092	rs540806567	0.07572	0.015916	chr16:62294564:T:C	0.0680329	1	0.0337079	-	-	Inf	Inf	intergenic_variant	MODIFIER	-	-	-	-	-	-	-	-	-	-	3.859
chr16:63762602:G:C	16	63762602	rs148047981	0.078228	0.015956	chr16:62294564:T:C	0.0719519	1	0.0355805	-	0.0189	Inf	1.88257	intergenic_variant	MODIFIER	-	-	-	-	-	-	-	-	-	-	0.267
chr16:62668294:T:C	16	62668294	rs189854287	-0.055941	0.016032	chr16:62294564:T:C	0.0518034	1	0.0917603	-	0.0109	Inf	8.41838	intergenic_variant	MODIFIER	-	-	-	-	-	-	-	-	-	-	1.425
chr16:62670897:A:G	16	62670897	rs550324059	-0.055941	0.016032	chr16:62294564:T:C	0.0518034	1	0.0917603	-	0.001	Inf	91.7603	intergenic_variant	MODIFIER	-	-	-	-	-	-	-	-	-	-	3.683
chr16:62727125:C:T	16	62727125	rs545936166	-0.055941	0.016032	chr16:62294564:T:C	0.0518034	1	0.0917603	-	-	Inf	Inf	intergenic_variant	MODIFIER	-	-	-	-	-	-	-	-	-	-	0.07
chr16:62727227:G:A	16	62727227	rs559149635	-0.055941	0.016032	chr16:62294564:T:C	0.0518034	1	0.0917603	-	0.001	Inf	91.7603	intergenic_variant	MODIFIER	-	-	-	-	-	-	-	-	-	-	7.048
chr16:62778209:A:G	16	62778209	rs191673268	-0.055941	0.016032	chr16:62294564:T:C	0.0518034	1	0.0917603	-	0.0229	Inf	4.007	intergenic_variant	MODIFIER	-	-	-	-	-	-	-	-	-	-	5.616
chr16:62850049:C:T	16	62850049	rs184327547	-0.055941	0.016032	chr16:62294564:T:C	0.0518034	1	0.0917603	-	0.0229	Inf	4.007	intergenic_variant	MODIFIER	-	-	-	-	-	-	-	-	-	-	0.86
chr16:63636735:T:A	16	63636735	rs6498911	-0.050345	0.016095	chr16:62294564:T:C	0.0553172	1	0.0973783	-	0.1252	Inf	0.777782	intergenic_variant	MODIFIER	-	-	-	-	-	-	-	-	-	-	3.078
chr16:63646767:A:T	16	63646767	rs28622486	-0.050345	0.016095	chr16:62294564:T:C	0.0553172	1	0.0973783	-	0.1252	Inf	0.777782	intergenic_variant	MODIFIER	-	-	-	-	-	-	-	-	-	-	0.489
chr16:61154118:A:G	16	61154118	rs1025364324	0.078152	0.016165	chr16:62294564:T:C	0.111996	1	0.0543071	-	-	Inf	Inf	intergenic_variant	MODIFIER	-	-	-	-	-	-	-	-	-	-	1.192
chr16:64778566:A:G	16	64778566	rs62039953	0.083183	0.016176	chr16:62294564:T:C	0.0563664	1	0.0280899	-	0.0815	Inf	0.344661	intergenic_variant	MODIFIER	-	-	-	-	-	-	-	-	-	-	0.008
chr7:102770030:C:G	7	102770030	rs139722172	0.050765	0.016685	chr7:103511937:C:T	0.149911	1	0.132959	-	0.1958	Inf	0.679055	intron_variant,non_coding_transcript_variant	MODIFIER	FAM185A	ENSG00000222011	ENST00000487807.5	processed_transcript	-	-	-	-	-	-	1.421
chr7:102770030:C:G	7	102770030	rs139722172	0.050765	0.016685	chr7:103511937:C:T	0.149911	1	0.132959	-	0.1958	Inf	0.679055	intron_variant	MODIFIER	FAM185A	ENSG00000222011	ENST00000409231.7	protein_coding	-	-	-	-	-	-	1.421
chr7:102770030:C:G	7	102770030	rs139722172	0.050765	0.016685	chr7:103511937:C:T	0.149911	1	0.132959	-	0.1958	Inf	0.679055	intron_variant,non_coding_transcript_variant	MODIFIER	FAM185A	ENSG00000222011	ENST00000481697.5	processed_transcript	-	-	-	-	-	-	1.421
chr7:102770030:C:G	7	102770030	rs139722172	0.050765	0.016685	chr7:103511937:C:T	0.149911	1	0.132959	-	0.1958	Inf	0.679055	intron_variant,NMD_transcript_variant	MODIFIER	FAM185A	ENSG00000222011	ENST00000442873.5	nonsense_mediated_decay	-	-	-	-	-	-	1.421
chr7:102770030:C:G	7	102770030	rs139722172	0.050765	0.016685	chr7:103511937:C:T	0.149911	1	0.132959	-	0.1958	Inf	0.679055	intron_variant,NMD_transcript_variant	MODIFIER	FAM185A	ENSG00000222011	ENST00000420217.1	nonsense_mediated_decay	-	-	-	-	-	-	1.421
chr7:102770030:C:G	7	102770030	rs139722172	0.050765	0.016685	chr7:103511937:C:T	0.149911	1	0.132959	-	0.1958	Inf	0.679055	intron_variant	MODIFIER	FAM185A	ENSG00000222011	ENST00000413034.3	protein_coding	-	-	-	-	-	-	1.421
chr7:102773426:A:G	7	102773426	rs59529807	0.050765	0.016685	chr7:103511937:C:T	0.14751	1	0.134831	-	0.1988	Inf	0.678224	intron_variant,NMD_transcript_variant	MODIFIER	FAM185A	ENSG00000222011	ENST00000442873.5	nonsense_mediated_decay	-	-	-	-	-	-	1.767
chr7:102773426:A:G	7	102773426	rs59529807	0.050765	0.016685	chr7:103511937:C:T	0.14751	1	0.134831	-	0.1988	Inf	0.678224	intron_variant	MODIFIER	FAM185A	ENSG00000222011	ENST00000413034.3	protein_coding	-	-	-	-	-	-	1.767
chr7:102773426:A:G	7	102773426	rs59529807	0.050765	0.016685	chr7:103511937:C:T	0.14751	1	0.134831	-	0.1988	Inf	0.678224	intron_variant,non_coding_transcript_variant	MODIFIER	FAM185A	ENSG00000222011	ENST00000481697.5	processed_transcript	-	-	-	-	-	-	1.767
chr7:102773426:A:G	7	102773426	rs59529807	0.050765	0.016685	chr7:103511937:C:T	0.14751	1	0.134831	-	0.1988	Inf	0.678224	intron_variant,NMD_transcript_variant	MODIFIER	FAM185A	ENSG00000222011	ENST00000420217.1	nonsense_mediated_decay	-	-	-	-	-	-	1.767
chr7:102773426:A:G	7	102773426	rs59529807	0.050765	0.016685	chr7:103511937:C:T	0.14751	1	0.134831	-	0.1988	Inf	0.678224	intron_variant,non_coding_transcript_variant	MODIFIER	FAM185A	ENSG00000222011	ENST00000487807.5	processed_transcript	-	-	-	-	-	-	1.767
chr7:102773426:A:G	7	102773426	rs59529807	0.050765	0.016685	chr7:103511937:C:T	0.14751	1	0.134831	-	0.1988	Inf	0.678224	intron_variant	MODIFIER	FAM185A	ENSG00000222011	ENST00000409231.7	protein_coding	-	-	-	-	-	-	1.767
chr7:102898068:A:G	7	102898068	rs17135913	0.050765	0.016685	chr7:103511937:C:T	0.145174	1	0.136704	-	0.1789	Inf	0.764136	intron_variant,non_coding_transcript_variant	MODIFIER	FBXL13	ENSG00000161040	ENST00000477915.5	processed_transcript	-	-	-	-	-	-	3.403
chr7:102898068:A:G	7	102898068	rs17135913	0.050765	0.016685	chr7:103511937:C:T	0.145174	1	0.136704	-	0.1789	Inf	0.764136	intron_variant,NMD_transcript_variant	MODIFIER	FBXL13	ENSG00000161040	ENST00000448002.6	nonsense_mediated_decay	-	-	-	-	-	-	3.403
chr7:102898068:A:G	7	102898068	rs17135913	0.050765	0.016685	chr7:103511937:C:T	0.145174	1	0.136704	-	0.1789	Inf	0.764136	regulatory_region_variant	MODIFIER	-	-	ENSR00000834392	promoter_flanking_region	-	-	-	-	-	-	3.403
chr7:102898068:A:G	7	102898068	rs17135913	0.050765	0.016685	chr7:103511937:C:T	0.145174	1	0.136704	-	0.1789	Inf	0.764136	intron_variant	MODIFIER	FBXL13	ENSG00000161040	ENST00000313221.8	protein_coding	-	-	-	-	-	-	3.403
chr7:102898068:A:G	7	102898068	rs17135913	0.050765	0.016685	chr7:103511937:C:T	0.145174	1	0.136704	-	0.1789	Inf	0.764136	intron_variant	MODIFIER	FBXL13	ENSG00000161040	ENST00000379305.7	protein_coding	-	-	-	-	-	-	3.403
chr7:102898068:A:G	7	102898068	rs17135913	0.050765	0.016685	chr7:103511937:C:T	0.145174	1	0.136704	-	0.1789	Inf	0.764136	intron_variant	MODIFIER	FBXL13	ENSG00000161040	ENST00000436908.5	protein_coding	-	-	-	-	-	-	3.403
chr7:102898068:A:G	7	102898068	rs17135913	0.050765	0.016685	chr7:103511937:C:T	0.145174	1	0.136704	-	0.1789	Inf	0.764136	intron_variant	MODIFIER	FBXL13	ENSG00000161040	ENST00000456695.5	protein_coding	-	-	-	-	-	-	3.403
chr7:102898068:A:G	7	102898068	rs17135913	0.050765	0.016685	chr7:103511937:C:T	0.145174	1	0.136704	-	0.1789	Inf	0.764136	intron_variant	MODIFIER	FBXL13	ENSG00000161040	ENST00000455112.6	protein_coding	-	-	-	-	-	-	3.403
chr7:102906634:G:A	7	102906634	rs73192019	0.050765	0.016685	chr7:103511937:C:T	0.145174	1	0.136704	-	0.1789	Inf	0.764136	intron_variant	MODIFIER	FBXL13	ENSG00000161040	ENST00000379305.7	protein_coding	-	-	-	-	-	-	3.468
chr7:102906634:G:A	7	102906634	rs73192019	0.050765	0.016685	chr7:103511937:C:T	0.145174	1	0.136704	-	0.1789	Inf	0.764136	intron_variant	MODIFIER	FBXL13	ENSG00000161040	ENST00000455112.6	protein_coding	-	-	-	-	-	-	3.468
chr7:102906634:G:A	7	102906634	rs73192019	0.050765	0.016685	chr7:103511937:C:T	0.145174	1	0.136704	-	0.1789	Inf	0.764136	intron_variant	MODIFIER	FBXL13	ENSG00000161040	ENST00000456695.5	protein_coding	-	-	-	-	-	-	3.468
chr7:102906634:G:A	7	102906634	rs73192019	0.050765	0.016685	chr7:103511937:C:T	0.145174	1	0.136704	-	0.1789	Inf	0.764136	intron_variant,NMD_transcript_variant	MODIFIER	FBXL13	ENSG00000161040	ENST00000448002.6	nonsense_mediated_decay	-	-	-	-	-	-	3.468
chr7:102906634:G:A	7	102906634	rs73192019	0.050765	0.016685	chr7:103511937:C:T	0.145174	1	0.136704	-	0.1789	Inf	0.764136	intron_variant	MODIFIER	FBXL13	ENSG00000161040	ENST00000436908.5	protein_coding	-	-	-	-	-	-	3.468
chr7:102906634:G:A	7	102906634	rs73192019	0.050765	0.016685	chr7:103511937:C:T	0.145174	1	0.136704	-	0.1789	Inf	0.764136	intron_variant	MODIFIER	FBXL13	ENSG00000161040	ENST00000313221.8	protein_coding	-	-	-	-	-	-	3.468
chr7:102906634:G:A	7	102906634	rs73192019	0.050765	0.016685	chr7:103511937:C:T	0.145174	1	0.136704	-	0.1789	Inf	0.764136	intron_variant,non_coding_transcript_variant	MODIFIER	FBXL13	ENSG00000161040	ENST00000477915.5	processed_transcript	-	-	-	-	-	-	3.468
chr7:102911135:G:A	7	102911135	rs7779854	0.050765	0.016685	chr7:103511937:C:T	0.145174	1	0.136704	-	0.1789	Inf	0.764136	intron_variant	MODIFIER	FBXL13	ENSG00000161040	ENST00000379305.7	protein_coding	-	-	-	-	-	-	0.954
chr7:102911135:G:A	7	102911135	rs7779854	0.050765	0.016685	chr7:103511937:C:T	0.145174	1	0.136704	-	0.1789	Inf	0.764136	intron_variant	MODIFIER	FBXL13	ENSG00000161040	ENST00000436908.5	protein_coding	-	-	-	-	-	-	0.954
chr7:102911135:G:A	7	102911135	rs7779854	0.050765	0.016685	chr7:103511937:C:T	0.145174	1	0.136704	-	0.1789	Inf	0.764136	intron_variant,non_coding_transcript_variant	MODIFIER	FBXL13	ENSG00000161040	ENST00000477915.5	processed_transcript	-	-	-	-	-	-	0.954
chr7:102911135:G:A	7	102911135	rs7779854	0.050765	0.016685	chr7:103511937:C:T	0.145174	1	0.136704	-	0.1789	Inf	0.764136	upstream_gene_variant	MODIFIER	LRRC17	ENSG00000128606	ENST00000249377.4	protein_coding	-	-	-	-	-	-	0.954
chr7:102911135:G:A	7	102911135	rs7779854	0.050765	0.016685	chr7:103511937:C:T	0.145174	1	0.136704	-	0.1789	Inf	0.764136	intron_variant	MODIFIER	FBXL13	ENSG00000161040	ENST00000455112.6	protein_coding	-	-	-	-	-	-	0.954
chr7:102911135:G:A	7	102911135	rs7779854	0.050765	0.016685	chr7:103511937:C:T	0.145174	1	0.136704	-	0.1789	Inf	0.764136	upstream_gene_variant	MODIFIER	LRRC17	ENSG00000128606	ENST00000498487.1	processed_transcript	-	-	-	-	-	-	0.954
chr7:102911135:G:A	7	102911135	rs7779854	0.050765	0.016685	chr7:103511937:C:T	0.145174	1	0.136704	-	0.1789	Inf	0.764136	intron_variant,NMD_transcript_variant	MODIFIER	FBXL13	ENSG00000161040	ENST00000448002.6	nonsense_mediated_decay	-	-	-	-	-	-	0.954
chr7:102911135:G:A	7	102911135	rs7779854	0.050765	0.016685	chr7:103511937:C:T	0.145174	1	0.136704	-	0.1789	Inf	0.764136	upstream_gene_variant	MODIFIER	LRRC17	ENSG00000128606	ENST00000339431.9	protein_coding	-	-	-	-	-	-	0.954
chr7:102911135:G:A	7	102911135	rs7779854	0.050765	0.016685	chr7:103511937:C:T	0.145174	1	0.136704	-	0.1789	Inf	0.764136	intron_variant	MODIFIER	FBXL13	ENSG00000161040	ENST00000456695.5	protein_coding	-	-	-	-	-	-	0.954
chr7:102911135:G:A	7	102911135	rs7779854	0.050765	0.016685	chr7:103511937:C:T	0.145174	1	0.136704	-	0.1789	Inf	0.764136	intron_variant	MODIFIER	FBXL13	ENSG00000161040	ENST00000313221.8	protein_coding	-	-	-	-	-	-	0.954
chr7:102931986:A:C	7	102931986	rs55781834	0.050765	0.016685	chr7:103511937:C:T	0.14751	1	0.134831	-	0.1789	Inf	0.753667	upstream_gene_variant	MODIFIER	LRRC17	ENSG00000128606	ENST00000485478.1	processed_transcript	-	-	-	-	-	-	7.341
chr7:102931986:A:C	7	102931986	rs55781834	0.050765	0.016685	chr7:103511937:C:T	0.14751	1	0.134831	-	0.1789	Inf	0.753667	intron_variant,non_coding_transcript_variant	MODIFIER	FBXL13	ENSG00000161040	ENST00000477915.5	processed_transcript	-	-	-	-	-	-	7.341
chr7:102931986:A:C	7	102931986	rs55781834	0.050765	0.016685	chr7:103511937:C:T	0.14751	1	0.134831	-	0.1789	Inf	0.753667	intron_variant	MODIFIER	FBXL13	ENSG00000161040	ENST00000455112.6	protein_coding	-	-	-	-	-	-	7.341
chr7:102931986:A:C	7	102931986	rs55781834	0.050765	0.016685	chr7:103511937:C:T	0.14751	1	0.134831	-	0.1789	Inf	0.753667	intron_variant	MODIFIER	FBXL13	ENSG00000161040	ENST00000379305.7	protein_coding	-	-	-	-	-	-	7.341
chr7:102931986:A:C	7	102931986	rs55781834	0.050765	0.016685	chr7:103511937:C:T	0.14751	1	0.134831	-	0.1789	Inf	0.753667	intron_variant,NMD_transcript_variant	MODIFIER	FBXL13	ENSG00000161040	ENST00000448002.6	nonsense_mediated_decay	-	-	-	-	-	-	7.341
chr7:102931986:A:C	7	102931986	rs55781834	0.050765	0.016685	chr7:103511937:C:T	0.14751	1	0.134831	-	0.1789	Inf	0.753667	intron_variant	MODIFIER	FBXL13	ENSG00000161040	ENST00000313221.8	protein_coding	-	-	-	-	-	-	7.341
chr7:102931986:A:C	7	102931986	rs55781834	0.050765	0.016685	chr7:103511937:C:T	0.14751	1	0.134831	-	0.1789	Inf	0.753667	intron_variant	MODIFIER	FBXL13	ENSG00000161040	ENST00000436908.5	protein_coding	-	-	-	-	-	-	7.341
chr7:102931986:A:C	7	102931986	rs55781834	0.050765	0.016685	chr7:103511937:C:T	0.14751	1	0.134831	-	0.1789	Inf	0.753667	intron_variant	MODIFIER	LRRC17	ENSG00000128606	ENST00000249377.4	protein_coding	-	-	-	-	-	-	7.341
chr7:102931986:A:C	7	102931986	rs55781834	0.050765	0.016685	chr7:103511937:C:T	0.14751	1	0.134831	-	0.1789	Inf	0.753667	intron_variant	MODIFIER	FBXL13	ENSG00000161040	ENST00000456695.5	protein_coding	-	-	-	-	-	-	7.341
chr7:102931986:A:C	7	102931986	rs55781834	0.050765	0.016685	chr7:103511937:C:T	0.14751	1	0.134831	-	0.1789	Inf	0.753667	intron_variant,non_coding_transcript_variant	MODIFIER	LRRC17	ENSG00000128606	ENST00000498487.1	processed_transcript	-	-	-	-	-	-	7.341
chr7:102931986:A:C	7	102931986	rs55781834	0.050765	0.016685	chr7:103511937:C:T	0.14751	1	0.134831	-	0.1789	Inf	0.753667	upstream_gene_variant	MODIFIER	LRRC17	ENSG00000128606	ENST00000455453.1	protein_coding	-	-	-	-	-	-	7.341
chr7:102931986:A:C	7	102931986	rs55781834	0.050765	0.016685	chr7:103511937:C:T	0.14751	1	0.134831	-	0.1789	Inf	0.753667	intron_variant,non_coding_transcript_variant	MODIFIER	FBXL13	ENSG00000161040	ENST00000468216.1	processed_transcript	-	-	-	-	-	-	7.341
chr7:102931986:A:C	7	102931986	rs55781834	0.050765	0.016685	chr7:103511937:C:T	0.14751	1	0.134831	-	0.1789	Inf	0.753667	intron_variant	MODIFIER	LRRC17	ENSG00000128606	ENST00000339431.9	protein_coding	-	-	-	-	-	-	7.341
chr7:102932495:C:T	7	102932495	rs6964296	0.050765	0.016685	chr7:103511937:C:T	0.14751	1	0.134831	-	0.1799	Inf	0.749477	intron_variant	MODIFIER	FBXL13	ENSG00000161040	ENST00000379305.7	protein_coding	-	-	-	-	-	-	1.712
chr7:102932495:C:T	7	102932495	rs6964296	0.050765	0.016685	chr7:103511937:C:T	0.14751	1	0.134831	-	0.1799	Inf	0.749477	intron_variant	MODIFIER	LRRC17	ENSG00000128606	ENST00000339431.9	protein_coding	-	-	-	-	-	-	1.712
chr7:102932495:C:T	7	102932495	rs6964296	0.050765	0.016685	chr7:103511937:C:T	0.14751	1	0.134831	-	0.1799	Inf	0.749477	intron_variant,non_coding_transcript_variant	MODIFIER	FBXL13	ENSG00000161040	ENST00000477915.5	processed_transcript	-	-	-	-	-	-	1.712
chr7:102932495:C:T	7	102932495	rs6964296	0.050765	0.016685	chr7:103511937:C:T	0.14751	1	0.134831	-	0.1799	Inf	0.749477	intron_variant	MODIFIER	FBXL13	ENSG00000161040	ENST00000456695.5	protein_coding	-	-	-	-	-	-	1.712
chr7:102932495:C:T	7	102932495	rs6964296	0.050765	0.016685	chr7:103511937:C:T	0.14751	1	0.134831	-	0.1799	Inf	0.749477	intron_variant	MODIFIER	FBXL13	ENSG00000161040	ENST00000455112.6	protein_coding	-	-	-	-	-	-	1.712
chr7:102932495:C:T	7	102932495	rs6964296	0.050765	0.016685	chr7:103511937:C:T	0.14751	1	0.134831	-	0.1799	Inf	0.749477	intron_variant	MODIFIER	FBXL13	ENSG00000161040	ENST00000313221.8	protein_coding	-	-	-	-	-	-	1.712
chr7:102932495:C:T	7	102932495	rs6964296	0.050765	0.016685	chr7:103511937:C:T	0.14751	1	0.134831	-	0.1799	Inf	0.749477	intron_variant,NMD_transcript_variant	MODIFIER	FBXL13	ENSG00000161040	ENST00000448002.6	nonsense_mediated_decay	-	-	-	-	-	-	1.712
chr7:102932495:C:T	7	102932495	rs6964296	0.050765	0.016685	chr7:103511937:C:T	0.14751	1	0.134831	-	0.1799	Inf	0.749477	upstream_gene_variant	MODIFIER	LRRC17	ENSG00000128606	ENST00000455453.1	protein_coding	-	-	-	-	-	-	1.712
chr7:102932495:C:T	7	102932495	rs6964296	0.050765	0.016685	chr7:103511937:C:T	0.14751	1	0.134831	-	0.1799	Inf	0.749477	intron_variant,non_coding_transcript_variant	MODIFIER	LRRC17	ENSG00000128606	ENST00000498487.1	processed_transcript	-	-	-	-	-	-	1.712
chr7:102932495:C:T	7	102932495	rs6964296	0.050765	0.016685	chr7:103511937:C:T	0.14751	1	0.134831	-	0.1799	Inf	0.749477	intron_variant	MODIFIER	LRRC17	ENSG00000128606	ENST00000249377.4	protein_coding	-	-	-	-	-	-	1.712
chr7:102932495:C:T	7	102932495	rs6964296	0.050765	0.016685	chr7:103511937:C:T	0.14751	1	0.134831	-	0.1799	Inf	0.749477	intron_variant,non_coding_transcript_variant	MODIFIER	FBXL13	ENSG00000161040	ENST00000468216.1	processed_transcript	-	-	-	-	-	-	1.712
chr7:102932495:C:T	7	102932495	rs6964296	0.050765	0.016685	chr7:103511937:C:T	0.14751	1	0.134831	-	0.1799	Inf	0.749477	intron_variant	MODIFIER	FBXL13	ENSG00000161040	ENST00000436908.5	protein_coding	-	-	-	-	-	-	1.712
chr7:102932495:C:T	7	102932495	rs6964296	0.050765	0.016685	chr7:103511937:C:T	0.14751	1	0.134831	-	0.1799	Inf	0.749477	upstream_gene_variant	MODIFIER	LRRC17	ENSG00000128606	ENST00000485478.1	processed_transcript	-	-	-	-	-	-	1.712
chr7:101734886:G:C	7	101734886	rs113883129	0.093604	0.016873	chr7:103511937:C:T	0.491572	0.912162	0.0374532	-	0.0408	Inf	0.917971	intergenic_variant	MODIFIER	-	-	-	-	-	-	-	-	-	-	3.204
chr7:101736978:C:T	7	101736978	rs113202265	0.093604	0.016873	chr7:103511937:C:T	0.518809	0.912476	0.0355805	-	0.0368	Inf	0.966861	intergenic_variant	MODIFIER	-	-	-	-	-	-	-	-	-	-	1.355
chr7:101759685:G:C	7	101759685	rs113517844	0.093604	0.016873	chr7:103511937:C:T	0.491572	0.912162	0.0374532	-	0.0676	Inf	0.554041	intergenic_variant	MODIFIER	-	-	-	-	-	-	-	-	-	-	2.088
chr16:58251299:C:T	16	58251299	rs1974876	-0.045839	0.017175	chr16:62294564:T:C	0.0799088	1	0.134831	-	0.1451	Inf	0.929228	intron_variant	MODIFIER	CCDC113	ENSG00000103021	ENST00000569374.1	protein_coding	-	-	-	-	-	-	1.672
chr16:58251299:C:T	16	58251299	rs1974876	-0.045839	0.017175	chr16:62294564:T:C	0.0799088	1	0.134831	-	0.1451	Inf	0.929228	intron_variant,NMD_transcript_variant	MODIFIER	CCDC113	ENSG00000103021	ENST00000561517.5	nonsense_mediated_decay	-	-	-	-	-	-	1.672
chr16:58251299:C:T	16	58251299	rs1974876	-0.045839	0.017175	chr16:62294564:T:C	0.0799088	1	0.134831	-	0.1451	Inf	0.929228	intron_variant,non_coding_transcript_variant	MODIFIER	CCDC113	ENSG00000103021	ENST00000566498.1	processed_transcript	-	-	-	-	-	-	1.672
chr16:58251299:C:T	16	58251299	rs1974876	-0.045839	0.017175	chr16:62294564:T:C	0.0799088	1	0.134831	-	0.1451	Inf	0.929228	intron_variant	MODIFIER	CCDC113	ENSG00000103021	ENST00000219299.8	protein_coding	-	-	-	-	-	-	1.672
chr16:58251299:C:T	16	58251299	rs1974876	-0.045839	0.017175	chr16:62294564:T:C	0.0799088	1	0.134831	-	0.1451	Inf	0.929228	intron_variant	MODIFIER	CCDC113	ENSG00000103021	ENST00000443128.6	protein_coding	-	-	-	-	-	-	1.672
chr16:58254749:C:T	16	58254749	rs11640840	-0.045839	0.017175	chr16:62294564:T:C	0.0799088	1	0.134831	-	0.1441	Inf	0.935677	intron_variant,NMD_transcript_variant	MODIFIER	CCDC113	ENSG00000103021	ENST00000561517.5	nonsense_mediated_decay	-	-	-	-	-	-	0.17
chr16:58254749:C:T	16	58254749	rs11640840	-0.045839	0.017175	chr16:62294564:T:C	0.0799088	1	0.134831	-	0.1441	Inf	0.935677	intron_variant	MODIFIER	CCDC113	ENSG00000103021	ENST00000219299.8	protein_coding	-	-	-	-	-	-	0.17
chr16:58254749:C:T	16	58254749	rs11640840	-0.045839	0.017175	chr16:62294564:T:C	0.0799088	1	0.134831	-	0.1441	Inf	0.935677	intron_variant	MODIFIER	CCDC113	ENSG00000103021	ENST00000443128.6	protein_coding	-	-	-	-	-	-	0.17
chr16:58254749:C:T	16	58254749	rs11640840	-0.045839	0.017175	chr16:62294564:T:C	0.0799088	1	0.134831	-	0.1441	Inf	0.935677	downstream_gene_variant	MODIFIER	CCDC113	ENSG00000103021	ENST00000569374.1	protein_coding	-	-	-	-	-	-	0.17
chr16:58254749:C:T	16	58254749	rs11640840	-0.045839	0.017175	chr16:62294564:T:C	0.0799088	1	0.134831	-	0.1441	Inf	0.935677	downstream_gene_variant	MODIFIER	CCDC113	ENSG00000103021	ENST00000566498.1	processed_transcript	-	-	-	-	-	-	0.17
chr16:58255081:T:G	16	58255081	rs11076230	-0.045839	0.017175	chr16:62294564:T:C	0.0799088	1	0.134831	-	0.1451	Inf	0.929228	downstream_gene_variant	MODIFIER	CCDC113	ENSG00000103021	ENST00000566498.1	processed_transcript	-	-	-	-	-	-	1.607
chr16:58255081:T:G	16	58255081	rs11076230	-0.045839	0.017175	chr16:62294564:T:C	0.0799088	1	0.134831	-	0.1451	Inf	0.929228	intron_variant	MODIFIER	CCDC113	ENSG00000103021	ENST00000219299.8	protein_coding	-	-	-	-	-	-	1.607
chr16:58255081:T:G	16	58255081	rs11076230	-0.045839	0.017175	chr16:62294564:T:C	0.0799088	1	0.134831	-	0.1451	Inf	0.929228	intron_variant	MODIFIER	CCDC113	ENSG00000103021	ENST00000443128.6	protein_coding	-	-	-	-	-	-	1.607
chr16:58255081:T:G	16	58255081	rs11076230	-0.045839	0.017175	chr16:62294564:T:C	0.0799088	1	0.134831	-	0.1451	Inf	0.929228	downstream_gene_variant	MODIFIER	CCDC113	ENSG00000103021	ENST00000569374.1	protein_coding	-	-	-	-	-	-	1.607
chr16:58255081:T:G	16	58255081	rs11076230	-0.045839	0.017175	chr16:62294564:T:C	0.0799088	1	0.134831	-	0.1451	Inf	0.929228	intron_variant,NMD_transcript_variant	MODIFIER	CCDC113	ENSG00000103021	ENST00000561517.5	nonsense_mediated_decay	-	-	-	-	-	-	1.607
chr16:58255273:C:T	16	58255273	rs12596498	-0.045839	0.017175	chr16:62294564:T:C	0.0799088	1	0.134831	-	0.1441	Inf	0.935677	intron_variant	MODIFIER	CCDC113	ENSG00000103021	ENST00000219299.8	protein_coding	-	-	-	-	-	-	0.796
chr16:58255273:C:T	16	58255273	rs12596498	-0.045839	0.017175	chr16:62294564:T:C	0.0799088	1	0.134831	-	0.1441	Inf	0.935677	downstream_gene_variant	MODIFIER	CCDC113	ENSG00000103021	ENST00000569374.1	protein_coding	-	-	-	-	-	-	0.796
chr16:58255273:C:T	16	58255273	rs12596498	-0.045839	0.017175	chr16:62294564:T:C	0.0799088	1	0.134831	-	0.1441	Inf	0.935677	intron_variant,NMD_transcript_variant	MODIFIER	CCDC113	ENSG00000103021	ENST00000561517.5	nonsense_mediated_decay	-	-	-	-	-	-	0.796
chr16:58255273:C:T	16	58255273	rs12596498	-0.045839	0.017175	chr16:62294564:T:C	0.0799088	1	0.134831	-	0.1441	Inf	0.935677	intron_variant	MODIFIER	CCDC113	ENSG00000103021	ENST00000443128.6	protein_coding	-	-	-	-	-	-	0.796
chr16:58255273:C:T	16	58255273	rs12596498	-0.045839	0.017175	chr16:62294564:T:C	0.0799088	1	0.134831	-	0.1441	Inf	0.935677	downstream_gene_variant	MODIFIER	CCDC113	ENSG00000103021	ENST00000566498.1	processed_transcript	-	-	-	-	-	-	0.796
chr16:58255854:C:T	16	58255854	rs72786110	-0.045839	0.017175	chr16:62294564:T:C	0.0799088	1	0.134831	-	0.1441	Inf	0.935677	intron_variant,NMD_transcript_variant	MODIFIER	CCDC113	ENSG00000103021	ENST00000561517.5	nonsense_mediated_decay	-	-	-	-	-	-	1.735
chr16:58255854:C:T	16	58255854	rs72786110	-0.045839	0.017175	chr16:62294564:T:C	0.0799088	1	0.134831	-	0.1441	Inf	0.935677	downstream_gene_variant	MODIFIER	CCDC113	ENSG00000103021	ENST00000569374.1	protein_coding	-	-	-	-	-	-	1.735
chr16:58255854:C:T	16	58255854	rs72786110	-0.045839	0.017175	chr16:62294564:T:C	0.0799088	1	0.134831	-	0.1441	Inf	0.935677	intron_variant	MODIFIER	CCDC113	ENSG00000103021	ENST00000219299.8	protein_coding	-	-	-	-	-	-	1.735
chr16:58255854:C:T	16	58255854	rs72786110	-0.045839	0.017175	chr16:62294564:T:C	0.0799088	1	0.134831	-	0.1441	Inf	0.935677	intron_variant	MODIFIER	CCDC113	ENSG00000103021	ENST00000443128.6	protein_coding	-	-	-	-	-	-	1.735
chr16:58255854:C:T	16	58255854	rs72786110	-0.045839	0.017175	chr16:62294564:T:C	0.0799088	1	0.134831	-	0.1441	Inf	0.935677	downstream_gene_variant	MODIFIER	CCDC113	ENSG00000103021	ENST00000566498.1	processed_transcript	-	-	-	-	-	-	1.735
chr16:58255903:T:C	16	58255903	rs16959980	-0.045839	0.017175	chr16:62294564:T:C	0.0799088	1	0.134831	-	0.1441	Inf	0.935677	intron_variant,NMD_transcript_variant	MODIFIER	CCDC113	ENSG00000103021	ENST00000561517.5	nonsense_mediated_decay	-	-	-	-	-	-	5.484
chr16:58255903:T:C	16	58255903	rs16959980	-0.045839	0.017175	chr16:62294564:T:C	0.0799088	1	0.134831	-	0.1441	Inf	0.935677	intron_variant	MODIFIER	CCDC113	ENSG00000103021	ENST00000443128.6	protein_coding	-	-	-	-	-	-	5.484
chr16:58255903:T:C	16	58255903	rs16959980	-0.045839	0.017175	chr16:62294564:T:C	0.0799088	1	0.134831	-	0.1441	Inf	0.935677	intron_variant	MODIFIER	CCDC113	ENSG00000103021	ENST00000219299.8	protein_coding	-	-	-	-	-	-	5.484
chr16:58255903:T:C	16	58255903	rs16959980	-0.045839	0.017175	chr16:62294564:T:C	0.0799088	1	0.134831	-	0.1441	Inf	0.935677	downstream_gene_variant	MODIFIER	CCDC113	ENSG00000103021	ENST00000566498.1	processed_transcript	-	-	-	-	-	-	5.484
chr16:58255903:T:C	16	58255903	rs16959980	-0.045839	0.017175	chr16:62294564:T:C	0.0799088	1	0.134831	-	0.1441	Inf	0.935677	downstream_gene_variant	MODIFIER	CCDC113	ENSG00000103021	ENST00000569374.1	protein_coding	-	-	-	-	-	-	5.484
chr16:58256446:A:C	16	58256446	rs72786111	-0.045839	0.017175	chr16:62294564:T:C	0.0799088	1	0.134831	-	0.1441	Inf	0.935677	intron_variant	MODIFIER	CCDC113	ENSG00000103021	ENST00000443128.6	protein_coding	-	-	-	-	-	-	0.109
chr16:58256446:A:C	16	58256446	rs72786111	-0.045839	0.017175	chr16:62294564:T:C	0.0799088	1	0.134831	-	0.1441	Inf	0.935677	downstream_gene_variant	MODIFIER	CCDC113	ENSG00000103021	ENST00000566498.1	processed_transcript	-	-	-	-	-	-	0.109
chr16:58256446:A:C	16	58256446	rs72786111	-0.045839	0.017175	chr16:62294564:T:C	0.0799088	1	0.134831	-	0.1441	Inf	0.935677	intron_variant,NMD_transcript_variant	MODIFIER	CCDC113	ENSG00000103021	ENST00000561517.5	nonsense_mediated_decay	-	-	-	-	-	-	0.109
chr16:58256446:A:C	16	58256446	rs72786111	-0.045839	0.017175	chr16:62294564:T:C	0.0799088	1	0.134831	-	0.1441	Inf	0.935677	intron_variant	MODIFIER	CCDC113	ENSG00000103021	ENST00000219299.8	protein_coding	-	-	-	-	-	-	0.109
chr16:58256446:A:C	16	58256446	rs72786111	-0.045839	0.017175	chr16:62294564:T:C	0.0799088	1	0.134831	-	0.1441	Inf	0.935677	downstream_gene_variant	MODIFIER	CCDC113	ENSG00000103021	ENST00000569374.1	protein_coding	-	-	-	-	-	-	0.109
chr16:58256702:A:G	16	58256702	rs11641332	-0.045839	0.017175	chr16:62294564:T:C	0.0799088	1	0.134831	-	0.1441	Inf	0.935677	downstream_gene_variant	MODIFIER	CCDC113	ENSG00000103021	ENST00000569374.1	protein_coding	-	-	-	-	-	-	0.746
chr16:58256702:A:G	16	58256702	rs11641332	-0.045839	0.017175	chr16:62294564:T:C	0.0799088	1	0.134831	-	0.1441	Inf	0.935677	intron_variant	MODIFIER	CCDC113	ENSG00000103021	ENST00000443128.6	protein_coding	-	-	-	-	-	-	0.746
chr16:58256702:A:G	16	58256702	rs11641332	-0.045839	0.017175	chr16:62294564:T:C	0.0799088	1	0.134831	-	0.1441	Inf	0.935677	intron_variant	MODIFIER	CCDC113	ENSG00000103021	ENST00000219299.8	protein_coding	-	-	-	-	-	-	0.746
chr16:58256702:A:G	16	58256702	rs11641332	-0.045839	0.017175	chr16:62294564:T:C	0.0799088	1	0.134831	-	0.1441	Inf	0.935677	downstream_gene_variant	MODIFIER	CCDC113	ENSG00000103021	ENST00000566498.1	processed_transcript	-	-	-	-	-	-	0.746
chr16:58256702:A:G	16	58256702	rs11641332	-0.045839	0.017175	chr16:62294564:T:C	0.0799088	1	0.134831	-	0.1441	Inf	0.935677	intron_variant,NMD_transcript_variant	MODIFIER	CCDC113	ENSG00000103021	ENST00000561517.5	nonsense_mediated_decay	-	-	-	-	-	-	0.746
chr16:58258095:G:A	16	58258095	rs12599433	-0.045839	0.017175	chr16:62294564:T:C	0.0786287	1	0.132959	-	0.1431	Inf	0.929133	downstream_gene_variant	MODIFIER	CCDC113	ENSG00000103021	ENST00000569374.1	protein_coding	-	-	-	-	-	-	0.462
chr16:58258095:G:A	16	58258095	rs12599433	-0.045839	0.017175	chr16:62294564:T:C	0.0786287	1	0.132959	-	0.1431	Inf	0.929133	intron_variant,NMD_transcript_variant	MODIFIER	CCDC113	ENSG00000103021	ENST00000561517.5	nonsense_mediated_decay	-	-	-	-	-	-	0.462
chr16:58258095:G:A	16	58258095	rs12599433	-0.045839	0.017175	chr16:62294564:T:C	0.0786287	1	0.132959	-	0.1431	Inf	0.929133	intron_variant	MODIFIER	CCDC113	ENSG00000103021	ENST00000443128.6	protein_coding	-	-	-	-	-	-	0.462
chr16:58258095:G:A	16	58258095	rs12599433	-0.045839	0.017175	chr16:62294564:T:C	0.0786287	1	0.132959	-	0.1431	Inf	0.929133	intron_variant	MODIFIER	CCDC113	ENSG00000103021	ENST00000219299.8	protein_coding	-	-	-	-	-	-	0.462
chr7:100470502:A:G	7	100470502	rs11761918	0.092943	0.01729	chr7:103511937:C:T	0.518809	0.912476	0.0355805	-	0.008	Inf	4.44756	regulatory_region_variant	MODIFIER	-	-	ENSR00000833592	CTCF_binding_site	-	-	-	-	-	-	5.373
chr7:100470502:A:G	7	100470502	rs11761918	0.092943	0.01729	chr7:103511937:C:T	0.518809	0.912476	0.0355805	-	0.008	Inf	4.44756	intron_variant,non_coding_transcript_variant	MODIFIER	TSC22D4	ENSG00000166925	ENST00000496728.1	processed_transcript	-	-	-	-	-	-	5.373
chr7:100470502:A:G	7	100470502	rs11761918	0.092943	0.01729	chr7:103511937:C:T	0.518809	0.912476	0.0355805	-	0.008	Inf	4.44756	intron_variant	MODIFIER	TSC22D4	ENSG00000166925	ENST00000300181.7	protein_coding	-	-	-	-	-	-	5.373
chr7:100470502:A:G	7	100470502	rs11761918	0.092943	0.01729	chr7:103511937:C:T	0.518809	0.912476	0.0355805	-	0.008	Inf	4.44756	upstream_gene_variant	MODIFIER	TSC22D4	ENSG00000166925	ENST00000423266.5	protein_coding	-	-	-	-	-	-	5.373
chr7:100470502:A:G	7	100470502	rs11761918	0.092943	0.01729	chr7:103511937:C:T	0.518809	0.912476	0.0355805	-	0.008	Inf	4.44756	intron_variant	MODIFIER	TSC22D4	ENSG00000166925	ENST00000393991.5	protein_coding	-	-	-	-	-	-	5.373
chr7:100470502:A:G	7	100470502	rs11761918	0.092943	0.01729	chr7:103511937:C:T	0.518809	0.912476	0.0355805	-	0.008	Inf	4.44756	downstream_gene_variant	MODIFIER	TSC22D4	ENSG00000166925	ENST00000493217.1	retained_intron	-	-	-	-	-	-	5.373
chr7:100470502:A:G	7	100470502	rs11761918	0.092943	0.01729	chr7:103511937:C:T	0.518809	0.912476	0.0355805	-	0.008	Inf	4.44756	upstream_gene_variant	MODIFIER	TSC22D4	ENSG00000166925	ENST00000456330.1	protein_coding	-	-	-	-	-	-	5.373
chr7:100470502:A:G	7	100470502	rs11761918	0.092943	0.01729	chr7:103511937:C:T	0.518809	0.912476	0.0355805	-	0.008	Inf	4.44756	TF_binding_site_variant	MODIFIER	-	-	ENSM00403513803	-	-	-	-	-	-	-	5.373
chr7:102827752:C:G	7	102827752	rs12113233	0.05028	0.018131	chr7:103511937:C:T	0.145174	1	0.136704	-	0.1471	Inf	0.929327	intron_variant,NMD_transcript_variant	MODIFIER	FBXL13	ENSG00000161040	ENST00000448002.6	nonsense_mediated_decay	-	-	-	-	-	-	0.45
chr7:102827752:C:G	7	102827752	rs12113233	0.05028	0.018131	chr7:103511937:C:T	0.145174	1	0.136704	-	0.1471	Inf	0.929327	intron_variant	MODIFIER	FBXL13	ENSG00000161040	ENST00000456695.5	protein_coding	-	-	-	-	-	-	0.45
chr7:102827752:C:G	7	102827752	rs12113233	0.05028	0.018131	chr7:103511937:C:T	0.145174	1	0.136704	-	0.1471	Inf	0.929327	intron_variant	MODIFIER	FBXL13	ENSG00000161040	ENST00000379305.7	protein_coding	-	-	-	-	-	-	0.45
chr7:102827752:C:G	7	102827752	rs12113233	0.05028	0.018131	chr7:103511937:C:T	0.145174	1	0.136704	-	0.1471	Inf	0.929327	intron_variant	MODIFIER	FBXL13	ENSG00000161040	ENST00000313221.8	protein_coding	-	-	-	-	-	-	0.45
chr7:102827752:C:G	7	102827752	rs12113233	0.05028	0.018131	chr7:103511937:C:T	0.145174	1	0.136704	-	0.1471	Inf	0.929327	intron_variant	MODIFIER	FBXL13	ENSG00000161040	ENST00000436908.5	protein_coding	-	-	-	-	-	-	0.45
chr7:102827752:C:G	7	102827752	rs12113233	0.05028	0.018131	chr7:103511937:C:T	0.145174	1	0.136704	-	0.1471	Inf	0.929327	intron_variant	MODIFIER	FBXL13	ENSG00000161040	ENST00000455112.6	protein_coding	-	-	-	-	-	-	0.45
chr16:61737762:C:T	16	61737762	rs188802040	0.073764	0.018468	chr16:62294564:T:C	0.0680329	1	0.0337079	-	0.007	Inf	4.81541	intron_variant	MODIFIER	CDH8	ENSG00000150394	ENST00000299345.10	protein_coding	-	-	-	-	-	-	0.209
chr16:61737762:C:T	16	61737762	rs188802040	0.073764	0.018468	chr16:62294564:T:C	0.0680329	1	0.0337079	-	0.007	Inf	4.81541	intron_variant	MODIFIER	CDH8	ENSG00000150394	ENST00000577390.6	protein_coding	-	-	-	-	-	-	0.209
chr16:61737762:C:T	16	61737762	rs188802040	0.073764	0.018468	chr16:62294564:T:C	0.0680329	1	0.0337079	-	0.007	Inf	4.81541	intron_variant	MODIFIER	CDH8	ENSG00000150394	ENST00000577730.5	protein_coding	-	-	-	-	-	-	0.209
chr16:61737762:C:T	16	61737762	rs188802040	0.073764	0.018468	chr16:62294564:T:C	0.0680329	1	0.0337079	-	0.007	Inf	4.81541	intron_variant	MODIFIER	CDH8	ENSG00000150394	ENST00000584337.5	protein_coding	-	-	-	-	-	-	0.209
chr16:61737762:C:T	16	61737762	rs188802040	0.073764	0.018468	chr16:62294564:T:C	0.0680329	1	0.0337079	-	0.007	Inf	4.81541	intron_variant,NMD_transcript_variant	MODIFIER	CDH8	ENSG00000150394	ENST00000585315.5	nonsense_mediated_decay	-	-	-	-	-	-	0.209
chr16:61774697:C:A	16	61774697	rs190494252	0.073764	0.018468	chr16:62294564:T:C	0.0680329	1	0.0337079	-	0.005	Inf	6.74158	intron_variant	MODIFIER	CDH8	ENSG00000150394	ENST00000584337.5	protein_coding	-	-	-	-	-	-	0.448
chr16:61774697:C:A	16	61774697	rs190494252	0.073764	0.018468	chr16:62294564:T:C	0.0680329	1	0.0337079	-	0.005	Inf	6.74158	intron_variant,NMD_transcript_variant	MODIFIER	CDH8	ENSG00000150394	ENST00000585315.5	nonsense_mediated_decay	-	-	-	-	-	-	0.448
chr16:61774697:C:A	16	61774697	rs190494252	0.073764	0.018468	chr16:62294564:T:C	0.0680329	1	0.0337079	-	0.005	Inf	6.74158	intron_variant	MODIFIER	CDH8	ENSG00000150394	ENST00000299345.10	protein_coding	-	-	-	-	-	-	0.448
chr16:61774697:C:A	16	61774697	rs190494252	0.073764	0.018468	chr16:62294564:T:C	0.0680329	1	0.0337079	-	0.005	Inf	6.74158	intron_variant	MODIFIER	CDH8	ENSG00000150394	ENST00000577390.6	protein_coding	-	-	-	-	-	-	0.448
chr16:61774697:C:A	16	61774697	rs190494252	0.073764	0.018468	chr16:62294564:T:C	0.0680329	1	0.0337079	-	0.005	Inf	6.74158	intron_variant	MODIFIER	CDH8	ENSG00000150394	ENST00000577730.5	protein_coding	-	-	-	-	-	-	0.448
chr16:61821328:C:T	16	61821328	rs141847811	0.073764	0.018468	chr16:62294564:T:C	0.0680329	1	0.0337079	-	0.006	Inf	5.61798	intron_variant	MODIFIER	CDH8	ENSG00000150394	ENST00000584337.5	protein_coding	-	-	-	-	-	-	2.329
chr16:61821328:C:T	16	61821328	rs141847811	0.073764	0.018468	chr16:62294564:T:C	0.0680329	1	0.0337079	-	0.006	Inf	5.61798	intron_variant,NMD_transcript_variant	MODIFIER	CDH8	ENSG00000150394	ENST00000585315.5	nonsense_mediated_decay	-	-	-	-	-	-	2.329
chr16:61821328:C:T	16	61821328	rs141847811	0.073764	0.018468	chr16:62294564:T:C	0.0680329	1	0.0337079	-	0.006	Inf	5.61798	intron_variant	MODIFIER	CDH8	ENSG00000150394	ENST00000583382.1	protein_coding	-	-	-	-	-	-	2.329
chr16:61821328:C:T	16	61821328	rs141847811	0.073764	0.018468	chr16:62294564:T:C	0.0680329	1	0.0337079	-	0.006	Inf	5.61798	intron_variant	MODIFIER	CDH8	ENSG00000150394	ENST00000577390.6	protein_coding	-	-	-	-	-	-	2.329
chr16:61821328:C:T	16	61821328	rs141847811	0.073764	0.018468	chr16:62294564:T:C	0.0680329	1	0.0337079	-	0.006	Inf	5.61798	intron_variant	MODIFIER	CDH8	ENSG00000150394	ENST00000577730.5	protein_coding	-	-	-	-	-	-	2.329
chr16:61821328:C:T	16	61821328	rs141847811	0.073764	0.018468	chr16:62294564:T:C	0.0680329	1	0.0337079	-	0.006	Inf	5.61798	upstream_gene_variant	MODIFIER	CDH8	ENSG00000150394	ENST00000582242.1	retained_intron	-	-	-	-	-	-	2.329
chr16:61821328:C:T	16	61821328	rs141847811	0.073764	0.018468	chr16:62294564:T:C	0.0680329	1	0.0337079	-	0.006	Inf	5.61798	intron_variant	MODIFIER	CDH8	ENSG00000150394	ENST00000299345.10	protein_coding	-	-	-	-	-	-	2.329
chr16:61959352:C:G	16	61959352	rs60893490	0.073764	0.018468	chr16:62294564:T:C	0.0680329	1	0.0337079	-	0.0268	Inf	1.25776	intron_variant	MODIFIER	CDH8	ENSG00000150394	ENST00000584337.5	protein_coding	-	-	-	-	-	-	2.151
chr16:61959352:C:G	16	61959352	rs60893490	0.073764	0.018468	chr16:62294564:T:C	0.0680329	1	0.0337079	-	0.0268	Inf	1.25776	intron_variant,non_coding_transcript_variant	MODIFIER	CDH8	ENSG00000150394	ENST00000584966.1	retained_intron	-	-	-	-	-	-	2.151
chr16:61959352:C:G	16	61959352	rs60893490	0.073764	0.018468	chr16:62294564:T:C	0.0680329	1	0.0337079	-	0.0268	Inf	1.25776	intron_variant	MODIFIER	CDH8	ENSG00000150394	ENST00000299345.10	protein_coding	-	-	-	-	-	-	2.151
chr16:61959352:C:G	16	61959352	rs60893490	0.073764	0.018468	chr16:62294564:T:C	0.0680329	1	0.0337079	-	0.0268	Inf	1.25776	intron_variant	MODIFIER	CDH8	ENSG00000150394	ENST00000577390.6	protein_coding	-	-	-	-	-	-	2.151
chr16:61959352:C:G	16	61959352	rs60893490	0.073764	0.018468	chr16:62294564:T:C	0.0680329	1	0.0337079	-	0.0268	Inf	1.25776	intron_variant	MODIFIER	CDH8	ENSG00000150394	ENST00000577730.5	protein_coding	-	-	-	-	-	-	2.151
chr16:61959352:C:G	16	61959352	rs60893490	0.073764	0.018468	chr16:62294564:T:C	0.0680329	1	0.0337079	-	0.0268	Inf	1.25776	intron_variant,NMD_transcript_variant	MODIFIER	CDH8	ENSG00000150394	ENST00000585315.5	nonsense_mediated_decay	-	-	-	-	-	-	2.151
chr16:61959352:C:G	16	61959352	rs60893490	0.073764	0.018468	chr16:62294564:T:C	0.0680329	1	0.0337079	-	0.0268	Inf	1.25776	intron_variant	MODIFIER	CDH8	ENSG00000150394	ENST00000583382.1	protein_coding	-	-	-	-	-	-	2.151
chr16:61959637:C:T	16	61959637	rs58912565	0.073764	0.018468	chr16:62294564:T:C	0.0680329	1	0.0337079	-	0.0268	Inf	1.25776	intron_variant,NMD_transcript_variant	MODIFIER	CDH8	ENSG00000150394	ENST00000585315.5	nonsense_mediated_decay	-	-	-	-	-	-	0.967
chr16:61959637:C:T	16	61959637	rs58912565	0.073764	0.018468	chr16:62294564:T:C	0.0680329	1	0.0337079	-	0.0268	Inf	1.25776	intron_variant	MODIFIER	CDH8	ENSG00000150394	ENST00000577730.5	protein_coding	-	-	-	-	-	-	0.967
chr16:61959637:C:T	16	61959637	rs58912565	0.073764	0.018468	chr16:62294564:T:C	0.0680329	1	0.0337079	-	0.0268	Inf	1.25776	intron_variant	MODIFIER	CDH8	ENSG00000150394	ENST00000583382.1	protein_coding	-	-	-	-	-	-	0.967
chr16:61959637:C:T	16	61959637	rs58912565	0.073764	0.018468	chr16:62294564:T:C	0.0680329	1	0.0337079	-	0.0268	Inf	1.25776	intron_variant	MODIFIER	CDH8	ENSG00000150394	ENST00000584337.5	protein_coding	-	-	-	-	-	-	0.967
chr16:61959637:C:T	16	61959637	rs58912565	0.073764	0.018468	chr16:62294564:T:C	0.0680329	1	0.0337079	-	0.0268	Inf	1.25776	intron_variant	MODIFIER	CDH8	ENSG00000150394	ENST00000577390.6	protein_coding	-	-	-	-	-	-	0.967
chr16:61959637:C:T	16	61959637	rs58912565	0.073764	0.018468	chr16:62294564:T:C	0.0680329	1	0.0337079	-	0.0268	Inf	1.25776	intron_variant	MODIFIER	CDH8	ENSG00000150394	ENST00000299345.10	protein_coding	-	-	-	-	-	-	0.967
chr16:61959637:C:T	16	61959637	rs58912565	0.073764	0.018468	chr16:62294564:T:C	0.0680329	1	0.0337079	-	0.0268	Inf	1.25776	intron_variant,non_coding_transcript_variant	MODIFIER	CDH8	ENSG00000150394	ENST00000584966.1	retained_intron	-	-	-	-	-	-	0.967
chr16:61962512:C:T	16	61962512	rs74857442	0.073764	0.018468	chr16:62294564:T:C	0.0680329	1	0.0337079	-	0.0268	Inf	1.25776	intron_variant	MODIFIER	CDH8	ENSG00000150394	ENST00000583382.1	protein_coding	-	-	-	-	-	-	0.018
chr16:61962512:C:T	16	61962512	rs74857442	0.073764	0.018468	chr16:62294564:T:C	0.0680329	1	0.0337079	-	0.0268	Inf	1.25776	intron_variant	MODIFIER	CDH8	ENSG00000150394	ENST00000299345.10	protein_coding	-	-	-	-	-	-	0.018
chr16:61962512:C:T	16	61962512	rs74857442	0.073764	0.018468	chr16:62294564:T:C	0.0680329	1	0.0337079	-	0.0268	Inf	1.25776	intron_variant	MODIFIER	CDH8	ENSG00000150394	ENST00000577730.5	protein_coding	-	-	-	-	-	-	0.018
chr16:61962512:C:T	16	61962512	rs74857442	0.073764	0.018468	chr16:62294564:T:C	0.0680329	1	0.0337079	-	0.0268	Inf	1.25776	intron_variant	MODIFIER	CDH8	ENSG00000150394	ENST00000577390.6	protein_coding	-	-	-	-	-	-	0.018
chr16:61962512:C:T	16	61962512	rs74857442	0.073764	0.018468	chr16:62294564:T:C	0.0680329	1	0.0337079	-	0.0268	Inf	1.25776	intron_variant,NMD_transcript_variant	MODIFIER	CDH8	ENSG00000150394	ENST00000585315.5	nonsense_mediated_decay	-	-	-	-	-	-	0.018
chr16:61962512:C:T	16	61962512	rs74857442	0.073764	0.018468	chr16:62294564:T:C	0.0680329	1	0.0337079	-	0.0268	Inf	1.25776	intron_variant,non_coding_transcript_variant	MODIFIER	CDH8	ENSG00000150394	ENST00000584966.1	retained_intron	-	-	-	-	-	-	0.018
chr16:61962512:C:T	16	61962512	rs74857442	0.073764	0.018468	chr16:62294564:T:C	0.0680329	1	0.0337079	-	0.0268	Inf	1.25776	intron_variant	MODIFIER	CDH8	ENSG00000150394	ENST00000584337.5	protein_coding	-	-	-	-	-	-	0.018
chr5:72469938:A:G	5	72469938	rs116906681	0.21804	0.018595	chr5:76339511:G:A	0.748588	1	0.00749064	-	0.0417	Inf	0.179632	intron_variant	MODIFIER	ZNF366	ENSG00000178175	ENST00000318442.6	protein_coding	-	-	-	-	-	-	2.749
chr5:72469938:A:G	5	72469938	rs116906681	0.21804	0.018595	chr5:76339511:G:A	0.748588	1	0.00749064	-	0.0417	Inf	0.179632	intron_variant	MODIFIER	ZNF366	ENSG00000178175	ENST00000414109.2	protein_coding	-	-	-	-	-	-	2.749
chr5:72469938:A:G	5	72469938	rs116906681	0.21804	0.018595	chr5:76339511:G:A	0.748588	1	0.00749064	-	0.0417	Inf	0.179632	intron_variant,NMD_transcript_variant	MODIFIER	ZNF366	ENSG00000178175	ENST00000514477.5	nonsense_mediated_decay	-	-	-	-	-	-	2.749
chr16:62219937:A:T	16	62219937	rs72789826	-0.053349	0.0191	chr16:62294564:T:C	0.0506418	1	0.0898876	-	0.0596	Inf	1.50818	intergenic_variant	MODIFIER	-	-	-	-	-	-	-	-	-	-	5.313
chr7:103136277:T:A	7	103136277	rs7796971,COSV58524421	0.057708	0.020018	chr7:103511937:C:T	0.213086	1	0.0973783	-	0.1213	Inf	0.802789	regulatory_region_variant	MODIFIER	-	-	ENSR00001275685	enhancer	-	-	-	-	-	-	1.661
chr7:103136277:T:A	7	103136277	rs7796971,COSV58524421	0.057708	0.020018	chr7:103511937:C:T	0.213086	1	0.0973783	-	0.1213	Inf	0.802789	intron_variant	MODIFIER	NAPEPLD	ENSG00000161048	ENST00000341533.8	protein_coding	-	-	-	-	-	-	1.661
chr7:103136277:T:A	7	103136277	rs7796971,COSV58524421	0.057708	0.020018	chr7:103511937:C:T	0.213086	1	0.0973783	-	0.1213	Inf	0.802789	intron_variant	MODIFIER	NAPEPLD	ENSG00000161048	ENST00000425379.1	protein_coding	-	-	-	-	-	-	1.661
chr7:103136277:T:A	7	103136277	rs7796971,COSV58524421	0.057708	0.020018	chr7:103511937:C:T	0.213086	1	0.0973783	-	0.1213	Inf	0.802789	intron_variant	MODIFIER	NAPEPLD	ENSG00000161048	ENST00000418294.1	protein_coding	-	-	-	-	-	-	1.661
chr7:103136277:T:A	7	103136277	rs7796971,COSV58524421	0.057708	0.020018	chr7:103511937:C:T	0.213086	1	0.0973783	-	0.1213	Inf	0.802789	intron_variant	MODIFIER	NAPEPLD	ENSG00000161048	ENST00000417955.5	protein_coding	-	-	-	-	-	-	1.661
chr7:103136277:T:A	7	103136277	rs7796971,COSV58524421	0.057708	0.020018	chr7:103511937:C:T	0.213086	1	0.0973783	-	0.1213	Inf	0.802789	intron_variant	MODIFIER	NAPEPLD	ENSG00000161048	ENST00000427257.5	protein_coding	-	-	-	-	-	-	1.661
chr7:103136277:T:A	7	103136277	rs7796971,COSV58524421	0.057708	0.020018	chr7:103511937:C:T	0.213086	1	0.0973783	-	0.1213	Inf	0.802789	intron_variant,NMD_transcript_variant	MODIFIER	NAPEPLD	ENSG00000161048	ENST00000422589.5	nonsense_mediated_decay	-	-	-	-	-	-	1.661
chr7:103136277:T:A	7	103136277	rs7796971,COSV58524421	0.057708	0.020018	chr7:103511937:C:T	0.213086	1	0.0973783	-	0.1213	Inf	0.802789	intron_variant,non_coding_transcript_variant	MODIFIER	NAPEPLD	ENSG00000161048	ENST00000479761.1	retained_intron	-	-	-	-	-	-	1.661
chr7:103136277:T:A	7	103136277	rs7796971,COSV58524421	0.057708	0.020018	chr7:103511937:C:T	0.213086	1	0.0973783	-	0.1213	Inf	0.802789	intron_variant	MODIFIER	NAPEPLD	ENSG00000161048	ENST00000465647.6	protein_coding	-	-	-	-	-	-	1.661
chr5:73432519:C:T	5	73432519	rs60107136	0.21551	0.020031	chr5:76339511:G:A	0.59774	1	0.0093633	-	0.0278	Inf	0.336809	intergenic_variant	MODIFIER	-	-	-	-	-	-	-	-	-	-	0.984
chr7:102995665:T:C	7	102995665	rs12154379	0.057821	0.020172	chr7:103511937:C:T	0.213086	1	0.0973783	-	0.1223	Inf	0.796225	intron_variant,NMD_transcript_variant	MODIFIER	FBXL13	ENSG00000161040	ENST00000448002.6	nonsense_mediated_decay	-	-	-	-	-	-	2.139
chr7:102995665:T:C	7	102995665	rs12154379	0.057821	0.020172	chr7:103511937:C:T	0.213086	1	0.0973783	-	0.1223	Inf	0.796225	intron_variant	MODIFIER	FBXL13	ENSG00000161040	ENST00000455112.6	protein_coding	-	-	-	-	-	-	2.139
chr7:102995665:T:C	7	102995665	rs12154379	0.057821	0.020172	chr7:103511937:C:T	0.213086	1	0.0973783	-	0.1223	Inf	0.796225	intron_variant,non_coding_transcript_variant	MODIFIER	FBXL13	ENSG00000161040	ENST00000471074.1	processed_transcript	-	-	-	-	-	-	2.139
chr7:102995665:T:C	7	102995665	rs12154379	0.057821	0.020172	chr7:103511937:C:T	0.213086	1	0.0973783	-	0.1223	Inf	0.796225	intron_variant	MODIFIER	FBXL13	ENSG00000161040	ENST00000456695.5	protein_coding	-	-	-	-	-	-	2.139
chr7:102995665:T:C	7	102995665	rs12154379	0.057821	0.020172	chr7:103511937:C:T	0.213086	1	0.0973783	-	0.1223	Inf	0.796225	intron_variant	MODIFIER	FBXL13	ENSG00000161040	ENST00000436908.5	protein_coding	-	-	-	-	-	-	2.139
chr7:102995665:T:C	7	102995665	rs12154379	0.057821	0.020172	chr7:103511937:C:T	0.213086	1	0.0973783	-	0.1223	Inf	0.796225	intron_variant	MODIFIER	FBXL13	ENSG00000161040	ENST00000379305.7	protein_coding	-	-	-	-	-	-	2.139
chr7:102995665:T:C	7	102995665	rs12154379	0.057821	0.020172	chr7:103511937:C:T	0.213086	1	0.0973783	-	0.1223	Inf	0.796225	intron_variant	MODIFIER	FBXL13	ENSG00000161040	ENST00000313221.8	protein_coding	-	-	-	-	-	-	2.139
chr7:102996908:A:G	7	102996908	rs67993916	0.057821	0.020172	chr7:103511937:C:T	0.213086	1	0.0973783	-	0.1233	Inf	0.789767	intron_variant,NMD_transcript_variant	MODIFIER	FBXL13	ENSG00000161040	ENST00000448002.6	nonsense_mediated_decay	-	-	-	-	-	-	6.98
chr7:102996908:A:G	7	102996908	rs67993916	0.057821	0.020172	chr7:103511937:C:T	0.213086	1	0.0973783	-	0.1233	Inf	0.789767	intron_variant,non_coding_transcript_variant	MODIFIER	FBXL13	ENSG00000161040	ENST00000471074.1	processed_transcript	-	-	-	-	-	-	6.98
chr7:102996908:A:G	7	102996908	rs67993916	0.057821	0.020172	chr7:103511937:C:T	0.213086	1	0.0973783	-	0.1233	Inf	0.789767	intron_variant	MODIFIER	FBXL13	ENSG00000161040	ENST00000455112.6	protein_coding	-	-	-	-	-	-	6.98
chr7:102996908:A:G	7	102996908	rs67993916	0.057821	0.020172	chr7:103511937:C:T	0.213086	1	0.0973783	-	0.1233	Inf	0.789767	intron_variant	MODIFIER	FBXL13	ENSG00000161040	ENST00000313221.8	protein_coding	-	-	-	-	-	-	6.98
chr7:102996908:A:G	7	102996908	rs67993916	0.057821	0.020172	chr7:103511937:C:T	0.213086	1	0.0973783	-	0.1233	Inf	0.789767	intron_variant	MODIFIER	FBXL13	ENSG00000161040	ENST00000379305.7	protein_coding	-	-	-	-	-	-	6.98
chr7:102996908:A:G	7	102996908	rs67993916	0.057821	0.020172	chr7:103511937:C:T	0.213086	1	0.0973783	-	0.1233	Inf	0.789767	intron_variant	MODIFIER	FBXL13	ENSG00000161040	ENST00000456695.5	protein_coding	-	-	-	-	-	-	6.98
chr7:102996908:A:G	7	102996908	rs67993916	0.057821	0.020172	chr7:103511937:C:T	0.213086	1	0.0973783	-	0.1233	Inf	0.789767	intron_variant	MODIFIER	FBXL13	ENSG00000161040	ENST00000436908.5	protein_coding	-	-	-	-	-	-	6.98
chr7:103015625:C:T	7	103015625	rs7799057	0.057821	0.020172	chr7:103511937:C:T	0.213086	1	0.0973783	-	0.1262	Inf	0.771619	intron_variant	MODIFIER	FBXL13	ENSG00000161040	ENST00000436908.5	protein_coding	-	-	-	-	-	-	1.783
chr7:103015625:C:T	7	103015625	rs7799057	0.057821	0.020172	chr7:103511937:C:T	0.213086	1	0.0973783	-	0.1262	Inf	0.771619	intron_variant,non_coding_transcript_variant	MODIFIER	FBXL13	ENSG00000161040	ENST00000471074.1	processed_transcript	-	-	-	-	-	-	1.783
chr7:103015625:C:T	7	103015625	rs7799057	0.057821	0.020172	chr7:103511937:C:T	0.213086	1	0.0973783	-	0.1262	Inf	0.771619	intron_variant	MODIFIER	FBXL13	ENSG00000161040	ENST00000379305.7	protein_coding	-	-	-	-	-	-	1.783
chr7:103015625:C:T	7	103015625	rs7799057	0.057821	0.020172	chr7:103511937:C:T	0.213086	1	0.0973783	-	0.1262	Inf	0.771619	intron_variant,NMD_transcript_variant	MODIFIER	FBXL13	ENSG00000161040	ENST00000448002.6	nonsense_mediated_decay	-	-	-	-	-	-	1.783
chr7:103015625:C:T	7	103015625	rs7799057	0.057821	0.020172	chr7:103511937:C:T	0.213086	1	0.0973783	-	0.1262	Inf	0.771619	intron_variant	MODIFIER	FBXL13	ENSG00000161040	ENST00000456695.5	protein_coding	-	-	-	-	-	-	1.783
chr7:103015625:C:T	7	103015625	rs7799057	0.057821	0.020172	chr7:103511937:C:T	0.213086	1	0.0973783	-	0.1262	Inf	0.771619	intron_variant	MODIFIER	FBXL13	ENSG00000161040	ENST00000455112.6	protein_coding	-	-	-	-	-	-	1.783
chr7:103015625:C:T	7	103015625	rs7799057	0.057821	0.020172	chr7:103511937:C:T	0.213086	1	0.0973783	-	0.1262	Inf	0.771619	intron_variant	MODIFIER	FBXL13	ENSG00000161040	ENST00000313221.8	protein_coding	-	-	-	-	-	-	1.783
chr7:103032384:T:C	7	103032384	rs55817310	0.057821	0.020172	chr7:103511937:C:T	0.213086	1	0.0973783	-	0.1233	Inf	0.789767	intron_variant	MODIFIER	FBXL13	ENSG00000161040	ENST00000456695.5	protein_coding	-	-	-	-	-	-	5.313
chr7:103032384:T:C	7	103032384	rs55817310	0.057821	0.020172	chr7:103511937:C:T	0.213086	1	0.0973783	-	0.1233	Inf	0.789767	downstream_gene_variant	MODIFIER	-	ENSG00000236226	ENST00000447336.1	lncRNA	-	-	-	-	-	-	5.313
chr7:103032384:T:C	7	103032384	rs55817310	0.057821	0.020172	chr7:103511937:C:T	0.213086	1	0.0973783	-	0.1233	Inf	0.789767	intron_variant	MODIFIER	FBXL13	ENSG00000161040	ENST00000313221.8	protein_coding	-	-	-	-	-	-	5.313
chr7:103032384:T:C	7	103032384	rs55817310	0.057821	0.020172	chr7:103511937:C:T	0.213086	1	0.0973783	-	0.1233	Inf	0.789767	intron_variant	MODIFIER	FBXL13	ENSG00000161040	ENST00000440067.2	protein_coding	-	-	-	-	-	-	5.313
chr7:103032384:T:C	7	103032384	rs55817310	0.057821	0.020172	chr7:103511937:C:T	0.213086	1	0.0973783	-	0.1233	Inf	0.789767	intron_variant	MODIFIER	FBXL13	ENSG00000161040	ENST00000379305.7	protein_coding	-	-	-	-	-	-	5.313
chr7:103032384:T:C	7	103032384	rs55817310	0.057821	0.020172	chr7:103511937:C:T	0.213086	1	0.0973783	-	0.1233	Inf	0.789767	intron_variant	MODIFIER	FBXL13	ENSG00000161040	ENST00000436908.5	protein_coding	-	-	-	-	-	-	5.313
chr7:103032384:T:C	7	103032384	rs55817310	0.057821	0.020172	chr7:103511937:C:T	0.213086	1	0.0973783	-	0.1233	Inf	0.789767	intron_variant,non_coding_transcript_variant	MODIFIER	FBXL13	ENSG00000161040	ENST00000471074.1	processed_transcript	-	-	-	-	-	-	5.313
chr7:103032384:T:C	7	103032384	rs55817310	0.057821	0.020172	chr7:103511937:C:T	0.213086	1	0.0973783	-	0.1233	Inf	0.789767	intron_variant,NMD_transcript_variant	MODIFIER	FBXL13	ENSG00000161040	ENST00000448002.6	nonsense_mediated_decay	-	-	-	-	-	-	5.313
chr7:103032384:T:C	7	103032384	rs55817310	0.057821	0.020172	chr7:103511937:C:T	0.213086	1	0.0973783	-	0.1233	Inf	0.789767	intron_variant	MODIFIER	FBXL13	ENSG00000161040	ENST00000455112.6	protein_coding	-	-	-	-	-	-	5.313
chr7:103034761:C:T	7	103034761	rs7806025	0.057821	0.020172	chr7:103511937:C:T	0.213086	1	0.0973783	-	0.1223	Inf	0.796225	intron_variant	MODIFIER	FBXL13	ENSG00000161040	ENST00000455112.6	protein_coding	-	-	-	-	-	-	3.262
chr7:103034761:C:T	7	103034761	rs7806025	0.057821	0.020172	chr7:103511937:C:T	0.213086	1	0.0973783	-	0.1223	Inf	0.796225	intron_variant	MODIFIER	FBXL13	ENSG00000161040	ENST00000379305.7	protein_coding	-	-	-	-	-	-	3.262
chr7:103034761:C:T	7	103034761	rs7806025	0.057821	0.020172	chr7:103511937:C:T	0.213086	1	0.0973783	-	0.1223	Inf	0.796225	downstream_gene_variant	MODIFIER	-	ENSG00000236226	ENST00000447336.1	lncRNA	-	-	-	-	-	-	3.262
chr7:103034761:C:T	7	103034761	rs7806025	0.057821	0.020172	chr7:103511937:C:T	0.213086	1	0.0973783	-	0.1223	Inf	0.796225	intron_variant,non_coding_transcript_variant	MODIFIER	FBXL13	ENSG00000161040	ENST00000471074.1	processed_transcript	-	-	-	-	-	-	3.262
chr7:103034761:C:T	7	103034761	rs7806025	0.057821	0.020172	chr7:103511937:C:T	0.213086	1	0.0973783	-	0.1223	Inf	0.796225	intron_variant	MODIFIER	FBXL13	ENSG00000161040	ENST00000436908.5	protein_coding	-	-	-	-	-	-	3.262
chr7:103034761:C:T	7	103034761	rs7806025	0.057821	0.020172	chr7:103511937:C:T	0.213086	1	0.0973783	-	0.1223	Inf	0.796225	intron_variant	MODIFIER	FBXL13	ENSG00000161040	ENST00000456695.5	protein_coding	-	-	-	-	-	-	3.262
chr7:103034761:C:T	7	103034761	rs7806025	0.057821	0.020172	chr7:103511937:C:T	0.213086	1	0.0973783	-	0.1223	Inf	0.796225	intron_variant	MODIFIER	FBXL13	ENSG00000161040	ENST00000313221.8	protein_coding	-	-	-	-	-	-	3.262
chr7:103034761:C:T	7	103034761	rs7806025	0.057821	0.020172	chr7:103511937:C:T	0.213086	1	0.0973783	-	0.1223	Inf	0.796225	intron_variant,NMD_transcript_variant	MODIFIER	FBXL13	ENSG00000161040	ENST00000448002.6	nonsense_mediated_decay	-	-	-	-	-	-	3.262
chr7:103034761:C:T	7	103034761	rs7806025	0.057821	0.020172	chr7:103511937:C:T	0.213086	1	0.0973783	-	0.1223	Inf	0.796225	intron_variant	MODIFIER	FBXL13	ENSG00000161040	ENST00000440067.2	protein_coding	-	-	-	-	-	-	3.262
chr7:103043980:T:G	7	103043980	rs12113318	0.057821	0.020172	chr7:103511937:C:T	0.213086	1	0.0973783	-	0.1233	Inf	0.789767	intron_variant	MODIFIER	FBXL13	ENSG00000161040	ENST00000456695.5	protein_coding	-	-	-	-	-	-	8.47
chr7:103043980:T:G	7	103043980	rs12113318	0.057821	0.020172	chr7:103511937:C:T	0.213086	1	0.0973783	-	0.1233	Inf	0.789767	intron_variant	MODIFIER	FBXL13	ENSG00000161040	ENST00000436908.5	protein_coding	-	-	-	-	-	-	8.47
chr7:103043980:T:G	7	103043980	rs12113318	0.057821	0.020172	chr7:103511937:C:T	0.213086	1	0.0973783	-	0.1233	Inf	0.789767	intron_variant	MODIFIER	FBXL13	ENSG00000161040	ENST00000455112.6	protein_coding	-	-	-	-	-	-	8.47
chr7:103043980:T:G	7	103043980	rs12113318	0.057821	0.020172	chr7:103511937:C:T	0.213086	1	0.0973783	-	0.1233	Inf	0.789767	intron_variant	MODIFIER	FBXL13	ENSG00000161040	ENST00000379305.7	protein_coding	-	-	-	-	-	-	8.47
chr7:103043980:T:G	7	103043980	rs12113318	0.057821	0.020172	chr7:103511937:C:T	0.213086	1	0.0973783	-	0.1233	Inf	0.789767	intron_variant	MODIFIER	FBXL13	ENSG00000161040	ENST00000313221.8	protein_coding	-	-	-	-	-	-	8.47
chr7:103043980:T:G	7	103043980	rs12113318	0.057821	0.020172	chr7:103511937:C:T	0.213086	1	0.0973783	-	0.1233	Inf	0.789767	intron_variant	MODIFIER	FBXL13	ENSG00000161040	ENST00000440067.2	protein_coding	-	-	-	-	-	-	8.47
chr7:103043980:T:G	7	103043980	rs12113318	0.057821	0.020172	chr7:103511937:C:T	0.213086	1	0.0973783	-	0.1233	Inf	0.789767	intron_variant,non_coding_transcript_variant	MODIFIER	FBXL13	ENSG00000161040	ENST00000471074.1	processed_transcript	-	-	-	-	-	-	8.47
chr7:103043980:T:G	7	103043980	rs12113318	0.057821	0.020172	chr7:103511937:C:T	0.213086	1	0.0973783	-	0.1233	Inf	0.789767	intron_variant,NMD_transcript_variant	MODIFIER	FBXL13	ENSG00000161040	ENST00000448002.6	nonsense_mediated_decay	-	-	-	-	-	-	8.47
chr7:103044418:G:C	7	103044418	rs6465889	0.057821	0.020172	chr7:103511937:C:T	0.213086	1	0.0973783	-	0.1233	Inf	0.789767	intron_variant	MODIFIER	FBXL13	ENSG00000161040	ENST00000313221.8	protein_coding	-	-	-	-	-	-	5.302
chr7:103044418:G:C	7	103044418	rs6465889	0.057821	0.020172	chr7:103511937:C:T	0.213086	1	0.0973783	-	0.1233	Inf	0.789767	intron_variant,non_coding_transcript_variant	MODIFIER	FBXL13	ENSG00000161040	ENST00000471074.1	processed_transcript	-	-	-	-	-	-	5.302
chr7:103044418:G:C	7	103044418	rs6465889	0.057821	0.020172	chr7:103511937:C:T	0.213086	1	0.0973783	-	0.1233	Inf	0.789767	intron_variant	MODIFIER	FBXL13	ENSG00000161040	ENST00000456695.5	protein_coding	-	-	-	-	-	-	5.302
chr7:103044418:G:C	7	103044418	rs6465889	0.057821	0.020172	chr7:103511937:C:T	0.213086	1	0.0973783	-	0.1233	Inf	0.789767	intron_variant	MODIFIER	FBXL13	ENSG00000161040	ENST00000436908.5	protein_coding	-	-	-	-	-	-	5.302
chr7:103044418:G:C	7	103044418	rs6465889	0.057821	0.020172	chr7:103511937:C:T	0.213086	1	0.0973783	-	0.1233	Inf	0.789767	intron_variant	MODIFIER	FBXL13	ENSG00000161040	ENST00000455112.6	protein_coding	-	-	-	-	-	-	5.302
chr7:103044418:G:C	7	103044418	rs6465889	0.057821	0.020172	chr7:103511937:C:T	0.213086	1	0.0973783	-	0.1233	Inf	0.789767	intron_variant	MODIFIER	FBXL13	ENSG00000161040	ENST00000379305.7	protein_coding	-	-	-	-	-	-	5.302
chr7:103044418:G:C	7	103044418	rs6465889	0.057821	0.020172	chr7:103511937:C:T	0.213086	1	0.0973783	-	0.1233	Inf	0.789767	intron_variant	MODIFIER	FBXL13	ENSG00000161040	ENST00000440067.2	protein_coding	-	-	-	-	-	-	5.302
chr7:103044418:G:C	7	103044418	rs6465889	0.057821	0.020172	chr7:103511937:C:T	0.213086	1	0.0973783	-	0.1233	Inf	0.789767	intron_variant,NMD_transcript_variant	MODIFIER	FBXL13	ENSG00000161040	ENST00000448002.6	nonsense_mediated_decay	-	-	-	-	-	-	5.302
chr7:103049741:G:A	7	103049741	rs56165482	0.057821	0.020172	chr7:103511937:C:T	0.213086	1	0.0973783	-	0.1213	Inf	0.802789	intron_variant	MODIFIER	FBXL13	ENSG00000161040	ENST00000456695.5	protein_coding	-	-	-	-	-	-	8.086
chr7:103049741:G:A	7	103049741	rs56165482	0.057821	0.020172	chr7:103511937:C:T	0.213086	1	0.0973783	-	0.1213	Inf	0.802789	intron_variant,non_coding_transcript_variant	MODIFIER	FBXL13	ENSG00000161040	ENST00000471074.1	processed_transcript	-	-	-	-	-	-	8.086
chr7:103049741:G:A	7	103049741	rs56165482	0.057821	0.020172	chr7:103511937:C:T	0.213086	1	0.0973783	-	0.1213	Inf	0.802789	intron_variant	MODIFIER	FBXL13	ENSG00000161040	ENST00000379305.7	protein_coding	-	-	-	-	-	-	8.086
chr7:103049741:G:A	7	103049741	rs56165482	0.057821	0.020172	chr7:103511937:C:T	0.213086	1	0.0973783	-	0.1213	Inf	0.802789	intron_variant	MODIFIER	FBXL13	ENSG00000161040	ENST00000436908.5	protein_coding	-	-	-	-	-	-	8.086
chr7:103049741:G:A	7	103049741	rs56165482	0.057821	0.020172	chr7:103511937:C:T	0.213086	1	0.0973783	-	0.1213	Inf	0.802789	intron_variant	MODIFIER	FBXL13	ENSG00000161040	ENST00000455112.6	protein_coding	-	-	-	-	-	-	8.086
chr7:103049741:G:A	7	103049741	rs56165482	0.057821	0.020172	chr7:103511937:C:T	0.213086	1	0.0973783	-	0.1213	Inf	0.802789	intron_variant,NMD_transcript_variant	MODIFIER	FBXL13	ENSG00000161040	ENST00000448002.6	nonsense_mediated_decay	-	-	-	-	-	-	8.086
chr7:103049741:G:A	7	103049741	rs56165482	0.057821	0.020172	chr7:103511937:C:T	0.213086	1	0.0973783	-	0.1213	Inf	0.802789	intron_variant	MODIFIER	FBXL13	ENSG00000161040	ENST00000313221.8	protein_coding	-	-	-	-	-	-	8.086
chr7:103049741:G:A	7	103049741	rs56165482	0.057821	0.020172	chr7:103511937:C:T	0.213086	1	0.0973783	-	0.1213	Inf	0.802789	intron_variant	MODIFIER	FBXL13	ENSG00000161040	ENST00000440067.2	protein_coding	-	-	-	-	-	-	8.086
chr7:103051882:G:T	7	103051882	rs7806616	0.057821	0.020172	chr7:103511937:C:T	0.213086	1	0.0973783	-	0.1223	Inf	0.796225	intron_variant	MODIFIER	FBXL13	ENSG00000161040	ENST00000455112.6	protein_coding	-	-	-	-	-	-	0.498
chr7:103051882:G:T	7	103051882	rs7806616	0.057821	0.020172	chr7:103511937:C:T	0.213086	1	0.0973783	-	0.1223	Inf	0.796225	intron_variant,non_coding_transcript_variant	MODIFIER	FBXL13	ENSG00000161040	ENST00000471074.1	processed_transcript	-	-	-	-	-	-	0.498
chr7:103051882:G:T	7	103051882	rs7806616	0.057821	0.020172	chr7:103511937:C:T	0.213086	1	0.0973783	-	0.1223	Inf	0.796225	intron_variant	MODIFIER	FBXL13	ENSG00000161040	ENST00000379305.7	protein_coding	-	-	-	-	-	-	0.498
chr7:103051882:G:T	7	103051882	rs7806616	0.057821	0.020172	chr7:103511937:C:T	0.213086	1	0.0973783	-	0.1223	Inf	0.796225	intron_variant	MODIFIER	FBXL13	ENSG00000161040	ENST00000440067.2	protein_coding	-	-	-	-	-	-	0.498
chr7:103051882:G:T	7	103051882	rs7806616	0.057821	0.020172	chr7:103511937:C:T	0.213086	1	0.0973783	-	0.1223	Inf	0.796225	upstream_gene_variant	MODIFIER	FBXL13	ENSG00000161040	ENST00000436908.5	protein_coding	-	-	-	-	-	-	0.498
chr7:103051882:G:T	7	103051882	rs7806616	0.057821	0.020172	chr7:103511937:C:T	0.213086	1	0.0973783	-	0.1223	Inf	0.796225	intron_variant	MODIFIER	FBXL13	ENSG00000161040	ENST00000313221.8	protein_coding	-	-	-	-	-	-	0.498
chr7:103051882:G:T	7	103051882	rs7806616	0.057821	0.020172	chr7:103511937:C:T	0.213086	1	0.0973783	-	0.1223	Inf	0.796225	intron_variant	MODIFIER	FBXL13	ENSG00000161040	ENST00000456695.5	protein_coding	-	-	-	-	-	-	0.498
chr7:103051882:G:T	7	103051882	rs7806616	0.057821	0.020172	chr7:103511937:C:T	0.213086	1	0.0973783	-	0.1223	Inf	0.796225	intron_variant,NMD_transcript_variant	MODIFIER	FBXL13	ENSG00000161040	ENST00000448002.6	nonsense_mediated_decay	-	-	-	-	-	-	0.498
chr7:103076937:C:T	7	103076937	rs6958836	0.057821	0.020172	chr7:103511937:C:T	0.213086	1	0.0973783	-	0.1213	Inf	0.802789	upstream_gene_variant	MODIFIER	FBXL13	ENSG00000161040	ENST00000313221.8	protein_coding	-	-	-	-	-	-	0.022
chr7:103076937:C:T	7	103076937	rs6958836	0.057821	0.020172	chr7:103511937:C:T	0.213086	1	0.0973783	-	0.1213	Inf	0.802789	upstream_gene_variant	MODIFIER	FBXL13	ENSG00000161040	ENST00000471074.1	processed_transcript	-	-	-	-	-	-	0.022
chr7:103076937:C:T	7	103076937	rs6958836	0.057821	0.020172	chr7:103511937:C:T	0.213086	1	0.0973783	-	0.1213	Inf	0.802789	intron_variant,NMD_transcript_variant	MODIFIER	ARMC10	ENSG00000170632	ENST00000306450.5	nonsense_mediated_decay	-	-	-	-	-	-	0.022
chr7:103076937:C:T	7	103076937	rs6958836	0.057821	0.020172	chr7:103511937:C:T	0.213086	1	0.0973783	-	0.1213	Inf	0.802789	intron_variant	MODIFIER	ARMC10	ENSG00000170632	ENST00000441711.6	protein_coding	-	-	-	-	-	-	0.022
chr7:103076937:C:T	7	103076937	rs6958836	0.057821	0.020172	chr7:103511937:C:T	0.213086	1	0.0973783	-	0.1213	Inf	0.802789	upstream_gene_variant	MODIFIER	FBXL13	ENSG00000161040	ENST00000448002.6	nonsense_mediated_decay	-	-	-	-	-	-	0.022
chr7:103076937:C:T	7	103076937	rs6958836	0.057821	0.020172	chr7:103511937:C:T	0.213086	1	0.0973783	-	0.1213	Inf	0.802789	upstream_gene_variant	MODIFIER	FBXL13	ENSG00000161040	ENST00000455112.6	protein_coding	-	-	-	-	-	-	0.022
chr7:103076937:C:T	7	103076937	rs6958836	0.057821	0.020172	chr7:103511937:C:T	0.213086	1	0.0973783	-	0.1213	Inf	0.802789	intron_variant,NMD_transcript_variant	MODIFIER	ARMC10	ENSG00000170632	ENST00000323735.10	nonsense_mediated_decay	-	-	-	-	-	-	0.022
chr7:103076937:C:T	7	103076937	rs6958836	0.057821	0.020172	chr7:103511937:C:T	0.213086	1	0.0973783	-	0.1213	Inf	0.802789	intron_variant	MODIFIER	ARMC10	ENSG00000170632	ENST00000454559.5	protein_coding	-	-	-	-	-	-	0.022
chr7:103076937:C:T	7	103076937	rs6958836	0.057821	0.020172	chr7:103511937:C:T	0.213086	1	0.0973783	-	0.1213	Inf	0.802789	intron_variant	MODIFIER	ARMC10	ENSG00000170632	ENST00000428183.6	protein_coding	-	-	-	-	-	-	0.022
chr7:103076937:C:T	7	103076937	rs6958836	0.057821	0.020172	chr7:103511937:C:T	0.213086	1	0.0973783	-	0.1213	Inf	0.802789	upstream_gene_variant	MODIFIER	FBXL13	ENSG00000161040	ENST00000456695.5	protein_coding	-	-	-	-	-	-	0.022
chr7:103076937:C:T	7	103076937	rs6958836	0.057821	0.020172	chr7:103511937:C:T	0.213086	1	0.0973783	-	0.1213	Inf	0.802789	upstream_gene_variant	MODIFIER	FBXL13	ENSG00000161040	ENST00000379305.7	protein_coding	-	-	-	-	-	-	0.022
chr7:103076937:C:T	7	103076937	rs6958836	0.057821	0.020172	chr7:103511937:C:T	0.213086	1	0.0973783	-	0.1213	Inf	0.802789	intron_variant	MODIFIER	ARMC10	ENSG00000170632	ENST00000434153.1	protein_coding	-	-	-	-	-	-	0.022
chr7:103076937:C:T	7	103076937	rs6958836	0.057821	0.020172	chr7:103511937:C:T	0.213086	1	0.0973783	-	0.1213	Inf	0.802789	regulatory_region_variant	MODIFIER	-	-	ENSR00000216192	promoter	-	-	-	-	-	-	0.022
chr7:103076937:C:T	7	103076937	rs6958836	0.057821	0.020172	chr7:103511937:C:T	0.213086	1	0.0973783	-	0.1213	Inf	0.802789	upstream_gene_variant	MODIFIER	FBXL13	ENSG00000161040	ENST00000440067.2	protein_coding	-	-	-	-	-	-	0.022
chr7:103076937:C:T	7	103076937	rs6958836	0.057821	0.020172	chr7:103511937:C:T	0.213086	1	0.0973783	-	0.1213	Inf	0.802789	intron_variant	MODIFIER	ARMC10	ENSG00000170632	ENST00000541300.5	protein_coding	-	-	-	-	-	-	0.022
chr7:103076937:C:T	7	103076937	rs6958836	0.057821	0.020172	chr7:103511937:C:T	0.213086	1	0.0973783	-	0.1213	Inf	0.802789	intron_variant	MODIFIER	ARMC10	ENSG00000170632	ENST00000323716.8	protein_coding	-	-	-	-	-	-	0.022
chr7:103076937:C:T	7	103076937	rs6958836	0.057821	0.020172	chr7:103511937:C:T	0.213086	1	0.0973783	-	0.1213	Inf	0.802789	intron_variant	MODIFIER	ARMC10	ENSG00000170632	ENST00000425331.5	protein_coding	-	-	-	-	-	-	0.022
chr7:103095283:G:A	7	103095283	rs74366364	0.057821	0.020172	chr7:103511937:C:T	0.213086	1	0.0973783	-	0.1213	Inf	0.802789	intron_variant	MODIFIER	ARMC10	ENSG00000170632	ENST00000323716.8	protein_coding	-	-	-	-	-	-	0.315
chr7:103095283:G:A	7	103095283	rs74366364	0.057821	0.020172	chr7:103511937:C:T	0.213086	1	0.0973783	-	0.1213	Inf	0.802789	downstream_gene_variant	MODIFIER	NAPEPLD	ENSG00000161048	ENST00000465647.6	protein_coding	-	-	-	-	-	-	0.315
chr7:103095283:G:A	7	103095283	rs74366364	0.057821	0.020172	chr7:103511937:C:T	0.213086	1	0.0973783	-	0.1213	Inf	0.802789	intron_variant	MODIFIER	ARMC10	ENSG00000170632	ENST00000434153.1	protein_coding	-	-	-	-	-	-	0.315
chr7:103095283:G:A	7	103095283	rs74366364	0.057821	0.020172	chr7:103511937:C:T	0.213086	1	0.0973783	-	0.1213	Inf	0.802789	intron_variant,NMD_transcript_variant	MODIFIER	ARMC10	ENSG00000170632	ENST00000306450.5	nonsense_mediated_decay	-	-	-	-	-	-	0.315
chr7:103095283:G:A	7	103095283	rs74366364	0.057821	0.020172	chr7:103511937:C:T	0.213086	1	0.0973783	-	0.1213	Inf	0.802789	intron_variant	MODIFIER	ARMC10	ENSG00000170632	ENST00000431642.1	protein_coding	-	-	-	-	-	-	0.315
chr7:103095283:G:A	7	103095283	rs74366364	0.057821	0.020172	chr7:103511937:C:T	0.213086	1	0.0973783	-	0.1213	Inf	0.802789	intron_variant,NMD_transcript_variant	MODIFIER	ARMC10	ENSG00000170632	ENST00000323735.10	nonsense_mediated_decay	-	-	-	-	-	-	0.315
chr7:103095283:G:A	7	103095283	rs74366364	0.057821	0.020172	chr7:103511937:C:T	0.213086	1	0.0973783	-	0.1213	Inf	0.802789	intron_variant	MODIFIER	ARMC10	ENSG00000170632	ENST00000425331.5	protein_coding	-	-	-	-	-	-	0.315
chr7:103095283:G:A	7	103095283	rs74366364	0.057821	0.020172	chr7:103511937:C:T	0.213086	1	0.0973783	-	0.1213	Inf	0.802789	intron_variant	MODIFIER	ARMC10	ENSG00000170632	ENST00000441711.6	protein_coding	-	-	-	-	-	-	0.315
chr7:103095283:G:A	7	103095283	rs74366364	0.057821	0.020172	chr7:103511937:C:T	0.213086	1	0.0973783	-	0.1213	Inf	0.802789	intron_variant	MODIFIER	ARMC10	ENSG00000170632	ENST00000454559.5	protein_coding	-	-	-	-	-	-	0.315
chr7:103095283:G:A	7	103095283	rs74366364	0.057821	0.020172	chr7:103511937:C:T	0.213086	1	0.0973783	-	0.1213	Inf	0.802789	intron_variant	MODIFIER	ARMC10	ENSG00000170632	ENST00000428183.6	protein_coding	-	-	-	-	-	-	0.315
chr7:103095283:G:A	7	103095283	rs74366364	0.057821	0.020172	chr7:103511937:C:T	0.213086	1	0.0973783	-	0.1213	Inf	0.802789	upstream_gene_variant	MODIFIER	ARMC10	ENSG00000170632	ENST00000479145.1	retained_intron	-	-	-	-	-	-	0.315
chr7:103095283:G:A	7	103095283	rs74366364	0.057821	0.020172	chr7:103511937:C:T	0.213086	1	0.0973783	-	0.1213	Inf	0.802789	downstream_gene_variant	MODIFIER	NAPEPLD	ENSG00000161048	ENST00000417955.5	protein_coding	-	-	-	-	-	-	0.315
chr7:103095283:G:A	7	103095283	rs74366364	0.057821	0.020172	chr7:103511937:C:T	0.213086	1	0.0973783	-	0.1213	Inf	0.802789	downstream_gene_variant	MODIFIER	NAPEPLD	ENSG00000161048	ENST00000422589.5	nonsense_mediated_decay	-	-	-	-	-	-	0.315
chr7:103095283:G:A	7	103095283	rs74366364	0.057821	0.020172	chr7:103511937:C:T	0.213086	1	0.0973783	-	0.1213	Inf	0.802789	intron_variant	MODIFIER	ARMC10	ENSG00000170632	ENST00000541300.5	protein_coding	-	-	-	-	-	-	0.315
chr7:103095283:G:A	7	103095283	rs74366364	0.057821	0.020172	chr7:103511937:C:T	0.213086	1	0.0973783	-	0.1213	Inf	0.802789	downstream_gene_variant	MODIFIER	NAPEPLD	ENSG00000161048	ENST00000414118.2	retained_intron	-	-	-	-	-	-	0.315
chr7:103095283:G:A	7	103095283	rs74366364	0.057821	0.020172	chr7:103511937:C:T	0.213086	1	0.0973783	-	0.1213	Inf	0.802789	downstream_gene_variant	MODIFIER	NAPEPLD	ENSG00000161048	ENST00000341533.8	protein_coding	-	-	-	-	-	-	0.315
chr7:103132064:G:A	7	103132064	rs73175808	0.057821	0.020172	chr7:103511937:C:T	0.213086	1	0.0973783	-	0.1233	Inf	0.789767	intron_variant,non_coding_transcript_variant	MODIFIER	NAPEPLD	ENSG00000161048	ENST00000479761.1	retained_intron	-	-	-	-	-	-	0.145
chr7:103132064:G:A	7	103132064	rs73175808	0.057821	0.020172	chr7:103511937:C:T	0.213086	1	0.0973783	-	0.1233	Inf	0.789767	intron_variant	MODIFIER	NAPEPLD	ENSG00000161048	ENST00000418294.1	protein_coding	-	-	-	-	-	-	0.145
chr7:103132064:G:A	7	103132064	rs73175808	0.057821	0.020172	chr7:103511937:C:T	0.213086	1	0.0973783	-	0.1233	Inf	0.789767	intron_variant	MODIFIER	NAPEPLD	ENSG00000161048	ENST00000465647.6	protein_coding	-	-	-	-	-	-	0.145
chr7:103132064:G:A	7	103132064	rs73175808	0.057821	0.020172	chr7:103511937:C:T	0.213086	1	0.0973783	-	0.1233	Inf	0.789767	intron_variant,NMD_transcript_variant	MODIFIER	NAPEPLD	ENSG00000161048	ENST00000422589.5	nonsense_mediated_decay	-	-	-	-	-	-	0.145
chr7:103132064:G:A	7	103132064	rs73175808	0.057821	0.020172	chr7:103511937:C:T	0.213086	1	0.0973783	-	0.1233	Inf	0.789767	intron_variant	MODIFIER	NAPEPLD	ENSG00000161048	ENST00000425379.1	protein_coding	-	-	-	-	-	-	0.145
chr7:103132064:G:A	7	103132064	rs73175808	0.057821	0.020172	chr7:103511937:C:T	0.213086	1	0.0973783	-	0.1233	Inf	0.789767	intron_variant	MODIFIER	NAPEPLD	ENSG00000161048	ENST00000427257.5	protein_coding	-	-	-	-	-	-	0.145
chr7:103132064:G:A	7	103132064	rs73175808	0.057821	0.020172	chr7:103511937:C:T	0.213086	1	0.0973783	-	0.1233	Inf	0.789767	intron_variant	MODIFIER	NAPEPLD	ENSG00000161048	ENST00000417955.5	protein_coding	-	-	-	-	-	-	0.145
chr7:103132064:G:A	7	103132064	rs73175808	0.057821	0.020172	chr7:103511937:C:T	0.213086	1	0.0973783	-	0.1233	Inf	0.789767	intron_variant	MODIFIER	NAPEPLD	ENSG00000161048	ENST00000341533.8	protein_coding	-	-	-	-	-	-	0.145
chr7:103134811:C:A	7	103134811	rs6465903	0.057821	0.020172	chr7:103511937:C:T	0.213086	1	0.0973783	-	0.1223	Inf	0.796225	intron_variant	MODIFIER	NAPEPLD	ENSG00000161048	ENST00000418294.1	protein_coding	-	-	-	-	-	-	1.146
chr7:103134811:C:A	7	103134811	rs6465903	0.057821	0.020172	chr7:103511937:C:T	0.213086	1	0.0973783	-	0.1223	Inf	0.796225	intron_variant	MODIFIER	NAPEPLD	ENSG00000161048	ENST00000465647.6	protein_coding	-	-	-	-	-	-	1.146
chr7:103134811:C:A	7	103134811	rs6465903	0.057821	0.020172	chr7:103511937:C:T	0.213086	1	0.0973783	-	0.1223	Inf	0.796225	intron_variant,NMD_transcript_variant	MODIFIER	NAPEPLD	ENSG00000161048	ENST00000422589.5	nonsense_mediated_decay	-	-	-	-	-	-	1.146
chr7:103134811:C:A	7	103134811	rs6465903	0.057821	0.020172	chr7:103511937:C:T	0.213086	1	0.0973783	-	0.1223	Inf	0.796225	intron_variant,non_coding_transcript_variant	MODIFIER	NAPEPLD	ENSG00000161048	ENST00000479761.1	retained_intron	-	-	-	-	-	-	1.146
chr7:103134811:C:A	7	103134811	rs6465903	0.057821	0.020172	chr7:103511937:C:T	0.213086	1	0.0973783	-	0.1223	Inf	0.796225	intron_variant	MODIFIER	NAPEPLD	ENSG00000161048	ENST00000427257.5	protein_coding	-	-	-	-	-	-	1.146
chr7:103134811:C:A	7	103134811	rs6465903	0.057821	0.020172	chr7:103511937:C:T	0.213086	1	0.0973783	-	0.1223	Inf	0.796225	intron_variant	MODIFIER	NAPEPLD	ENSG00000161048	ENST00000425379.1	protein_coding	-	-	-	-	-	-	1.146
chr7:103134811:C:A	7	103134811	rs6465903	0.057821	0.020172	chr7:103511937:C:T	0.213086	1	0.0973783	-	0.1223	Inf	0.796225	regulatory_region_variant	MODIFIER	-	-	ENSR00001275685	enhancer	-	-	-	-	-	-	1.146
chr7:103134811:C:A	7	103134811	rs6465903	0.057821	0.020172	chr7:103511937:C:T	0.213086	1	0.0973783	-	0.1223	Inf	0.796225	intron_variant	MODIFIER	NAPEPLD	ENSG00000161048	ENST00000341533.8	protein_coding	-	-	-	-	-	-	1.146
chr7:103134811:C:A	7	103134811	rs6465903	0.057821	0.020172	chr7:103511937:C:T	0.213086	1	0.0973783	-	0.1223	Inf	0.796225	intron_variant	MODIFIER	NAPEPLD	ENSG00000161048	ENST00000417955.5	protein_coding	-	-	-	-	-	-	1.146
chr16:62032728:T:C	16	62032728	rs781173162	0.063355	0.020237	chr16:62294564:T:C	0.103861	1	0.0505618	-	-	Inf	Inf	intron_variant,NMD_transcript_variant	MODIFIER	CDH8	ENSG00000150394	ENST00000585315.5	nonsense_mediated_decay	-	-	-	-	-	-	5.904
chr16:62032728:T:C	16	62032728	rs781173162	0.063355	0.020237	chr16:62294564:T:C	0.103861	1	0.0505618	-	-	Inf	Inf	intron_variant	MODIFIER	CDH8	ENSG00000150394	ENST00000577390.6	protein_coding	-	-	-	-	-	-	5.904
chr16:62032728:T:C	16	62032728	rs781173162	0.063355	0.020237	chr16:62294564:T:C	0.103861	1	0.0505618	-	-	Inf	Inf	intron_variant,non_coding_transcript_variant	MODIFIER	CDH8	ENSG00000150394	ENST00000582980.1	processed_transcript	-	-	-	-	-	-	5.904
chr16:62032728:T:C	16	62032728	rs781173162	0.063355	0.020237	chr16:62294564:T:C	0.103861	1	0.0505618	-	-	Inf	Inf	intron_variant	MODIFIER	CDH8	ENSG00000150394	ENST00000583382.1	protein_coding	-	-	-	-	-	-	5.904
chr16:62032728:T:C	16	62032728	rs781173162	0.063355	0.020237	chr16:62294564:T:C	0.103861	1	0.0505618	-	-	Inf	Inf	intron_variant	MODIFIER	CDH8	ENSG00000150394	ENST00000299345.10	protein_coding	-	-	-	-	-	-	5.904
chr16:62032728:T:C	16	62032728	rs781173162	0.063355	0.020237	chr16:62294564:T:C	0.103861	1	0.0505618	-	-	Inf	Inf	intron_variant	MODIFIER	CDH8	ENSG00000150394	ENST00000584337.5	protein_coding	-	-	-	-	-	-	5.904
chr16:62032728:T:C	16	62032728	rs781173162	0.063355	0.020237	chr16:62294564:T:C	0.103861	1	0.0505618	-	-	Inf	Inf	intron_variant	MODIFIER	CDH8	ENSG00000150394	ENST00000584506.1	protein_coding	-	-	-	-	-	-	5.904
chr16:62076985:G:A	16	62076985	rs947589531	0.063355	0.020237	chr16:62294564:T:C	0.103861	1	0.0505618	-	-	Inf	Inf	intergenic_variant	MODIFIER	-	-	-	-	-	-	-	-	-	-	1.337
chr16:62171133:G:A	16	62171133	rs536926662	0.063355	0.020237	chr16:62294564:T:C	0.103861	1	0.0505618	-	0.001	Inf	50.5618	intergenic_variant	MODIFIER	-	-	-	-	-	-	-	-	-	-	0.053
chr7:106135982:T:C	7	106135982	rs10233983	0.04667	0.020422	chr7:103511937:C:T	0.175009	1	0.116105	-	0.167	Inf	0.69524	intergenic_variant	MODIFIER	-	-	-	-	-	-	-	-	-	-	1.761
chr16:60916695:A:G	16	60916695	rs117623822	0.071173	0.020926	chr16:62294564:T:C	0.115554	0.933446	0.0636704	-	0.0109	Inf	5.84132	intergenic_variant	MODIFIER	-	-	-	-	-	-	-	-	-	-	5.157
chr16:60917279:A:G	16	60917279	rs76580409	0.071173	0.020926	chr16:62294564:T:C	0.115554	0.933446	0.0636704	-	0.0109	Inf	5.84132	intergenic_variant	MODIFIER	-	-	-	-	-	-	-	-	-	-	5.83
chr16:60935341:T:C	16	60935341	rs149328079	0.071173	0.020926	chr16:62294564:T:C	0.115554	0.933446	0.0636704	-	0.0109	Inf	5.84132	intergenic_variant	MODIFIER	-	-	-	-	-	-	-	-	-	-	6.526
chr16:60937292:C:T	16	60937292	rs181470901	0.071173	0.020926	chr16:62294564:T:C	0.115554	0.933446	0.0636704	-	0.0109	Inf	5.84132	intergenic_variant	MODIFIER	-	-	-	-	-	-	-	-	-	-	1.422
chr16:61450657:A:C	16	61450657	rs552224268	0.074641	0.021734	chr16:62294564:T:C	0.120196	1	0.0580524	-	-	Inf	Inf	intergenic_variant	MODIFIER	-	-	-	-	-	-	-	-	-	-	0.916
chr16:61457245:C:T	16	61457245	rs948976661	0.074641	0.021734	chr16:62294564:T:C	0.120196	1	0.0580524	-	-	Inf	Inf	intergenic_variant	MODIFIER	-	-	-	-	-	-	-	-	-	-	0.312
chr16:61566577:G:A	16	61566577	rs975124166	0.074641	0.021734	chr16:62294564:T:C	0.120196	1	0.0580524	-	-	Inf	Inf	intergenic_variant	MODIFIER	-	-	-	-	-	-	-	-	-	-	0.361
chr16:62057972:A:G	16	62057972	rs117403442	-0.048886	0.023915	chr16:62294564:T:C	0.0649048	1	0.11236	-	0.0159	Inf	7.06667	intergenic_variant	MODIFIER	-	-	-	-	-	-	-	-	-	-	4.111
chr5:74931610:C:G	5	74931610	rs7721648	0.059229	0.024044	chr5:76339511:G:A	0.0502197	1	0.101124	-	0.1064	Inf	0.950414	downstream_gene_variant	MODIFIER	-	ENSG00000196390	ENST00000509680.1	processed_pseudogene	-	-	-	-	-	-	5.802
chr5:74931610:C:G	5	74931610	rs7721648	0.059229	0.024044	chr5:76339511:G:A	0.0502197	1	0.101124	-	0.1064	Inf	0.950414	upstream_gene_variant	MODIFIER	-	ENSG00000239517	ENST00000477662.1	processed_pseudogene	-	-	-	-	-	-	5.802
chr5:74931610:C:G	5	74931610	rs7721648	0.059229	0.024044	chr5:76339511:G:A	0.0502197	1	0.101124	-	0.1064	Inf	0.950414	intron_variant,non_coding_transcript_variant	MODIFIER	-	ENSG00000249856	ENST00000505200.1	lncRNA	-	-	-	-	-	-	5.802
chr16:60767057:G:A	16	60767057	rs75047173	0.069313	0.024331	chr16:62294564:T:C	0.115554	0.933446	0.0636704	-	0.0089	Inf	7.15398	intergenic_variant	MODIFIER	-	-	-	-	-	-	-	-	-	-	0.09
chr16:60772248:C:T	16	60772248	rs149350533	0.069313	0.024331	chr16:62294564:T:C	0.115554	0.933446	0.0636704	-	0.0099	Inf	6.43135	intergenic_variant	MODIFIER	-	-	-	-	-	-	-	-	-	-	0.298
chr16:60841208:A:T	16	60841208	rs146334140	0.069313	0.024331	chr16:62294564:T:C	0.115554	0.933446	0.0636704	-	0.0099	Inf	6.43135	intergenic_variant	MODIFIER	-	-	-	-	-	-	-	-	-	-	7.198
chr7:100636205:T:G	7	100636205	rs151225746	0.073504	0.024499	chr7:103511937:C:T	0.387666	0.910091	0.0468165	-	0.0487	Inf	0.961324	upstream_gene_variant	MODIFIER	TFR2	ENSG00000106327	ENST00000476304.5	retained_intron	-	-	-	-	-	-	2.757
chr7:100636205:T:G	7	100636205	rs151225746	0.073504	0.024499	chr7:103511937:C:T	0.387666	0.910091	0.0468165	-	0.0487	Inf	0.961324	upstream_gene_variant	MODIFIER	TFR2	ENSG00000106327	ENST00000462090.5	retained_intron	-	-	-	-	-	-	2.757
chr7:100636205:T:G	7	100636205	rs151225746	0.073504	0.024499	chr7:103511937:C:T	0.387666	0.910091	0.0468165	-	0.0487	Inf	0.961324	upstream_gene_variant	MODIFIER	TFR2	ENSG00000106327	ENST00000473374.5	retained_intron	-	-	-	-	-	-	2.757
chr7:100636205:T:G	7	100636205	rs151225746	0.073504	0.024499	chr7:103511937:C:T	0.387666	0.910091	0.0468165	-	0.0487	Inf	0.961324	intron_variant	MODIFIER	TFR2	ENSG00000106327	ENST00000223051.8	protein_coding	-	-	-	-	-	-	2.757
chr7:100636205:T:G	7	100636205	rs151225746	0.073504	0.024499	chr7:103511937:C:T	0.387666	0.910091	0.0468165	-	0.0487	Inf	0.961324	upstream_gene_variant	MODIFIER	TFR2	ENSG00000106327	ENST00000473963.1	retained_intron	-	-	-	-	-	-	2.757
chr7:100636205:T:G	7	100636205	rs151225746	0.073504	0.024499	chr7:103511937:C:T	0.387666	0.910091	0.0468165	-	0.0487	Inf	0.961324	upstream_gene_variant	MODIFIER	TFR2	ENSG00000106327	ENST00000490084.5	nonsense_mediated_decay	-	-	-	-	-	-	2.757
chr7:100636205:T:G	7	100636205	rs151225746	0.073504	0.024499	chr7:103511937:C:T	0.387666	0.910091	0.0468165	-	0.0487	Inf	0.961324	upstream_gene_variant	MODIFIER	TFR2	ENSG00000106327	ENST00000475011.1	retained_intron	-	-	-	-	-	-	2.757
chr7:100636205:T:G	7	100636205	rs151225746	0.073504	0.024499	chr7:103511937:C:T	0.387666	0.910091	0.0468165	-	0.0487	Inf	0.961324	intron_variant	MODIFIER	TFR2	ENSG00000106327	ENST00000431692.5	protein_coding	-	-	-	-	-	-	2.757
chr7:100636205:T:G	7	100636205	rs151225746	0.073504	0.024499	chr7:103511937:C:T	0.387666	0.910091	0.0468165	-	0.0487	Inf	0.961324	upstream_gene_variant	MODIFIER	TFR2	ENSG00000106327	ENST00000473571.1	retained_intron	-	-	-	-	-	-	2.757
chr7:100636205:T:G	7	100636205	rs151225746	0.073504	0.024499	chr7:103511937:C:T	0.387666	0.910091	0.0468165	-	0.0487	Inf	0.961324	intron_variant	MODIFIER	TFR2	ENSG00000106327	ENST00000462107.1	protein_coding	-	-	-	-	-	-	2.757
chr7:100636205:T:G	7	100636205	rs151225746	0.073504	0.024499	chr7:103511937:C:T	0.387666	0.910091	0.0468165	-	0.0487	Inf	0.961324	intron_variant,non_coding_transcript_variant	MODIFIER	TFR2	ENSG00000106327	ENST00000465294.5	retained_intron	-	-	-	-	-	-	2.757
chr7:100636205:T:G	7	100636205	rs151225746	0.073504	0.024499	chr7:103511937:C:T	0.387666	0.910091	0.0468165	-	0.0487	Inf	0.961324	downstream_gene_variant	MODIFIER	TFR2	ENSG00000106327	ENST00000474947.1	retained_intron	-	-	-	-	-	-	2.757
chr7:104974217:A:G	7	104974217	rs17639782	0.064893	0.024538	chr7:103511937:C:T	0.307901	0.908547	0.0580524	-	0.1312	Inf	0.442473	intron_variant	MODIFIER	KMT2E	ENSG00000005483	ENST00000622386.2	protein_coding	-	-	-	-	-	-	19.66
chr7:104974217:A:G	7	104974217	rs17639782	0.064893	0.024538	chr7:103511937:C:T	0.307901	0.908547	0.0580524	-	0.1312	Inf	0.442473	intron_variant,non_coding_transcript_variant	MODIFIER	KMT2E	ENSG00000005483	ENST00000659776.1	retained_intron	-	-	-	-	-	-	19.66
chr7:104974217:A:G	7	104974217	rs17639782	0.064893	0.024538	chr7:103511937:C:T	0.307901	0.908547	0.0580524	-	0.1312	Inf	0.442473	intron_variant,non_coding_transcript_variant	MODIFIER	LINC01004	ENSG00000228393	ENST00000450686.1	lncRNA	-	-	-	-	-	-	19.66
chr7:104974217:A:G	7	104974217	rs17639782	0.064893	0.024538	chr7:103511937:C:T	0.307901	0.908547	0.0580524	-	0.1312	Inf	0.442473	intron_variant,non_coding_transcript_variant	MODIFIER	KMT2E	ENSG00000005483	ENST00000671314.1	retained_intron	-	-	-	-	-	-	19.66
chr7:103409929:G:A	7	103409929	rs35826349	0.04533	0.024757	chr7:103511937:C:T	0.178255	1	0.114232	-	0.1213	Inf	0.941731	intron_variant,NMD_transcript_variant	MODIFIER	SLC26A5	ENSG00000170615	ENST00000454864.5	nonsense_mediated_decay	-	-	-	-	-	-	0.329
chr7:103409929:G:A	7	103409929	rs35826349	0.04533	0.024757	chr7:103511937:C:T	0.178255	1	0.114232	-	0.1213	Inf	0.941731	intron_variant	MODIFIER	SLC26A5	ENSG00000170615	ENST00000432958.6	protein_coding	-	-	-	-	-	-	0.329
chr7:103409929:G:A	7	103409929	rs35826349	0.04533	0.024757	chr7:103511937:C:T	0.178255	1	0.114232	-	0.1213	Inf	0.941731	intron_variant	MODIFIER	SLC26A5	ENSG00000170615	ENST00000393727.5	protein_coding	-	-	-	-	-	-	0.329
chr7:103409929:G:A	7	103409929	rs35826349	0.04533	0.024757	chr7:103511937:C:T	0.178255	1	0.114232	-	0.1213	Inf	0.941731	intron_variant	MODIFIER	SLC26A5	ENSG00000170615	ENST00000356767.8	protein_coding	-	-	-	-	-	-	0.329
chr7:103409929:G:A	7	103409929	rs35826349	0.04533	0.024757	chr7:103511937:C:T	0.178255	1	0.114232	-	0.1213	Inf	0.941731	intron_variant	MODIFIER	SLC26A5	ENSG00000170615	ENST00000393723.2	protein_coding	-	-	-	-	-	-	0.329
chr7:103409929:G:A	7	103409929	rs35826349	0.04533	0.024757	chr7:103511937:C:T	0.178255	1	0.114232	-	0.1213	Inf	0.941731	intron_variant,NMD_transcript_variant	MODIFIER	SLC26A5	ENSG00000170615	ENST00000423416.5	nonsense_mediated_decay	-	-	-	-	-	-	0.329
chr7:103409929:G:A	7	103409929	rs35826349	0.04533	0.024757	chr7:103511937:C:T	0.178255	1	0.114232	-	0.1213	Inf	0.941731	intron_variant	MODIFIER	SLC26A5	ENSG00000170615	ENST00000393729.5	protein_coding	-	-	-	-	-	-	0.329
chr7:103409929:G:A	7	103409929	rs35826349	0.04533	0.024757	chr7:103511937:C:T	0.178255	1	0.114232	-	0.1213	Inf	0.941731	intron_variant	MODIFIER	SLC26A5	ENSG00000170615	ENST00000339444.10	protein_coding	-	-	-	-	-	-	0.329
chr7:103409929:G:A	7	103409929	rs35826349	0.04533	0.024757	chr7:103511937:C:T	0.178255	1	0.114232	-	0.1213	Inf	0.941731	intron_variant	MODIFIER	SLC26A5	ENSG00000170615	ENST00000306312.8	protein_coding	-	-	-	-	-	-	0.329
chr7:103409929:G:A	7	103409929	rs35826349	0.04533	0.024757	chr7:103511937:C:T	0.178255	1	0.114232	-	0.1213	Inf	0.941731	intron_variant	MODIFIER	SLC26A5	ENSG00000170615	ENST00000393730.5	protein_coding	-	-	-	-	-	-	0.329
chr7:103409929:G:A	7	103409929	rs35826349	0.04533	0.024757	chr7:103511937:C:T	0.178255	1	0.114232	-	0.1213	Inf	0.941731	intron_variant	MODIFIER	SLC26A5	ENSG00000170615	ENST00000393735.6	protein_coding	-	-	-	-	-	-	0.329
chr7:103409929:G:A	7	103409929	rs35826349	0.04533	0.024757	chr7:103511937:C:T	0.178255	1	0.114232	-	0.1213	Inf	0.941731	intron_variant,NMD_transcript_variant	MODIFIER	SLC26A5	ENSG00000170615	ENST00000456463.5	nonsense_mediated_decay	-	-	-	-	-	-	0.329
chr7:103409929:G:A	7	103409929	rs35826349	0.04533	0.024757	chr7:103511937:C:T	0.178255	1	0.114232	-	0.1213	Inf	0.941731	intron_variant,non_coding_transcript_variant	MODIFIER	SLC26A5	ENSG00000170615	ENST00000487407.1	retained_intron	-	-	-	-	-	-	0.329
chr7:103409929:G:A	7	103409929	rs35826349	0.04533	0.024757	chr7:103511937:C:T	0.178255	1	0.114232	-	0.1213	Inf	0.941731	intron_variant	MODIFIER	SLC26A5	ENSG00000170615	ENST00000354356.8	protein_coding	-	-	-	-	-	-	0.329
chr7:103409929:G:A	7	103409929	rs35826349	0.04533	0.024757	chr7:103511937:C:T	0.178255	1	0.114232	-	0.1213	Inf	0.941731	intron_variant,NMD_transcript_variant	MODIFIER	SLC26A5	ENSG00000170615	ENST00000445809.5	nonsense_mediated_decay	-	-	-	-	-	-	0.329
chr7:106359509:T:C	7	106359509	rs78399191	0.060054	0.024803	chr7:103511937:C:T	0.239083	0.905209	0.0730337	-	0.1163	Inf	0.627977	intergenic_variant	MODIFIER	-	-	-	-	-	-	-	-	-	-	0.513
chr7:106361396:C:T	7	106361396	rs112004198	0.060054	0.024803	chr7:103511937:C:T	0.239083	0.905209	0.0730337	-	0.1163	Inf	0.627977	intergenic_variant	MODIFIER	-	-	-	-	-	-	-	-	-	-	2.464
chr7:106363237:C:A	7	106363237	rs113795104	0.060054	0.024803	chr7:103511937:C:T	0.232436	0.904821	0.0749064	-	0.1163	Inf	0.644079	intergenic_variant	MODIFIER	-	-	-	-	-	-	-	-	-	-	1.38
chr5:74930387:G:A	5	74930387	rs7714885	0.05845	0.025746	chr5:76339511:G:A	0.0502197	1	0.101124	-	0.0964	Inf	1.049	upstream_gene_variant	MODIFIER	-	ENSG00000239517	ENST00000477662.1	processed_pseudogene	-	-	-	-	-	-	1.16
chr5:74930387:G:A	5	74930387	rs7714885	0.05845	0.025746	chr5:76339511:G:A	0.0502197	1	0.101124	-	0.0964	Inf	1.049	intron_variant,non_coding_transcript_variant	MODIFIER	-	ENSG00000249856	ENST00000505200.1	lncRNA	-	-	-	-	-	-	1.16
chr5:74930387:G:A	5	74930387	rs7714885	0.05845	0.025746	chr5:76339511:G:A	0.0502197	1	0.101124	-	0.0964	Inf	1.049	non_coding_transcript_exon_variant	MODIFIER	-	ENSG00000196390	ENST00000509680.1	processed_pseudogene	508	-	-	-	-	-	1.16
chr5:74931130:T:C	5	74931130	rs6453093	0.05845	0.025746	chr5:76339511:G:A	0.0502197	1	0.101124	-	0.1064	Inf	0.950414	downstream_gene_variant	MODIFIER	-	ENSG00000196390	ENST00000509680.1	processed_pseudogene	-	-	-	-	-	-	3.285
chr5:74931130:T:C	5	74931130	rs6453093	0.05845	0.025746	chr5:76339511:G:A	0.0502197	1	0.101124	-	0.1064	Inf	0.950414	upstream_gene_variant	MODIFIER	-	ENSG00000239517	ENST00000477662.1	processed_pseudogene	-	-	-	-	-	-	3.285
chr5:74931130:T:C	5	74931130	rs6453093	0.05845	0.025746	chr5:76339511:G:A	0.0502197	1	0.101124	-	0.1064	Inf	0.950414	intron_variant,non_coding_transcript_variant	MODIFIER	-	ENSG00000249856	ENST00000505200.1	lncRNA	-	-	-	-	-	-	3.285
chr5:74933873:C:T	5	74933873	rs74710180	0.05845	0.025746	chr5:76339511:G:A	0.0502197	1	0.101124	-	0.0924	Inf	1.09442	downstream_gene_variant	MODIFIER	-	ENSG00000196390	ENST00000509680.1	processed_pseudogene	-	-	-	-	-	-	2.234
chr5:74933873:C:T	5	74933873	rs74710180	0.05845	0.025746	chr5:76339511:G:A	0.0502197	1	0.101124	-	0.0924	Inf	1.09442	downstream_gene_variant	MODIFIER	-	ENSG00000239517	ENST00000477662.1	processed_pseudogene	-	-	-	-	-	-	2.234
chr5:74933873:C:T	5	74933873	rs74710180	0.05845	0.025746	chr5:76339511:G:A	0.0502197	1	0.101124	-	0.0924	Inf	1.09442	intron_variant,non_coding_transcript_variant	MODIFIER	-	ENSG00000249856	ENST00000505200.1	lncRNA	-	-	-	-	-	-	2.234
chr5:74940624:T:C	5	74940624	rs6453096	0.05845	0.025746	chr5:76339511:G:A	0.0502197	1	0.101124	-	0.1123	Inf	0.900481	intron_variant,non_coding_transcript_variant	MODIFIER	-	ENSG00000249856	ENST00000505200.1	lncRNA	-	-	-	-	-	-	5.436
chr5:74943652:T:C	5	74943652	rs4704159	0.05845	0.025746	chr5:76339511:G:A	0.0502197	1	0.101124	-	0.1133	Inf	0.892533	intron_variant,non_coding_transcript_variant	MODIFIER	-	ENSG00000249856	ENST00000505200.1	lncRNA	-	-	-	-	-	-	3.377
chr5:74943652:T:C	5	74943652	rs4704159	0.05845	0.025746	chr5:76339511:G:A	0.0502197	1	0.101124	-	0.1133	Inf	0.892533	upstream_gene_variant	MODIFIER	-	ENSG00000289535	ENST00000686948.1	lncRNA	-	-	-	-	-	-	3.377
chr7:100712093:G:A	7	100712093	rs113787331	0.072444	0.026462	chr7:103511937:C:T	0.387666	0.910091	0.0468165	-	0.0596	Inf	0.785512	downstream_gene_variant	MODIFIER	POP7	ENSG00000172336	ENST00000303151.5	protein_coding	-	-	-	-	-	-	0.298
chr7:100712093:G:A	7	100712093	rs113787331	0.072444	0.026462	chr7:103511937:C:T	0.387666	0.910091	0.0468165	-	0.0596	Inf	0.785512	downstream_gene_variant	MODIFIER	POP7	ENSG00000172336	ENST00000457480.1	protein_coding	-	-	-	-	-	-	0.298
chr7:100722598:G:A	7	100722598	rs7789679	0.072444	0.026462	chr7:103511937:C:T	0.387666	0.910091	0.0468165	-	0.0676	Inf	0.692552	intron_variant	MODIFIER	EPO	ENSG00000130427	ENST00000252723.3	protein_coding	-	-	-	-	-	-	14.38
chr16:60839404:G:A	16	60839404	rs78348731	0.063592	0.026965	chr16:62294564:T:C	0.124095	0.938193	0.0674157	-	0.0517	Inf	1.30398	intergenic_variant	MODIFIER	-	-	-	-	-	-	-	-	-	-	15.06
chr16:60840525:A:G	16	60840525	rs8051784	0.063592	0.026965	chr16:62294564:T:C	0.124095	0.938193	0.0674157	-	0.0417	Inf	1.61668	intergenic_variant	MODIFIER	-	-	-	-	-	-	-	-	-	-	6.993
chr16:60842060:G:A	16	60842060	rs16962639	0.063592	0.026965	chr16:62294564:T:C	0.124095	0.938193	0.0674157	-	0.0517	Inf	1.30398	intergenic_variant	MODIFIER	-	-	-	-	-	-	-	-	-	-	0.671
chr16:60844707:G:A	16	60844707	rs8057002	0.063592	0.026965	chr16:62294564:T:C	0.124095	0.938193	0.0674157	-	0.0517	Inf	1.30398	intergenic_variant	MODIFIER	-	-	-	-	-	-	-	-	-	-	0.007
chr16:61026112:G:A	16	61026112	rs1037099665	0.07112	0.026987	chr16:62294564:T:C	0.0602402	1	0.0299625	-	-	Inf	Inf	intergenic_variant	MODIFIER	-	-	-	-	-	-	-	-	-	-	5.9
chr7:102856147:G:T	7	102856147	rs2215040	0.039033	0.028016	chr7:103511937:C:T	0.0997701	1	0.187266	-	0.2654	Inf	0.705599	intron_variant	MODIFIER	FBXL13	ENSG00000161040	ENST00000313221.8	protein_coding	-	-	-	-	-	-	1.845
chr7:102856147:G:T	7	102856147	rs2215040	0.039033	0.028016	chr7:103511937:C:T	0.0997701	1	0.187266	-	0.2654	Inf	0.705599	regulatory_region_variant	MODIFIER	-	-	ENSR00000216160	open_chromatin_region	-	-	-	-	-	-	1.845
chr7:102856147:G:T	7	102856147	rs2215040	0.039033	0.028016	chr7:103511937:C:T	0.0997701	1	0.187266	-	0.2654	Inf	0.705599	intron_variant,NMD_transcript_variant	MODIFIER	FBXL13	ENSG00000161040	ENST00000448002.6	nonsense_mediated_decay	-	-	-	-	-	-	1.845
chr7:102856147:G:T	7	102856147	rs2215040	0.039033	0.028016	chr7:103511937:C:T	0.0997701	1	0.187266	-	0.2654	Inf	0.705599	intron_variant	MODIFIER	FBXL13	ENSG00000161040	ENST00000379305.7	protein_coding	-	-	-	-	-	-	1.845
chr7:102856147:G:T	7	102856147	rs2215040	0.039033	0.028016	chr7:103511937:C:T	0.0997701	1	0.187266	-	0.2654	Inf	0.705599	intron_variant	MODIFIER	FBXL13	ENSG00000161040	ENST00000436908.5	protein_coding	-	-	-	-	-	-	1.845
chr7:102856147:G:T	7	102856147	rs2215040	0.039033	0.028016	chr7:103511937:C:T	0.0997701	1	0.187266	-	0.2654	Inf	0.705599	intron_variant	MODIFIER	FBXL13	ENSG00000161040	ENST00000456695.5	protein_coding	-	-	-	-	-	-	1.845
chr7:102856147:G:T	7	102856147	rs2215040	0.039033	0.028016	chr7:103511937:C:T	0.0997701	1	0.187266	-	0.2654	Inf	0.705599	intron_variant	MODIFIER	FBXL13	ENSG00000161040	ENST00000455112.6	protein_coding	-	-	-	-	-	-	1.845
chr7:102856147:G:T	7	102856147	rs2215040	0.039033	0.028016	chr7:103511937:C:T	0.0997701	1	0.187266	-	0.2654	Inf	0.705599	upstream_gene_variant	MODIFIER	RN7SKP198	ENSG00000238324	ENST00000459286.1	misc_RNA	-	-	-	-	-	-	1.845
chr16:61202768:T:A	16	61202768	rs182858199	0.07078	0.028199	chr16:62294564:T:C	0.120196	1	0.0580524	-	0.002	Inf	29.0262	intergenic_variant	MODIFIER	-	-	-	-	-	-	-	-	-	-	2.449
chr16:61270256:A:G	16	61270256	rs74736423	0.07078	0.028199	chr16:62294564:T:C	0.120196	1	0.0580524	-	0.0239	Inf	2.42897	intergenic_variant	MODIFIER	-	-	-	-	-	-	-	-	-	-	0.507
chr16:61331204:C:T	16	61331204	rs116982006	0.07078	0.028199	chr16:62294564:T:C	0.120196	1	0.0580524	-	0.0239	Inf	2.42897	intergenic_variant	MODIFIER	-	-	-	-	-	-	-	-	-	-	4.743
chr16:58486859:C:G	16	58486859	rs1041499422	0.07799	0.029218	chr16:62294564:T:C	0.0563664	1	0.0280899	-	-	Inf	Inf	intron_variant	MODIFIER	NDRG4	ENSG00000103034	ENST00000565304.5	protein_coding	-	-	-	-	-	-	0.369
chr16:58486859:C:G	16	58486859	rs1041499422	0.07799	0.029218	chr16:62294564:T:C	0.0563664	1	0.0280899	-	-	Inf	Inf	intron_variant	MODIFIER	NDRG4	ENSG00000103034	ENST00000394279.6	protein_coding	-	-	-	-	-	-	0.369
chr16:58486859:C:G	16	58486859	rs1041499422	0.07799	0.029218	chr16:62294564:T:C	0.0563664	1	0.0280899	-	-	Inf	Inf	intron_variant	MODIFIER	NDRG4	ENSG00000103034	ENST00000568999.5	protein_coding	-	-	-	-	-	-	0.369
chr16:58486859:C:G	16	58486859	rs1041499422	0.07799	0.029218	chr16:62294564:T:C	0.0563664	1	0.0280899	-	-	Inf	Inf	intron_variant	MODIFIER	NDRG4	ENSG00000103034	ENST00000565430.5	protein_coding	-	-	-	-	-	-	0.369
chr16:58486859:C:G	16	58486859	rs1041499422	0.07799	0.029218	chr16:62294564:T:C	0.0563664	1	0.0280899	-	-	Inf	Inf	intron_variant	MODIFIER	NDRG4	ENSG00000103034	ENST00000561724.5	protein_coding	-	-	-	-	-	-	0.369
chr16:58486859:C:G	16	58486859	rs1041499422	0.07799	0.029218	chr16:62294564:T:C	0.0563664	1	0.0280899	-	-	Inf	Inf	intron_variant	MODIFIER	NDRG4	ENSG00000103034	ENST00000569539.5	protein_coding	-	-	-	-	-	-	0.369
chr16:58486859:C:G	16	58486859	rs1041499422	0.07799	0.029218	chr16:62294564:T:C	0.0563664	1	0.0280899	-	-	Inf	Inf	intron_variant	MODIFIER	NDRG4	ENSG00000103034	ENST00000565434.5	protein_coding	-	-	-	-	-	-	0.369
chr16:58486859:C:G	16	58486859	rs1041499422	0.07799	0.029218	chr16:62294564:T:C	0.0563664	1	0.0280899	-	-	Inf	Inf	intron_variant,non_coding_transcript_variant	MODIFIER	NDRG4	ENSG00000103034	ENST00000562725.5	processed_transcript	-	-	-	-	-	-	0.369
chr16:58486859:C:G	16	58486859	rs1041499422	0.07799	0.029218	chr16:62294564:T:C	0.0563664	1	0.0280899	-	-	Inf	Inf	intron_variant,NMD_transcript_variant	MODIFIER	NDRG4	ENSG00000103034	ENST00000562764.5	nonsense_mediated_decay	-	-	-	-	-	-	0.369
chr16:58486859:C:G	16	58486859	rs1041499422	0.07799	0.029218	chr16:62294564:T:C	0.0563664	1	0.0280899	-	-	Inf	Inf	intron_variant	MODIFIER	NDRG4	ENSG00000103034	ENST00000567667.5	protein_coding	-	-	-	-	-	-	0.369
chr16:58486859:C:G	16	58486859	rs1041499422	0.07799	0.029218	chr16:62294564:T:C	0.0563664	1	0.0280899	-	-	Inf	Inf	intron_variant	MODIFIER	NDRG4	ENSG00000103034	ENST00000561779.5	protein_coding	-	-	-	-	-	-	0.369
chr16:58486859:C:G	16	58486859	rs1041499422	0.07799	0.029218	chr16:62294564:T:C	0.0563664	1	0.0280899	-	-	Inf	Inf	intron_variant	MODIFIER	NDRG4	ENSG00000103034	ENST00000564486.5	protein_coding	-	-	-	-	-	-	0.369
chr16:58486859:C:G	16	58486859	rs1041499422	0.07799	0.029218	chr16:62294564:T:C	0.0563664	1	0.0280899	-	-	Inf	Inf	intron_variant	MODIFIER	NDRG4	ENSG00000103034	ENST00000564126.5	protein_coding	-	-	-	-	-	-	0.369
chr16:58486859:C:G	16	58486859	rs1041499422	0.07799	0.029218	chr16:62294564:T:C	0.0563664	1	0.0280899	-	-	Inf	Inf	intron_variant,non_coding_transcript_variant	MODIFIER	NDRG4	ENSG00000103034	ENST00000566065.5	processed_transcript	-	-	-	-	-	-	0.369
chr16:58486859:C:G	16	58486859	rs1041499422	0.07799	0.029218	chr16:62294564:T:C	0.0563664	1	0.0280899	-	-	Inf	Inf	intron_variant	MODIFIER	NDRG4	ENSG00000103034	ENST00000569404.5	protein_coding	-	-	-	-	-	-	0.369
chr16:58486859:C:G	16	58486859	rs1041499422	0.07799	0.029218	chr16:62294564:T:C	0.0563664	1	0.0280899	-	-	Inf	Inf	intron_variant	MODIFIER	NDRG4	ENSG00000103034	ENST00000564207.5	protein_coding	-	-	-	-	-	-	0.369
chr16:58486859:C:G	16	58486859	rs1041499422	0.07799	0.029218	chr16:62294564:T:C	0.0563664	1	0.0280899	-	-	Inf	Inf	intron_variant,NMD_transcript_variant	MODIFIER	NDRG4	ENSG00000103034	ENST00000566061.5	nonsense_mediated_decay	-	-	-	-	-	-	0.369
chr16:58486859:C:G	16	58486859	rs1041499422	0.07799	0.029218	chr16:62294564:T:C	0.0563664	1	0.0280899	-	-	Inf	Inf	intron_variant,non_coding_transcript_variant	MODIFIER	NDRG4	ENSG00000103034	ENST00000569578.5	processed_transcript	-	-	-	-	-	-	0.369
chr16:58486859:C:G	16	58486859	rs1041499422	0.07799	0.029218	chr16:62294564:T:C	0.0563664	1	0.0280899	-	-	Inf	Inf	intron_variant	MODIFIER	NDRG4	ENSG00000103034	ENST00000258187.9	protein_coding	-	-	-	-	-	-	0.369
chr16:58486859:C:G	16	58486859	rs1041499422	0.07799	0.029218	chr16:62294564:T:C	0.0563664	1	0.0280899	-	-	Inf	Inf	intron_variant,non_coding_transcript_variant	MODIFIER	NDRG4	ENSG00000103034	ENST00000421602.6	retained_intron	-	-	-	-	-	-	0.369
chr16:58486859:C:G	16	58486859	rs1041499422	0.07799	0.029218	chr16:62294564:T:C	0.0563664	1	0.0280899	-	-	Inf	Inf	intron_variant	MODIFIER	NDRG4	ENSG00000103034	ENST00000394282.8	protein_coding	-	-	-	-	-	-	0.369
chr16:58486859:C:G	16	58486859	rs1041499422	0.07799	0.029218	chr16:62294564:T:C	0.0563664	1	0.0280899	-	-	Inf	Inf	intron_variant	MODIFIER	NDRG4	ENSG00000103034	ENST00000566041.5	protein_coding	-	-	-	-	-	-	0.369
chr16:58486859:C:G	16	58486859	rs1041499422	0.07799	0.029218	chr16:62294564:T:C	0.0563664	1	0.0280899	-	-	Inf	Inf	intron_variant,NMD_transcript_variant	MODIFIER	NDRG4	ENSG00000103034	ENST00000564867.5	nonsense_mediated_decay	-	-	-	-	-	-	0.369
chr16:58486859:C:G	16	58486859	rs1041499422	0.07799	0.029218	chr16:62294564:T:C	0.0563664	1	0.0280899	-	-	Inf	Inf	intron_variant	MODIFIER	NDRG4	ENSG00000103034	ENST00000567454.5	protein_coding	-	-	-	-	-	-	0.369
chr16:58486859:C:G	16	58486859	rs1041499422	0.07799	0.029218	chr16:62294564:T:C	0.0563664	1	0.0280899	-	-	Inf	Inf	intron_variant	MODIFIER	NDRG4	ENSG00000103034	ENST00000567063.5	protein_coding	-	-	-	-	-	-	0.369
chr16:58488781:G:A	16	58488781	rs146125317	0.07799	0.029218	chr16:62294564:T:C	0.0563664	1	0.0280899	-	0.005	Inf	5.61798	intron_variant	MODIFIER	NDRG4	ENSG00000103034	ENST00000564207.5	protein_coding	-	-	-	-	-	-	0.034
chr16:58488781:G:A	16	58488781	rs146125317	0.07799	0.029218	chr16:62294564:T:C	0.0563664	1	0.0280899	-	0.005	Inf	5.61798	intron_variant,NMD_transcript_variant	MODIFIER	NDRG4	ENSG00000103034	ENST00000564867.5	nonsense_mediated_decay	-	-	-	-	-	-	0.034
chr16:58488781:G:A	16	58488781	rs146125317	0.07799	0.029218	chr16:62294564:T:C	0.0563664	1	0.0280899	-	0.005	Inf	5.61798	intron_variant	MODIFIER	NDRG4	ENSG00000103034	ENST00000565434.5	protein_coding	-	-	-	-	-	-	0.034
chr16:58488781:G:A	16	58488781	rs146125317	0.07799	0.029218	chr16:62294564:T:C	0.0563664	1	0.0280899	-	0.005	Inf	5.61798	intron_variant	MODIFIER	NDRG4	ENSG00000103034	ENST00000568999.5	protein_coding	-	-	-	-	-	-	0.034
chr16:58488781:G:A	16	58488781	rs146125317	0.07799	0.029218	chr16:62294564:T:C	0.0563664	1	0.0280899	-	0.005	Inf	5.61798	intron_variant,non_coding_transcript_variant	MODIFIER	NDRG4	ENSG00000103034	ENST00000566065.5	processed_transcript	-	-	-	-	-	-	0.034
chr16:58488781:G:A	16	58488781	rs146125317	0.07799	0.029218	chr16:62294564:T:C	0.0563664	1	0.0280899	-	0.005	Inf	5.61798	TF_binding_site_variant	MODIFIER	-	-	ENSM00308137887	-	-	-	-	-	-	-	0.034
chr16:58488781:G:A	16	58488781	rs146125317	0.07799	0.029218	chr16:62294564:T:C	0.0563664	1	0.0280899	-	0.005	Inf	5.61798	intron_variant	MODIFIER	NDRG4	ENSG00000103034	ENST00000569539.5	protein_coding	-	-	-	-	-	-	0.034
chr16:58488781:G:A	16	58488781	rs146125317	0.07799	0.029218	chr16:62294564:T:C	0.0563664	1	0.0280899	-	0.005	Inf	5.61798	intron_variant,non_coding_transcript_variant	MODIFIER	NDRG4	ENSG00000103034	ENST00000562725.5	processed_transcript	-	-	-	-	-	-	0.034
chr16:58488781:G:A	16	58488781	rs146125317	0.07799	0.029218	chr16:62294564:T:C	0.0563664	1	0.0280899	-	0.005	Inf	5.61798	intron_variant	MODIFIER	NDRG4	ENSG00000103034	ENST00000569404.5	protein_coding	-	-	-	-	-	-	0.034
chr16:58488781:G:A	16	58488781	rs146125317	0.07799	0.029218	chr16:62294564:T:C	0.0563664	1	0.0280899	-	0.005	Inf	5.61798	intron_variant	MODIFIER	NDRG4	ENSG00000103034	ENST00000565430.5	protein_coding	-	-	-	-	-	-	0.034
chr16:58488781:G:A	16	58488781	rs146125317	0.07799	0.029218	chr16:62294564:T:C	0.0563664	1	0.0280899	-	0.005	Inf	5.61798	intron_variant	MODIFIER	NDRG4	ENSG00000103034	ENST00000564486.5	protein_coding	-	-	-	-	-	-	0.034
chr16:58488781:G:A	16	58488781	rs146125317	0.07799	0.029218	chr16:62294564:T:C	0.0563664	1	0.0280899	-	0.005	Inf	5.61798	intron_variant	MODIFIER	NDRG4	ENSG00000103034	ENST00000394282.8	protein_coding	-	-	-	-	-	-	0.034
chr16:58488781:G:A	16	58488781	rs146125317	0.07799	0.029218	chr16:62294564:T:C	0.0563664	1	0.0280899	-	0.005	Inf	5.61798	intron_variant	MODIFIER	NDRG4	ENSG00000103034	ENST00000567667.5	protein_coding	-	-	-	-	-	-	0.034
chr16:58488781:G:A	16	58488781	rs146125317	0.07799	0.029218	chr16:62294564:T:C	0.0563664	1	0.0280899	-	0.005	Inf	5.61798	intron_variant	MODIFIER	NDRG4	ENSG00000103034	ENST00000566041.5	protein_coding	-	-	-	-	-	-	0.034
chr16:58488781:G:A	16	58488781	rs146125317	0.07799	0.029218	chr16:62294564:T:C	0.0563664	1	0.0280899	-	0.005	Inf	5.61798	intron_variant,non_coding_transcript_variant	MODIFIER	NDRG4	ENSG00000103034	ENST00000569578.5	processed_transcript	-	-	-	-	-	-	0.034
chr16:58488781:G:A	16	58488781	rs146125317	0.07799	0.029218	chr16:62294564:T:C	0.0563664	1	0.0280899	-	0.005	Inf	5.61798	intron_variant	MODIFIER	NDRG4	ENSG00000103034	ENST00000564126.5	protein_coding	-	-	-	-	-	-	0.034
chr16:58488781:G:A	16	58488781	rs146125317	0.07799	0.029218	chr16:62294564:T:C	0.0563664	1	0.0280899	-	0.005	Inf	5.61798	intron_variant	MODIFIER	NDRG4	ENSG00000103034	ENST00000565304.5	protein_coding	-	-	-	-	-	-	0.034
chr16:58488781:G:A	16	58488781	rs146125317	0.07799	0.029218	chr16:62294564:T:C	0.0563664	1	0.0280899	-	0.005	Inf	5.61798	intron_variant	MODIFIER	NDRG4	ENSG00000103034	ENST00000258187.9	protein_coding	-	-	-	-	-	-	0.034
chr16:58488781:G:A	16	58488781	rs146125317	0.07799	0.029218	chr16:62294564:T:C	0.0563664	1	0.0280899	-	0.005	Inf	5.61798	intron_variant,NMD_transcript_variant	MODIFIER	NDRG4	ENSG00000103034	ENST00000566061.5	nonsense_mediated_decay	-	-	-	-	-	-	0.034
chr16:58488781:G:A	16	58488781	rs146125317	0.07799	0.029218	chr16:62294564:T:C	0.0563664	1	0.0280899	-	0.005	Inf	5.61798	intron_variant	MODIFIER	NDRG4	ENSG00000103034	ENST00000394279.6	protein_coding	-	-	-	-	-	-	0.034
chr16:58488781:G:A	16	58488781	rs146125317	0.07799	0.029218	chr16:62294564:T:C	0.0563664	1	0.0280899	-	0.005	Inf	5.61798	intron_variant	MODIFIER	NDRG4	ENSG00000103034	ENST00000561724.5	protein_coding	-	-	-	-	-	-	0.034
chr16:58488781:G:A	16	58488781	rs146125317	0.07799	0.029218	chr16:62294564:T:C	0.0563664	1	0.0280899	-	0.005	Inf	5.61798	intron_variant	MODIFIER	NDRG4	ENSG00000103034	ENST00000567454.5	protein_coding	-	-	-	-	-	-	0.034
chr16:58488781:G:A	16	58488781	rs146125317	0.07799	0.029218	chr16:62294564:T:C	0.0563664	1	0.0280899	-	0.005	Inf	5.61798	intron_variant	MODIFIER	NDRG4	ENSG00000103034	ENST00000567063.5	protein_coding	-	-	-	-	-	-	0.034
chr16:58488781:G:A	16	58488781	rs146125317	0.07799	0.029218	chr16:62294564:T:C	0.0563664	1	0.0280899	-	0.005	Inf	5.61798	intron_variant,non_coding_transcript_variant	MODIFIER	NDRG4	ENSG00000103034	ENST00000421602.6	retained_intron	-	-	-	-	-	-	0.034
chr16:58488781:G:A	16	58488781	rs146125317	0.07799	0.029218	chr16:62294564:T:C	0.0563664	1	0.0280899	-	0.005	Inf	5.61798	regulatory_region_variant	MODIFIER	-	-	ENSR00000281087	CTCF_binding_site	-	-	-	-	-	-	0.034
chr16:58488781:G:A	16	58488781	rs146125317	0.07799	0.029218	chr16:62294564:T:C	0.0563664	1	0.0280899	-	0.005	Inf	5.61798	intron_variant	MODIFIER	NDRG4	ENSG00000103034	ENST00000561779.5	protein_coding	-	-	-	-	-	-	0.034
chr16:58488781:G:A	16	58488781	rs146125317	0.07799	0.029218	chr16:62294564:T:C	0.0563664	1	0.0280899	-	0.005	Inf	5.61798	intron_variant,NMD_transcript_variant	MODIFIER	NDRG4	ENSG00000103034	ENST00000562764.5	nonsense_mediated_decay	-	-	-	-	-	-	0.034
chr16:59176134:C:T	16	59176134	rs148524034	0.075685	0.03008	chr16:62294564:T:C	0.064129	1	0.0318352	-	0.0219	Inf	1.45366	intron_variant,non_coding_transcript_variant	MODIFIER	-	ENSG00000245768	ENST00000657379.1	lncRNA	-	-	-	-	-	-	0.452
chr16:59177041:G:A	16	59177041	rs142934610	0.075685	0.03008	chr16:62294564:T:C	0.064129	1	0.0318352	-	0.0219	Inf	1.45366	regulatory_region_variant	MODIFIER	-	-	ENSR00000539053	CTCF_binding_site	-	-	-	-	-	-	1.737
chr16:59177041:G:A	16	59177041	rs142934610	0.075685	0.03008	chr16:62294564:T:C	0.064129	1	0.0318352	-	0.0219	Inf	1.45366	intron_variant,non_coding_transcript_variant	MODIFIER	-	ENSG00000245768	ENST00000657379.1	lncRNA	-	-	-	-	-	-	1.737
chr16:59177161:C:T	16	59177161	rs146129732	0.075685	0.03008	chr16:62294564:T:C	0.064129	1	0.0318352	-	0.0219	Inf	1.45366	regulatory_region_variant	MODIFIER	-	-	ENSR00000539053	CTCF_binding_site	-	-	-	-	-	-	0.779
chr16:59177161:C:T	16	59177161	rs146129732	0.075685	0.03008	chr16:62294564:T:C	0.064129	1	0.0318352	-	0.0219	Inf	1.45366	intron_variant,non_coding_transcript_variant	MODIFIER	-	ENSG00000245768	ENST00000657379.1	lncRNA	-	-	-	-	-	-	0.779
chr16:59177446:G:A	16	59177446	rs76758893	0.075685	0.03008	chr16:62294564:T:C	0.064129	1	0.0318352	-	0.0219	Inf	1.45366	intron_variant,non_coding_transcript_variant	MODIFIER	-	ENSG00000245768	ENST00000657379.1	lncRNA	-	-	-	-	-	-	4.13
chr16:59178251:G:A	16	59178251	rs76361267	0.075685	0.03008	chr16:62294564:T:C	0.064129	1	0.0318352	-	0.0219	Inf	1.45366	intron_variant,non_coding_transcript_variant	MODIFIER	-	ENSG00000245768	ENST00000657379.1	lncRNA	-	-	-	-	-	-	1.429
chr16:60924990:G:A	16	60924990	rs12446507	-0.03295	0.030862	chr16:62294564:T:C	0.119378	0.91093	0.219101	-	0.165	Inf	1.32788	downstream_gene_variant	MODIFIER	-	ENSG00000261178	ENST00000563784.2	unprocessed_pseudogene	-	-	-	-	-	-	0.923
chr16:60928749:C:T	16	60928749	rs17248372	-0.03295	0.030862	chr16:62294564:T:C	0.119378	0.91093	0.219101	-	0.165	Inf	1.32788	upstream_gene_variant	MODIFIER	-	ENSG00000261178	ENST00000563784.2	unprocessed_pseudogene	-	-	-	-	-	-	0.094
chr7:103436920:A:G	7	103436920	rs34448389	0.042598	0.030948	chr7:103511937:C:T	0.149911	1	0.132959	-	0.2296	Inf	0.57909	intron_variant	MODIFIER	SLC26A5	ENSG00000170615	ENST00000393735.6	protein_coding	-	-	-	-	-	-	1.015
chr7:103436920:A:G	7	103436920	rs34448389	0.042598	0.030948	chr7:103511937:C:T	0.149911	1	0.132959	-	0.2296	Inf	0.57909	intron_variant,NMD_transcript_variant	MODIFIER	SLC26A5	ENSG00000170615	ENST00000445809.5	nonsense_mediated_decay	-	-	-	-	-	-	1.015
chr7:103436920:A:G	7	103436920	rs34448389	0.042598	0.030948	chr7:103511937:C:T	0.149911	1	0.132959	-	0.2296	Inf	0.57909	intron_variant	MODIFIER	SLC26A5	ENSG00000170615	ENST00000432958.6	protein_coding	-	-	-	-	-	-	1.015
chr7:103436920:A:G	7	103436920	rs34448389	0.042598	0.030948	chr7:103511937:C:T	0.149911	1	0.132959	-	0.2296	Inf	0.57909	intron_variant,NMD_transcript_variant	MODIFIER	SLC26A5	ENSG00000170615	ENST00000423416.5	nonsense_mediated_decay	-	-	-	-	-	-	1.015
chr7:103436920:A:G	7	103436920	rs34448389	0.042598	0.030948	chr7:103511937:C:T	0.149911	1	0.132959	-	0.2296	Inf	0.57909	intron_variant,NMD_transcript_variant	MODIFIER	SLC26A5	ENSG00000170615	ENST00000454864.5	nonsense_mediated_decay	-	-	-	-	-	-	1.015
chr7:103436920:A:G	7	103436920	rs34448389	0.042598	0.030948	chr7:103511937:C:T	0.149911	1	0.132959	-	0.2296	Inf	0.57909	upstream_gene_variant	MODIFIER	Y_RNA	ENSG00000252047	ENST00000516238.1	misc_RNA	-	-	-	-	-	-	1.015
chr7:103436920:A:G	7	103436920	rs34448389	0.042598	0.030948	chr7:103511937:C:T	0.149911	1	0.132959	-	0.2296	Inf	0.57909	upstream_gene_variant	MODIFIER	Y_RNA	ENSG00000251852	ENST00000516043.1	misc_RNA	-	-	-	-	-	-	1.015
chr7:103436920:A:G	7	103436920	rs34448389	0.042598	0.030948	chr7:103511937:C:T	0.149911	1	0.132959	-	0.2296	Inf	0.57909	intron_variant,non_coding_transcript_variant	MODIFIER	SLC26A5	ENSG00000170615	ENST00000487407.1	retained_intron	-	-	-	-	-	-	1.015
chr7:103436920:A:G	7	103436920	rs34448389	0.042598	0.030948	chr7:103511937:C:T	0.149911	1	0.132959	-	0.2296	Inf	0.57909	intron_variant	MODIFIER	SLC26A5	ENSG00000170615	ENST00000393729.5	protein_coding	-	-	-	-	-	-	1.015
chr7:103436920:A:G	7	103436920	rs34448389	0.042598	0.030948	chr7:103511937:C:T	0.149911	1	0.132959	-	0.2296	Inf	0.57909	intron_variant,NMD_transcript_variant	MODIFIER	SLC26A5	ENSG00000170615	ENST00000456463.5	nonsense_mediated_decay	-	-	-	-	-	-	1.015
chr7:103436920:A:G	7	103436920	rs34448389	0.042598	0.030948	chr7:103511937:C:T	0.149911	1	0.132959	-	0.2296	Inf	0.57909	intron_variant	MODIFIER	SLC26A5	ENSG00000170615	ENST00000339444.10	protein_coding	-	-	-	-	-	-	1.015
chr7:103436920:A:G	7	103436920	rs34448389	0.042598	0.030948	chr7:103511937:C:T	0.149911	1	0.132959	-	0.2296	Inf	0.57909	intron_variant	MODIFIER	SLC26A5	ENSG00000170615	ENST00000354356.8	protein_coding	-	-	-	-	-	-	1.015
chr7:103436920:A:G	7	103436920	rs34448389	0.042598	0.030948	chr7:103511937:C:T	0.149911	1	0.132959	-	0.2296	Inf	0.57909	intron_variant	MODIFIER	SLC26A5	ENSG00000170615	ENST00000356767.8	protein_coding	-	-	-	-	-	-	1.015
chr7:103436920:A:G	7	103436920	rs34448389	0.042598	0.030948	chr7:103511937:C:T	0.149911	1	0.132959	-	0.2296	Inf	0.57909	intron_variant	MODIFIER	SLC26A5	ENSG00000170615	ENST00000393730.5	protein_coding	-	-	-	-	-	-	1.015
chr7:103436920:A:G	7	103436920	rs34448389	0.042598	0.030948	chr7:103511937:C:T	0.149911	1	0.132959	-	0.2296	Inf	0.57909	intron_variant	MODIFIER	SLC26A5	ENSG00000170615	ENST00000306312.8	protein_coding	-	-	-	-	-	-	1.015
chr16:60663612:C:T	16	60663612	rs184126572	0.068478	0.031548	chr16:62294564:T:C	0.064129	1	0.0318352	-	0.004	Inf	7.9588	intergenic_variant	MODIFIER	-	-	-	-	-	-	-	-	-	-	0.721
chr16:60694016:T:C	16	60694016	rs180990549	0.068478	0.031548	chr16:62294564:T:C	0.064129	1	0.0318352	-	0.001	Inf	31.8352	intergenic_variant	MODIFIER	-	-	-	-	-	-	-	-	-	-	5.05
chr16:60716501:A:T	16	60716501	rs984922681	0.068478	0.031548	chr16:62294564:T:C	0.064129	1	0.0318352	-	-	Inf	Inf	intergenic_variant	MODIFIER	-	-	-	-	-	-	-	-	-	-	5.878
chr16:61125917:C:T	16	61125917	rs150818813	0.069117	0.031887	chr16:62294564:T:C	0.120196	1	0.0580524	-	0.002	Inf	29.0262	intergenic_variant	MODIFIER	-	-	-	-	-	-	-	-	-	-	2.19
chr16:63174574:T:G	16	63174574	rs62046834	-0.032935	0.031953	chr16:62294564:T:C	0.142069	0.957148	0.23221	-	0.2435	Inf	0.953634	intergenic_variant	MODIFIER	-	-	-	-	-	-	-	-	-	-	0.168
chr16:62710942:G:A	16	62710942	rs76384184	-0.042644	0.032105	chr16:62294564:T:C	0.0577857	0.901754	0.121723	-	0.0835	Inf	1.45776	intergenic_variant	MODIFIER	-	-	-	-	-	-	-	-	-	-	3.304
chr7:105356575:G:A	7	105356575	rs73186100	0.062139	0.032741	chr7:103511937:C:T	0.34369	0.909562	0.0524345	-	0.1093	Inf	0.47973	intron_variant,non_coding_transcript_variant	MODIFIER	SRPK2	ENSG00000135250	ENST00000462282.5	processed_transcript	-	-	-	-	-	-	2.019
chr7:105356575:G:A	7	105356575	rs73186100	0.062139	0.032741	chr7:103511937:C:T	0.34369	0.909562	0.0524345	-	0.1093	Inf	0.47973	intron_variant	MODIFIER	SRPK2	ENSG00000135250	ENST00000482897.5	protein_coding	-	-	-	-	-	-	2.019
chr7:105356575:G:A	7	105356575	rs73186100	0.062139	0.032741	chr7:103511937:C:T	0.34369	0.909562	0.0524345	-	0.1093	Inf	0.47973	intron_variant,NMD_transcript_variant	MODIFIER	SRPK2	ENSG00000135250	ENST00000465112.5	nonsense_mediated_decay	-	-	-	-	-	-	2.019
chr7:105356575:G:A	7	105356575	rs73186100	0.062139	0.032741	chr7:103511937:C:T	0.34369	0.909562	0.0524345	-	0.1093	Inf	0.47973	intron_variant,non_coding_transcript_variant	MODIFIER	SRPK2	ENSG00000135250	ENST00000482862.1	processed_transcript	-	-	-	-	-	-	2.019
chr7:105356575:G:A	7	105356575	rs73186100	0.062139	0.032741	chr7:103511937:C:T	0.34369	0.909562	0.0524345	-	0.1093	Inf	0.47973	intron_variant	MODIFIER	SRPK2	ENSG00000135250	ENST00000460391.5	protein_coding	-	-	-	-	-	-	2.019
chr7:105356575:G:A	7	105356575	rs73186100	0.062139	0.032741	chr7:103511937:C:T	0.34369	0.909562	0.0524345	-	0.1093	Inf	0.47973	intron_variant	MODIFIER	SRPK2	ENSG00000135250	ENST00000393651.8	protein_coding	-	-	-	-	-	-	2.019
chr16:62710699:T:A	16	62710699	rs77313700	-0.0425	0.032832	chr16:62294564:T:C	0.0577857	0.901754	0.121723	-	0.0835	Inf	1.45776	intergenic_variant	MODIFIER	-	-	-	-	-	-	-	-	-	-	12.75
chr16:62711307:A:G	16	62711307	rs60803521	-0.0425	0.032832	chr16:62294564:T:C	0.0577857	0.901754	0.121723	-	0.0835	Inf	1.45776	intergenic_variant	MODIFIER	-	-	-	-	-	-	-	-	-	-	6.457
chr16:62711594:A:G	16	62711594	rs58303956	-0.0425	0.032832	chr16:62294564:T:C	0.0577857	0.901754	0.121723	-	0.0835	Inf	1.45776	intergenic_variant	MODIFIER	-	-	-	-	-	-	-	-	-	-	4.826
chr16:62712990:A:T	16	62712990	rs74826531	-0.0425	0.032832	chr16:62294564:T:C	0.0577857	0.901754	0.121723	-	0.0835	Inf	1.45776	intergenic_variant	MODIFIER	-	-	-	-	-	-	-	-	-	-	0.068
chr16:62713632:A:T	16	62713632	rs74617724	-0.0425	0.032832	chr16:62294564:T:C	0.0577857	0.901754	0.121723	-	0.0835	Inf	1.45776	intergenic_variant	MODIFIER	-	-	-	-	-	-	-	-	-	-	4.039
chr16:62714320:C:T	16	62714320	rs78654249	-0.0425	0.032832	chr16:62294564:T:C	0.0577857	0.901754	0.121723	-	0.0835	Inf	1.45776	intergenic_variant	MODIFIER	-	-	-	-	-	-	-	-	-	-	0.093
chr16:62714875:C:T	16	62714875	rs61169469	-0.0425	0.032832	chr16:62294564:T:C	0.0577857	0.901754	0.121723	-	0.0835	Inf	1.45776	intergenic_variant	MODIFIER	-	-	-	-	-	-	-	-	-	-	0.665
chr16:62715428:C:T	16	62715428	rs76993658	-0.0425	0.032832	chr16:62294564:T:C	0.0577857	0.901754	0.121723	-	0.0835	Inf	1.45776	intergenic_variant	MODIFIER	-	-	-	-	-	-	-	-	-	-	3.97
chr16:62715474:T:C	16	62715474	rs12444797	-0.0425	0.032832	chr16:62294564:T:C	0.0577857	0.901754	0.121723	-	0.0835	Inf	1.45776	intergenic_variant	MODIFIER	-	-	-	-	-	-	-	-	-	-	13.04
chr16:62715589:G:A	16	62715589	rs12443846	-0.0425	0.032832	chr16:62294564:T:C	0.0577857	0.901754	0.121723	-	0.0835	Inf	1.45776	intergenic_variant	MODIFIER	-	-	-	-	-	-	-	-	-	-	4.497
chr16:62716118:C:G	16	62716118	rs12443929	-0.0425	0.032832	chr16:62294564:T:C	0.0577857	0.901754	0.121723	-	0.0835	Inf	1.45776	intergenic_variant	MODIFIER	-	-	-	-	-	-	-	-	-	-	0.018
chr16:62716218:G:A	16	62716218	rs76922351	-0.0425	0.032832	chr16:62294564:T:C	0.0577857	0.901754	0.121723	-	0.0835	Inf	1.45776	intergenic_variant	MODIFIER	-	-	-	-	-	-	-	-	-	-	0.123
chr16:62716361:C:T	16	62716361	rs76130059	-0.0425	0.032832	chr16:62294564:T:C	0.0577857	0.901754	0.121723	-	0.0835	Inf	1.45776	intergenic_variant	MODIFIER	-	-	-	-	-	-	-	-	-	-	0.866
chr16:62716645:G:A	16	62716645	rs74538062	-0.0425	0.032832	chr16:62294564:T:C	0.0577857	0.901754	0.121723	-	0.0835	Inf	1.45776	intergenic_variant	MODIFIER	-	-	-	-	-	-	-	-	-	-	5.657
chr16:62717197:C:T	16	62717197	rs77589233	-0.0425	0.032832	chr16:62294564:T:C	0.0577857	0.901754	0.121723	-	0.0835	Inf	1.45776	intergenic_variant	MODIFIER	-	-	-	-	-	-	-	-	-	-	13.01
chr16:62717807:A:G	16	62717807	rs80045201	-0.0425	0.032832	chr16:62294564:T:C	0.0577857	0.901754	0.121723	-	0.0835	Inf	1.45776	intergenic_variant	MODIFIER	-	-	-	-	-	-	-	-	-	-	6.154
chr16:62718165:G:A	16	62718165	rs78116238	-0.0425	0.032832	chr16:62294564:T:C	0.0577857	0.901754	0.121723	-	0.0835	Inf	1.45776	intergenic_variant	MODIFIER	-	-	-	-	-	-	-	-	-	-	1.26
chr16:62718672:A:G	16	62718672	rs58984585	-0.0425	0.032832	chr16:62294564:T:C	0.0577857	0.901754	0.121723	-	0.0835	Inf	1.45776	intergenic_variant	MODIFIER	-	-	-	-	-	-	-	-	-	-	1.466
chr16:62718964:G:A	16	62718964	rs57732055	-0.0425	0.032832	chr16:62294564:T:C	0.0577857	0.901754	0.121723	-	0.0835	Inf	1.45776	intergenic_variant	MODIFIER	-	-	-	-	-	-	-	-	-	-	0.897
chr16:62719266:T:G	16	62719266	rs77348985	-0.0425	0.032832	chr16:62294564:T:C	0.0577857	0.901754	0.121723	-	0.0835	Inf	1.45776	intergenic_variant	MODIFIER	-	-	-	-	-	-	-	-	-	-	1.148
chr16:62719584:A:C	16	62719584	rs79043906	-0.0425	0.032832	chr16:62294564:T:C	0.0577857	0.901754	0.121723	-	0.0835	Inf	1.45776	intergenic_variant	MODIFIER	-	-	-	-	-	-	-	-	-	-	5.141
chr16:62719861:A:G	16	62719861	rs75743220	-0.0425	0.032832	chr16:62294564:T:C	0.0577857	0.901754	0.121723	-	0.0835	Inf	1.45776	intergenic_variant	MODIFIER	-	-	-	-	-	-	-	-	-	-	2.333
chr16:62720825:G:T	16	62720825	rs78102144	-0.0425	0.032832	chr16:62294564:T:C	0.0577857	0.901754	0.121723	-	0.0835	Inf	1.45776	intergenic_variant	MODIFIER	-	-	-	-	-	-	-	-	-	-	2.153
chr16:62721998:C:T	16	62721998	rs77258246	-0.0425	0.032832	chr16:62294564:T:C	0.0577857	0.901754	0.121723	-	0.0835	Inf	1.45776	intergenic_variant	MODIFIER	-	-	-	-	-	-	-	-	-	-	5.033
chr16:62725826:T:C	16	62725826	rs12444959	-0.0425	0.032832	chr16:62294564:T:C	0.0577857	0.901754	0.121723	-	0.0825	Inf	1.47543	intergenic_variant	MODIFIER	-	-	-	-	-	-	-	-	-	-	0.229
chr16:62726299:T:G	16	62726299	rs77789190	-0.0425	0.032832	chr16:62294564:T:C	0.0577857	0.901754	0.121723	-	0.0825	Inf	1.47543	intergenic_variant	MODIFIER	-	-	-	-	-	-	-	-	-	-	2.608
chr16:62727725:G:A	16	62727725	rs74493337	-0.0425	0.032832	chr16:62294564:T:C	0.0577857	0.901754	0.121723	-	0.0825	Inf	1.47543	intergenic_variant	MODIFIER	-	-	-	-	-	-	-	-	-	-	2.1
chr16:62728912:T:C	16	62728912	rs12447455	-0.0425	0.032832	chr16:62294564:T:C	0.0577857	0.901754	0.121723	-	0.0785	Inf	1.55061	intergenic_variant	MODIFIER	-	-	-	-	-	-	-	-	-	-	0.108
chr16:62729193:A:G	16	62729193	rs74332333	-0.0425	0.032832	chr16:62294564:T:C	0.0577857	0.901754	0.121723	-	0.0785	Inf	1.55061	intergenic_variant	MODIFIER	-	-	-	-	-	-	-	-	-	-	2.212
chr16:62729934:G:A	16	62729934	rs79255614	-0.0425	0.032832	chr16:62294564:T:C	0.0577857	0.901754	0.121723	-	0.0775	Inf	1.57062	intergenic_variant	MODIFIER	-	-	-	-	-	-	-	-	-	-	3.889
chr16:62731221:G:A	16	62731221	rs75108013	-0.0425	0.032832	chr16:62294564:T:C	0.0577857	0.901754	0.121723	-	0.0775	Inf	1.57062	intergenic_variant	MODIFIER	-	-	-	-	-	-	-	-	-	-	3.102
chr16:62731861:G:A	16	62731861	rs4566184	-0.0425	0.032832	chr16:62294564:T:C	0.0577857	0.901754	0.121723	-	0.0775	Inf	1.57062	intergenic_variant	MODIFIER	-	-	-	-	-	-	-	-	-	-	2.434
chr16:62732076:C:T	16	62732076	rs75821588	-0.0425	0.032832	chr16:62294564:T:C	0.0577857	0.901754	0.121723	-	0.0775	Inf	1.57062	intergenic_variant	MODIFIER	-	-	-	-	-	-	-	-	-	-	0.04
chr16:62733760:T:C	16	62733760	rs76187386	-0.0425	0.032832	chr16:62294564:T:C	0.0577857	0.901754	0.121723	-	0.0775	Inf	1.57062	intergenic_variant	MODIFIER	-	-	-	-	-	-	-	-	-	-	7.753
chr16:62734702:C:G	16	62734702	rs76851407	-0.0425	0.032832	chr16:62294564:T:C	0.0577857	0.901754	0.121723	-	0.0775	Inf	1.57062	intergenic_variant	MODIFIER	-	-	-	-	-	-	-	-	-	-	2.368
chr16:62736073:A:G	16	62736073	rs12445827	-0.0425	0.032832	chr16:62294564:T:C	0.0577857	0.901754	0.121723	-	0.0775	Inf	1.57062	intergenic_variant	MODIFIER	-	-	-	-	-	-	-	-	-	-	3.861
chr16:62737683:T:C	16	62737683	rs75295481	-0.0425	0.032832	chr16:62294564:T:C	0.0577857	0.901754	0.121723	-	0.0775	Inf	1.57062	intergenic_variant	MODIFIER	-	-	-	-	-	-	-	-	-	-	0.2
chr16:62737810:C:T	16	62737810	rs78261870	-0.0425	0.032832	chr16:62294564:T:C	0.0577857	0.901754	0.121723	-	0.0775	Inf	1.57062	intergenic_variant	MODIFIER	-	-	-	-	-	-	-	-	-	-	0.118
chr16:62737843:A:G	16	62737843	rs80268393	-0.0425	0.032832	chr16:62294564:T:C	0.0577857	0.901754	0.121723	-	0.0775	Inf	1.57062	intergenic_variant	MODIFIER	-	-	-	-	-	-	-	-	-	-	0.076
chr16:59154450:G:A	16	59154450	rs58344937	0.074105	0.032857	chr16:62294564:T:C	0.064129	1	0.0318352	-	0.0278	Inf	1.14515	intron_variant,non_coding_transcript_variant	MODIFIER	-	ENSG00000245768	ENST00000657379.1	lncRNA	-	-	-	-	-	-	10.62
chr16:59162163:A:G	16	59162163	rs74020408	0.074105	0.032857	chr16:62294564:T:C	0.064129	1	0.0318352	-	0.0368	Inf	0.865087	downstream_gene_variant	MODIFIER	-	ENSG00000261144	ENST00000569452.1	processed_pseudogene	-	-	-	-	-	-	19.17
chr16:59162163:A:G	16	59162163	rs74020408	0.074105	0.032857	chr16:62294564:T:C	0.064129	1	0.0318352	-	0.0368	Inf	0.865087	intron_variant,non_coding_transcript_variant	MODIFIER	-	ENSG00000245768	ENST00000657379.1	lncRNA	-	-	-	-	-	-	19.17
chr16:62714590:T:G	16	62714590	rs80178438	-0.042549	0.033018	chr16:62294564:T:C	0.0577857	0.901754	0.121723	-	0.0835	Inf	1.45776	intergenic_variant	MODIFIER	-	-	-	-	-	-	-	-	-	-	3.183
chr7:101635796:C:T	7	101635796	rs59746273	0.031585	0.033166	chr7:103511937:C:T	0.0562106	1	0.290262	-	0.1948	Inf	1.49005	regulatory_region_variant	MODIFIER	-	-	ENSR00000833987	enhancer	-	-	-	-	-	-	4.829
chr7:101635796:C:T	7	101635796	rs59746273	0.031585	0.033166	chr7:103511937:C:T	0.0562106	1	0.290262	-	0.1948	Inf	1.49005	intergenic_variant	MODIFIER	-	-	-	-	-	-	-	-	-	-	4.829
chr7:101638704:G:A	7	101638704	rs56126758	0.031585	0.033166	chr7:103511937:C:T	0.0567249	1	0.28839	-	0.1948	Inf	1.48044	intergenic_variant	MODIFIER	-	-	-	-	-	-	-	-	-	-	1.335
chr7:101641192:A:G	7	101641192	rs67390976	0.031585	0.033166	chr7:103511937:C:T	0.0562106	1	0.290262	-	0.1948	Inf	1.49005	intergenic_variant	MODIFIER	-	-	-	-	-	-	-	-	-	-	3.834
chr7:101642824:G:A	7	101642824	rs13239841	0.031585	0.033166	chr7:103511937:C:T	0.0557029	1	0.292135	-	0.1948	Inf	1.49967	intergenic_variant	MODIFIER	-	-	-	-	-	-	-	-	-	-	2.451
chr7:101647882:C:T	7	101647882	rs199952849	0.031585	0.033166	chr7:103511937:C:T	0.0567249	1	0.28839	-	0.1988	Inf	1.45065	intergenic_variant	MODIFIER	-	-	-	-	-	-	-	-	-	-	5.667
chr7:101648091:C:A	7	101648091	rs74176227	0.031585	0.033166	chr7:103511937:C:T	0.0562106	1	0.290262	-	0.2167	Inf	1.33946	intergenic_variant	MODIFIER	-	-	-	-	-	-	-	-	-	-	2.158
chr7:101652338:C:G	7	101652338	rs763132031	0.031585	0.033166	chr7:103511937:C:T	0.0562106	1	0.290262	-	-	Inf	Inf	intergenic_variant	MODIFIER	-	-	-	-	-	-	-	-	-	-	4.089
chr7:101652355:A:C	7	101652355	rs766635239	0.031585	0.033166	chr7:103511937:C:T	0.0562106	1	0.290262	-	-	Inf	Inf	intergenic_variant	MODIFIER	-	-	-	-	-	-	-	-	-	-	3.507
chr7:101653645:G:A	7	101653645	rs201464474	0.031585	0.033166	chr7:103511937:C:T	0.0562106	1	0.290262	-	0.2117	Inf	1.3711	intergenic_variant	MODIFIER	-	-	-	-	-	-	-	-	-	-	2.152
chr16:58250649:C:T	16	58250649	rs3784918	-0.040442	0.033291	chr16:62294564:T:C	0.0799088	1	0.134831	-	0.1511	Inf	0.89233	intron_variant,NMD_transcript_variant	MODIFIER	CCDC113	ENSG00000103021	ENST00000561517.5	nonsense_mediated_decay	-	-	-	-	-	-	3.277
chr16:58250649:C:T	16	58250649	rs3784918	-0.040442	0.033291	chr16:62294564:T:C	0.0799088	1	0.134831	-	0.1511	Inf	0.89233	intron_variant	MODIFIER	CCDC113	ENSG00000103021	ENST00000443128.6	protein_coding	-	-	-	-	-	-	3.277
chr16:58250649:C:T	16	58250649	rs3784918	-0.040442	0.033291	chr16:62294564:T:C	0.0799088	1	0.134831	-	0.1511	Inf	0.89233	intron_variant	MODIFIER	CCDC113	ENSG00000103021	ENST00000569374.1	protein_coding	-	-	-	-	-	-	3.277
chr16:58250649:C:T	16	58250649	rs3784918	-0.040442	0.033291	chr16:62294564:T:C	0.0799088	1	0.134831	-	0.1511	Inf	0.89233	intron_variant	MODIFIER	CCDC113	ENSG00000103021	ENST00000219299.8	protein_coding	-	-	-	-	-	-	3.277
chr16:58250649:C:T	16	58250649	rs3784918	-0.040442	0.033291	chr16:62294564:T:C	0.0799088	1	0.134831	-	0.1511	Inf	0.89233	intron_variant,non_coding_transcript_variant	MODIFIER	CCDC113	ENSG00000103021	ENST00000566498.1	processed_transcript	-	-	-	-	-	-	3.277
chr16:58250649:C:T	16	58250649	rs3784918	-0.040442	0.033291	chr16:62294564:T:C	0.0799088	1	0.134831	-	0.1511	Inf	0.89233	regulatory_region_variant	MODIFIER	-	-	ENSR00000086552	promoter	-	-	-	-	-	-	3.277
chr16:58254744:G:A	16	58254744	rs11640515	-0.040442	0.033291	chr16:62294564:T:C	0.0799088	1	0.134831	-	0.1501	Inf	0.898274	downstream_gene_variant	MODIFIER	CCDC113	ENSG00000103021	ENST00000566498.1	processed_transcript	-	-	-	-	-	-	0.524
chr16:58254744:G:A	16	58254744	rs11640515	-0.040442	0.033291	chr16:62294564:T:C	0.0799088	1	0.134831	-	0.1501	Inf	0.898274	intron_variant	MODIFIER	CCDC113	ENSG00000103021	ENST00000219299.8	protein_coding	-	-	-	-	-	-	0.524
chr16:58254744:G:A	16	58254744	rs11640515	-0.040442	0.033291	chr16:62294564:T:C	0.0799088	1	0.134831	-	0.1501	Inf	0.898274	intron_variant	MODIFIER	CCDC113	ENSG00000103021	ENST00000443128.6	protein_coding	-	-	-	-	-	-	0.524
chr16:58254744:G:A	16	58254744	rs11640515	-0.040442	0.033291	chr16:62294564:T:C	0.0799088	1	0.134831	-	0.1501	Inf	0.898274	intron_variant,NMD_transcript_variant	MODIFIER	CCDC113	ENSG00000103021	ENST00000561517.5	nonsense_mediated_decay	-	-	-	-	-	-	0.524
chr16:58254744:G:A	16	58254744	rs11640515	-0.040442	0.033291	chr16:62294564:T:C	0.0799088	1	0.134831	-	0.1501	Inf	0.898274	downstream_gene_variant	MODIFIER	CCDC113	ENSG00000103021	ENST00000569374.1	protein_coding	-	-	-	-	-	-	0.524
chr16:58255055:G:A	16	58255055	rs11076229	-0.040442	0.033291	chr16:62294564:T:C	0.0799088	1	0.134831	-	0.1501	Inf	0.898274	downstream_gene_variant	MODIFIER	CCDC113	ENSG00000103021	ENST00000566498.1	processed_transcript	-	-	-	-	-	-	0.729
chr16:58255055:G:A	16	58255055	rs11076229	-0.040442	0.033291	chr16:62294564:T:C	0.0799088	1	0.134831	-	0.1501	Inf	0.898274	intron_variant	MODIFIER	CCDC113	ENSG00000103021	ENST00000219299.8	protein_coding	-	-	-	-	-	-	0.729
chr16:58255055:G:A	16	58255055	rs11076229	-0.040442	0.033291	chr16:62294564:T:C	0.0799088	1	0.134831	-	0.1501	Inf	0.898274	intron_variant,NMD_transcript_variant	MODIFIER	CCDC113	ENSG00000103021	ENST00000561517.5	nonsense_mediated_decay	-	-	-	-	-	-	0.729
chr16:58255055:G:A	16	58255055	rs11076229	-0.040442	0.033291	chr16:62294564:T:C	0.0799088	1	0.134831	-	0.1501	Inf	0.898274	intron_variant	MODIFIER	CCDC113	ENSG00000103021	ENST00000443128.6	protein_coding	-	-	-	-	-	-	0.729
chr16:58255055:G:A	16	58255055	rs11076229	-0.040442	0.033291	chr16:62294564:T:C	0.0799088	1	0.134831	-	0.1501	Inf	0.898274	downstream_gene_variant	MODIFIER	CCDC113	ENSG00000103021	ENST00000569374.1	protein_coding	-	-	-	-	-	-	0.729
chr16:58258310:A:G	16	58258310	rs1125849,COSV54686772	-0.040442	0.033291	chr16:62294564:T:C	0.0799088	1	0.134831	-	0.1491	Inf	0.904299	intron_variant	MODIFIER	CCDC113	ENSG00000103021	ENST00000443128.6	protein_coding	-	-	-	-	-	-	5.6
chr16:58258310:A:G	16	58258310	rs1125849,COSV54686772	-0.040442	0.033291	chr16:62294564:T:C	0.0799088	1	0.134831	-	0.1491	Inf	0.904299	downstream_gene_variant	MODIFIER	CCDC113	ENSG00000103021	ENST00000569374.1	protein_coding	-	-	-	-	-	-	5.6
chr16:58258310:A:G	16	58258310	rs1125849,COSV54686772	-0.040442	0.033291	chr16:62294564:T:C	0.0799088	1	0.134831	-	0.1491	Inf	0.904299	intron_variant	MODIFIER	CCDC113	ENSG00000103021	ENST00000219299.8	protein_coding	-	-	-	-	-	-	5.6
chr16:58258310:A:G	16	58258310	rs1125849,COSV54686772	-0.040442	0.033291	chr16:62294564:T:C	0.0799088	1	0.134831	-	0.1491	Inf	0.904299	intron_variant,NMD_transcript_variant	MODIFIER	CCDC113	ENSG00000103021	ENST00000561517.5	nonsense_mediated_decay	-	-	-	-	-	-	5.6
chr16:63143995:G:A	16	63143995	rs9302551	-0.032076	0.033778	chr16:62294564:T:C	0.128046	0.913481	0.230337	-	0.2207	Inf	1.04367	intergenic_variant	MODIFIER	-	-	-	-	-	-	-	-	-	-	1.706
chr16:62713237:G:C	16	62713237	rs75327575	-0.042283	0.033908	chr16:62294564:T:C	0.0577857	0.901754	0.121723	-	0.0825	Inf	1.47543	intergenic_variant	MODIFIER	-	-	-	-	-	-	-	-	-	-	0.182
chr7:100918383:A:C	7	100918383	rs10278546	0.04431	0.033973	chr7:103511937:C:T	0.213086	1	0.0973783	-	0.1988	Inf	0.48983	intergenic_variant	MODIFIER	-	-	-	-	-	-	-	-	-	-	0.854
chr16:58524494:T:C	16	58524494	rs150626708	0.073994	0.034108	chr16:62294564:T:C	0.0602402	1	0.0299625	-	0.0139	Inf	2.15558	intron_variant,non_coding_transcript_variant	MODIFIER	CNOT1	ENSG00000125107	ENST00000569924.1	retained_intron	-	-	-	-	-	-	0.533
chr16:58524494:T:C	16	58524494	rs150626708	0.073994	0.034108	chr16:62294564:T:C	0.0602402	1	0.0299625	-	0.0139	Inf	2.15558	downstream_gene_variant	MODIFIER	SETD6	ENSG00000103037	ENST00000422445.5	nonsense_mediated_decay	-	-	-	-	-	-	0.533
chr16:58524494:T:C	16	58524494	rs150626708	0.073994	0.034108	chr16:62294564:T:C	0.0602402	1	0.0299625	-	0.0139	Inf	2.15558	intron_variant,non_coding_transcript_variant	MODIFIER	CNOT1	ENSG00000125107	ENST00000563130.5	retained_intron	-	-	-	-	-	-	0.533
chr16:58524494:T:C	16	58524494	rs150626708	0.073994	0.034108	chr16:62294564:T:C	0.0602402	1	0.0299625	-	0.0139	Inf	2.15558	downstream_gene_variant	MODIFIER	SETD6	ENSG00000103037	ENST00000310682.6	protein_coding	-	-	-	-	-	-	0.533
chr16:58524494:T:C	16	58524494	rs150626708	0.073994	0.034108	chr16:62294564:T:C	0.0602402	1	0.0299625	-	0.0139	Inf	2.15558	downstream_gene_variant	MODIFIER	CNOT1	ENSG00000125107	ENST00000570139.1	retained_intron	-	-	-	-	-	-	0.533
chr16:58524494:T:C	16	58524494	rs150626708	0.073994	0.034108	chr16:62294564:T:C	0.0602402	1	0.0299625	-	0.0139	Inf	2.15558	downstream_gene_variant	MODIFIER	SETD6	ENSG00000103037	ENST00000394266.8	protein_coding	-	-	-	-	-	-	0.533
chr16:58524494:T:C	16	58524494	rs150626708	0.073994	0.034108	chr16:62294564:T:C	0.0602402	1	0.0299625	-	0.0139	Inf	2.15558	downstream_gene_variant	MODIFIER	SETD6	ENSG00000103037	ENST00000427443.5	nonsense_mediated_decay	-	-	-	-	-	-	0.533
chr16:58524494:T:C	16	58524494	rs150626708	0.073994	0.034108	chr16:62294564:T:C	0.0602402	1	0.0299625	-	0.0139	Inf	2.15558	downstream_gene_variant	MODIFIER	-	ENSG00000276259	ENST00000622896.1	lncRNA	-	-	-	-	-	-	0.533
chr16:58524494:T:C	16	58524494	rs150626708	0.073994	0.034108	chr16:62294564:T:C	0.0602402	1	0.0299625	-	0.0139	Inf	2.15558	intron_variant	MODIFIER	CNOT1	ENSG00000125107	ENST00000569240.5	protein_coding	-	-	-	-	-	-	0.533
chr16:58524494:T:C	16	58524494	rs150626708	0.073994	0.034108	chr16:62294564:T:C	0.0602402	1	0.0299625	-	0.0139	Inf	2.15558	intron_variant,NMD_transcript_variant	MODIFIER	CNOT1	ENSG00000125107	ENST00000567188.5	nonsense_mediated_decay	-	-	-	-	-	-	0.533
chr16:58524494:T:C	16	58524494	rs150626708	0.073994	0.034108	chr16:62294564:T:C	0.0602402	1	0.0299625	-	0.0139	Inf	2.15558	downstream_gene_variant	MODIFIER	SETD6	ENSG00000103037	ENST00000219315.9	protein_coding	-	-	-	-	-	-	0.533
chr16:58524494:T:C	16	58524494	rs150626708	0.073994	0.034108	chr16:62294564:T:C	0.0602402	1	0.0299625	-	0.0139	Inf	2.15558	intron_variant	MODIFIER	CNOT1	ENSG00000125107	ENST00000317147.10	protein_coding	-	-	-	-	-	-	0.533
chr16:63318682:T:C	16	63318682	rs145055680	0.064191	0.034116	chr16:62294564:T:C	0.100668	0.931221	0.0561798	-	0.0239	Inf	2.35062	intron_variant,non_coding_transcript_variant	MODIFIER	-	ENSG00000260658	ENST00000568932.5	lncRNA	-	-	-	-	-	-	3.205
chr16:62735778:C:T	16	62735778	rs78473143	-0.042232	0.034203	chr16:62294564:T:C	0.0577857	0.901754	0.121723	-	0.0775	Inf	1.57062	intergenic_variant	MODIFIER	-	-	-	-	-	-	-	-	-	-	6.832
chr7:104291810:G:A	7	104291810	rs13234669	0.055804	0.03478	chr7:103511937:C:T	0.37193	0.909976	0.0486891	-	0.0447	Inf	1.08924	intergenic_variant	MODIFIER	-	-	-	-	-	-	-	-	-	-	0.132
chr16:60373439:A:G	16	60373439	rs182442555	0.067693	0.034951	chr16:62294564:T:C	0.103355	0.927303	0.0580524	-	-	Inf	Inf	intron_variant,non_coding_transcript_variant	MODIFIER	-	ENSG00000261436	ENST00000660937.1	lncRNA	-	-	-	-	-	-	4.772
chr16:60373439:A:G	16	60373439	rs182442555	0.067693	0.034951	chr16:62294564:T:C	0.103355	0.927303	0.0580524	-	-	Inf	Inf	intron_variant,non_coding_transcript_variant	MODIFIER	-	ENSG00000261436	ENST00000661470.1	lncRNA	-	-	-	-	-	-	4.772
chr16:60373439:A:G	16	60373439	rs182442555	0.067693	0.034951	chr16:62294564:T:C	0.103355	0.927303	0.0580524	-	-	Inf	Inf	intron_variant,non_coding_transcript_variant	MODIFIER	-	ENSG00000261436	ENST00000659433.1	lncRNA	-	-	-	-	-	-	4.772
chr16:60373439:A:G	16	60373439	rs182442555	0.067693	0.034951	chr16:62294564:T:C	0.103355	0.927303	0.0580524	-	-	Inf	Inf	intron_variant,non_coding_transcript_variant	MODIFIER	-	ENSG00000261436	ENST00000668278.1	lncRNA	-	-	-	-	-	-	4.772
chr16:60373439:A:G	16	60373439	rs182442555	0.067693	0.034951	chr16:62294564:T:C	0.103355	0.927303	0.0580524	-	-	Inf	Inf	intron_variant,non_coding_transcript_variant	MODIFIER	-	ENSG00000261436	ENST00000565133.1	lncRNA	-	-	-	-	-	-	4.772
chr16:60373439:A:G	16	60373439	rs182442555	0.067693	0.034951	chr16:62294564:T:C	0.103355	0.927303	0.0580524	-	-	Inf	Inf	intron_variant,non_coding_transcript_variant	MODIFIER	-	ENSG00000261436	ENST00000661762.1	lncRNA	-	-	-	-	-	-	4.772
chr16:60373439:A:G	16	60373439	rs182442555	0.067693	0.034951	chr16:62294564:T:C	0.103355	0.927303	0.0580524	-	-	Inf	Inf	downstream_gene_variant	MODIFIER	-	ENSG00000261436	ENST00000661803.1	lncRNA	-	-	-	-	-	-	4.772
chr16:60516357:C:T	16	60516357	rs115192443	0.067693	0.034951	chr16:62294564:T:C	0.103355	0.927303	0.0580524	-	0.0099	Inf	5.86388	intron_variant,non_coding_transcript_variant	MODIFIER	-	ENSG00000261310	ENST00000567862.1	lncRNA	-	-	-	-	-	-	0.357
chr16:60533022:A:G	16	60533022	rs139348176	0.067693	0.034951	chr16:62294564:T:C	0.103355	0.927303	0.0580524	-	0.0099	Inf	5.86388	intergenic_variant	MODIFIER	-	-	-	-	-	-	-	-	-	-	5.447
chr16:60538802:G:A	16	60538802	rs142860509	0.067693	0.034951	chr16:62294564:T:C	0.103355	0.927303	0.0580524	-	0.0089	Inf	6.52274	intergenic_variant	MODIFIER	-	-	-	-	-	-	-	-	-	-	0.496
chr16:60575146:A:C	16	60575146	rs187062298	0.067693	0.034951	chr16:62294564:T:C	0.103355	0.927303	0.0580524	-	0.008	Inf	7.25655	intergenic_variant	MODIFIER	-	-	-	-	-	-	-	-	-	-	5.086
chr16:60580367:G:A	16	60580367	rs73565909	0.067693	0.034951	chr16:62294564:T:C	0.103355	0.927303	0.0580524	-	0.0089	Inf	6.52274	intergenic_variant	MODIFIER	-	-	-	-	-	-	-	-	-	-	14.82
chr16:60589294:C:A	16	60589294	rs56071231	0.067693	0.034951	chr16:62294564:T:C	0.103355	0.927303	0.0580524	-	0.0099	Inf	5.86388	intergenic_variant	MODIFIER	-	-	-	-	-	-	-	-	-	-	1.16
chr16:60593148:G:T	16	60593148	rs8056946	0.067693	0.034951	chr16:62294564:T:C	0.103355	0.927303	0.0580524	-	0.0099	Inf	5.86388	intergenic_variant	MODIFIER	-	-	-	-	-	-	-	-	-	-	4.792
chr16:60607837:C:T	16	60607837	rs142641993	0.067693	0.034951	chr16:62294564:T:C	0.103355	0.927303	0.0580524	-	0.0089	Inf	6.52274	intergenic_variant	MODIFIER	-	-	-	-	-	-	-	-	-	-	1.846
chr16:60608511:A:G	16	60608511	rs59638685	0.067693	0.034951	chr16:62294564:T:C	0.103355	0.927303	0.0580524	-	0.0099	Inf	5.86388	intergenic_variant	MODIFIER	-	-	-	-	-	-	-	-	-	-	19.81
chr16:60619831:A:G	16	60619831	rs192725859	0.067693	0.034951	chr16:62294564:T:C	0.103355	0.927303	0.0580524	-	0.0089	Inf	6.52274	intergenic_variant	MODIFIER	-	-	-	-	-	-	-	-	-	-	14.76
chr16:60662511:G:A	16	60662511	rs75317179	0.067693	0.034951	chr16:62294564:T:C	0.103355	0.927303	0.0580524	-	0.008	Inf	7.25655	intergenic_variant	MODIFIER	-	-	-	-	-	-	-	-	-	-	18.86
chr16:60744583:T:C	16	60744583	rs191524333	0.067693	0.034951	chr16:62294564:T:C	0.103355	0.927303	0.0580524	-	0.0089	Inf	6.52274	intergenic_variant	MODIFIER	-	-	-	-	-	-	-	-	-	-	2.854
chr16:58268136:G:A	16	58268136	rs11644149	-0.039008	0.035045	chr16:62294564:T:C	0.0680813	0.9085	0.138577	-	0.1938	Inf	0.715052	intron_variant	MODIFIER	CCDC113	ENSG00000103021	ENST00000219299.8	protein_coding	-	-	-	-	-	-	1.019
chr16:58268136:G:A	16	58268136	rs11644149	-0.039008	0.035045	chr16:62294564:T:C	0.0680813	0.9085	0.138577	-	0.1938	Inf	0.715052	intron_variant	MODIFIER	CCDC113	ENSG00000103021	ENST00000443128.6	protein_coding	-	-	-	-	-	-	1.019
chr16:61685264:T:A	16	61685264	rs8055591	-0.042094	0.037042	chr16:62294564:T:C	0.0710631	1	0.121723	-	0.164	Inf	0.742213	intron_variant	MODIFIER	CDH8	ENSG00000150394	ENST00000577390.6	protein_coding	-	-	-	-	-	-	1.662
chr16:61685264:T:A	16	61685264	rs8055591	-0.042094	0.037042	chr16:62294564:T:C	0.0710631	1	0.121723	-	0.164	Inf	0.742213	intron_variant	MODIFIER	CDH8	ENSG00000150394	ENST00000299345.10	protein_coding	-	-	-	-	-	-	1.662
chr16:61685264:T:A	16	61685264	rs8055591	-0.042094	0.037042	chr16:62294564:T:C	0.0710631	1	0.121723	-	0.164	Inf	0.742213	intron_variant,NMD_transcript_variant	MODIFIER	CDH8	ENSG00000150394	ENST00000585315.5	nonsense_mediated_decay	-	-	-	-	-	-	1.662
chr16:61685264:T:A	16	61685264	rs8055591	-0.042094	0.037042	chr16:62294564:T:C	0.0710631	1	0.121723	-	0.164	Inf	0.742213	intron_variant	MODIFIER	CDH8	ENSG00000150394	ENST00000577730.5	protein_coding	-	-	-	-	-	-	1.662
chr16:61685264:T:A	16	61685264	rs8055591	-0.042094	0.037042	chr16:62294564:T:C	0.0710631	1	0.121723	-	0.164	Inf	0.742213	intron_variant,non_coding_transcript_variant	MODIFIER	CDH8	ENSG00000150394	ENST00000580044.5	processed_transcript	-	-	-	-	-	-	1.662
chr16:61685264:T:A	16	61685264	rs8055591	-0.042094	0.037042	chr16:62294564:T:C	0.0710631	1	0.121723	-	0.164	Inf	0.742213	intron_variant,non_coding_transcript_variant	MODIFIER	CDH8	ENSG00000150394	ENST00000583483.1	processed_transcript	-	-	-	-	-	-	1.662
chr16:61688543:C:G	16	61688543	rs16963822	-0.042094	0.037042	chr16:62294564:T:C	0.0710631	1	0.121723	-	0.161	Inf	0.756043	intron_variant	MODIFIER	CDH8	ENSG00000150394	ENST00000577730.5	protein_coding	-	-	-	-	-	-	5.992
chr16:61688543:C:G	16	61688543	rs16963822	-0.042094	0.037042	chr16:62294564:T:C	0.0710631	1	0.121723	-	0.161	Inf	0.756043	intron_variant,non_coding_transcript_variant	MODIFIER	CDH8	ENSG00000150394	ENST00000580044.5	processed_transcript	-	-	-	-	-	-	5.992
chr16:61688543:C:G	16	61688543	rs16963822	-0.042094	0.037042	chr16:62294564:T:C	0.0710631	1	0.121723	-	0.161	Inf	0.756043	intron_variant	MODIFIER	CDH8	ENSG00000150394	ENST00000577390.6	protein_coding	-	-	-	-	-	-	5.992
chr16:61688543:C:G	16	61688543	rs16963822	-0.042094	0.037042	chr16:62294564:T:C	0.0710631	1	0.121723	-	0.161	Inf	0.756043	intron_variant	MODIFIER	CDH8	ENSG00000150394	ENST00000299345.10	protein_coding	-	-	-	-	-	-	5.992
chr16:61688543:C:G	16	61688543	rs16963822	-0.042094	0.037042	chr16:62294564:T:C	0.0710631	1	0.121723	-	0.161	Inf	0.756043	downstream_gene_variant	MODIFIER	-	ENSG00000260600	ENST00000562568.1	lncRNA	-	-	-	-	-	-	5.992
chr16:61688543:C:G	16	61688543	rs16963822	-0.042094	0.037042	chr16:62294564:T:C	0.0710631	1	0.121723	-	0.161	Inf	0.756043	intron_variant,NMD_transcript_variant	MODIFIER	CDH8	ENSG00000150394	ENST00000585315.5	nonsense_mediated_decay	-	-	-	-	-	-	5.992
chr16:61688543:C:G	16	61688543	rs16963822	-0.042094	0.037042	chr16:62294564:T:C	0.0710631	1	0.121723	-	0.161	Inf	0.756043	intron_variant,non_coding_transcript_variant	MODIFIER	CDH8	ENSG00000150394	ENST00000583483.1	processed_transcript	-	-	-	-	-	-	5.992
chr16:61689558:A:G	16	61689558	rs1896794	-0.042094	0.037042	chr16:62294564:T:C	0.0710631	1	0.121723	-	0.163	Inf	0.746767	intron_variant,NMD_transcript_variant	MODIFIER	CDH8	ENSG00000150394	ENST00000585315.5	nonsense_mediated_decay	-	-	-	-	-	-	0.196
chr16:61689558:A:G	16	61689558	rs1896794	-0.042094	0.037042	chr16:62294564:T:C	0.0710631	1	0.121723	-	0.163	Inf	0.746767	intron_variant,non_coding_transcript_variant	MODIFIER	CDH8	ENSG00000150394	ENST00000583483.1	processed_transcript	-	-	-	-	-	-	0.196
chr16:61689558:A:G	16	61689558	rs1896794	-0.042094	0.037042	chr16:62294564:T:C	0.0710631	1	0.121723	-	0.163	Inf	0.746767	downstream_gene_variant	MODIFIER	-	ENSG00000260600	ENST00000562568.1	lncRNA	-	-	-	-	-	-	0.196
chr16:61689558:A:G	16	61689558	rs1896794	-0.042094	0.037042	chr16:62294564:T:C	0.0710631	1	0.121723	-	0.163	Inf	0.746767	intron_variant	MODIFIER	CDH8	ENSG00000150394	ENST00000577730.5	protein_coding	-	-	-	-	-	-	0.196
chr16:61689558:A:G	16	61689558	rs1896794	-0.042094	0.037042	chr16:62294564:T:C	0.0710631	1	0.121723	-	0.163	Inf	0.746767	intron_variant,non_coding_transcript_variant	MODIFIER	CDH8	ENSG00000150394	ENST00000580044.5	processed_transcript	-	-	-	-	-	-	0.196
chr16:61689558:A:G	16	61689558	rs1896794	-0.042094	0.037042	chr16:62294564:T:C	0.0710631	1	0.121723	-	0.163	Inf	0.746767	intron_variant	MODIFIER	CDH8	ENSG00000150394	ENST00000299345.10	protein_coding	-	-	-	-	-	-	0.196
chr16:61689558:A:G	16	61689558	rs1896794	-0.042094	0.037042	chr16:62294564:T:C	0.0710631	1	0.121723	-	0.163	Inf	0.746767	intron_variant	MODIFIER	CDH8	ENSG00000150394	ENST00000577390.6	protein_coding	-	-	-	-	-	-	0.196
chr16:58288947:A:G	16	58288947	rs11644244	-0.038504	0.037663	chr16:62294564:T:C	0.0680813	0.9085	0.138577	-	0.1988	Inf	0.697067	intron_variant	MODIFIER	PRSS54	ENSG00000103023	ENST00000543437.5	protein_coding	-	-	-	-	-	-	4.159
chr16:58288947:A:G	16	58288947	rs11644244	-0.038504	0.037663	chr16:62294564:T:C	0.0680813	0.9085	0.138577	-	0.1988	Inf	0.697067	upstream_gene_variant	MODIFIER	PRSS54	ENSG00000103023	ENST00000563336.1	processed_transcript	-	-	-	-	-	-	4.159
chr16:58288947:A:G	16	58288947	rs11644244	-0.038504	0.037663	chr16:62294564:T:C	0.0680813	0.9085	0.138577	-	0.1988	Inf	0.697067	intron_variant	MODIFIER	PRSS54	ENSG00000103023	ENST00000569727.1	protein_coding	-	-	-	-	-	-	4.159
chr16:58288947:A:G	16	58288947	rs11644244	-0.038504	0.037663	chr16:62294564:T:C	0.0680813	0.9085	0.138577	-	0.1988	Inf	0.697067	intron_variant	MODIFIER	PRSS54	ENSG00000103023	ENST00000569079.1	protein_coding	-	-	-	-	-	-	4.159
chr16:58288947:A:G	16	58288947	rs11644244	-0.038504	0.037663	chr16:62294564:T:C	0.0680813	0.9085	0.138577	-	0.1988	Inf	0.697067	intron_variant	MODIFIER	PRSS54	ENSG00000103023	ENST00000219301.8	protein_coding	-	-	-	-	-	-	4.159
chr16:58288947:A:G	16	58288947	rs11644244	-0.038504	0.037663	chr16:62294564:T:C	0.0680813	0.9085	0.138577	-	0.1988	Inf	0.697067	intron_variant	MODIFIER	PRSS54	ENSG00000103023	ENST00000567164.6	protein_coding	-	-	-	-	-	-	4.159
chr16:58297726:A:G	16	58297726	rs12449194	-0.038504	0.037663	chr16:62294564:T:C	0.0680813	0.9085	0.138577	-	0.1988	Inf	0.697067	intron_variant,non_coding_transcript_variant	MODIFIER	GINS3	ENSG00000181938	ENST00000567400.1	processed_transcript	-	-	-	-	-	-	1.883
chr16:58297726:A:G	16	58297726	rs12449194	-0.038504	0.037663	chr16:62294564:T:C	0.0680813	0.9085	0.138577	-	0.1988	Inf	0.697067	upstream_gene_variant	MODIFIER	PRSS54	ENSG00000103023	ENST00000219301.8	protein_coding	-	-	-	-	-	-	1.883
chr16:58297726:A:G	16	58297726	rs12449194	-0.038504	0.037663	chr16:62294564:T:C	0.0680813	0.9085	0.138577	-	0.1988	Inf	0.697067	intron_variant,non_coding_transcript_variant	MODIFIER	GINS3	ENSG00000181938	ENST00000568468.5	processed_transcript	-	-	-	-	-	-	1.883
chr16:58297726:A:G	16	58297726	rs12449194	-0.038504	0.037663	chr16:62294564:T:C	0.0680813	0.9085	0.138577	-	0.1988	Inf	0.697067	intron_variant,non_coding_transcript_variant	MODIFIER	GINS3	ENSG00000181938	ENST00000564814.1	processed_transcript	-	-	-	-	-	-	1.883
chr16:58297726:A:G	16	58297726	rs12449194	-0.038504	0.037663	chr16:62294564:T:C	0.0680813	0.9085	0.138577	-	0.1988	Inf	0.697067	upstream_gene_variant	MODIFIER	PRSS54	ENSG00000103023	ENST00000567164.6	protein_coding	-	-	-	-	-	-	1.883
chr16:58297726:A:G	16	58297726	rs12449194	-0.038504	0.037663	chr16:62294564:T:C	0.0680813	0.9085	0.138577	-	0.1988	Inf	0.697067	upstream_gene_variant	MODIFIER	PRSS54	ENSG00000103023	ENST00000569079.1	protein_coding	-	-	-	-	-	-	1.883
chr16:58297726:A:G	16	58297726	rs12449194	-0.038504	0.037663	chr16:62294564:T:C	0.0680813	0.9085	0.138577	-	0.1988	Inf	0.697067	upstream_gene_variant	MODIFIER	PRSS54	ENSG00000103023	ENST00000569727.1	protein_coding	-	-	-	-	-	-	1.883
chr16:58297726:A:G	16	58297726	rs12449194	-0.038504	0.037663	chr16:62294564:T:C	0.0680813	0.9085	0.138577	-	0.1988	Inf	0.697067	upstream_gene_variant	MODIFIER	PRSS54	ENSG00000103023	ENST00000543437.5	protein_coding	-	-	-	-	-	-	1.883
chr16:58297726:A:G	16	58297726	rs12449194	-0.038504	0.037663	chr16:62294564:T:C	0.0680813	0.9085	0.138577	-	0.1988	Inf	0.697067	intron_variant,non_coding_transcript_variant	MODIFIER	GINS3	ENSG00000181938	ENST00000561952.1	processed_transcript	-	-	-	-	-	-	1.883
chr16:58302387:A:G	16	58302387	rs11646384	-0.038504	0.037663	chr16:62294564:T:C	0.0680813	0.9085	0.138577	-	0.1978	Inf	0.700592	intron_variant,non_coding_transcript_variant	MODIFIER	GINS3	ENSG00000181938	ENST00000568468.5	processed_transcript	-	-	-	-	-	-	3.335
chr16:58302387:A:G	16	58302387	rs11646384	-0.038504	0.037663	chr16:62294564:T:C	0.0680813	0.9085	0.138577	-	0.1978	Inf	0.700592	intron_variant,non_coding_transcript_variant	MODIFIER	GINS3	ENSG00000181938	ENST00000564814.1	processed_transcript	-	-	-	-	-	-	3.335
chr16:58302387:A:G	16	58302387	rs11646384	-0.038504	0.037663	chr16:62294564:T:C	0.0680813	0.9085	0.138577	-	0.1978	Inf	0.700592	downstream_gene_variant	MODIFIER	GINS3	ENSG00000181938	ENST00000567400.1	processed_transcript	-	-	-	-	-	-	3.335
chr16:58302387:A:G	16	58302387	rs11646384	-0.038504	0.037663	chr16:62294564:T:C	0.0680813	0.9085	0.138577	-	0.1978	Inf	0.700592	intron_variant,non_coding_transcript_variant	MODIFIER	GINS3	ENSG00000181938	ENST00000561952.1	processed_transcript	-	-	-	-	-	-	3.335
chr16:58303804:T:C	16	58303804	rs11649136	-0.038504	0.037663	chr16:62294564:T:C	0.0665248	0.905167	0.136704	-	0.1978	Inf	0.691122	intron_variant,non_coding_transcript_variant	MODIFIER	GINS3	ENSG00000181938	ENST00000568468.5	processed_transcript	-	-	-	-	-	-	14.61
chr16:58303804:T:C	16	58303804	rs11649136	-0.038504	0.037663	chr16:62294564:T:C	0.0665248	0.905167	0.136704	-	0.1978	Inf	0.691122	intron_variant,non_coding_transcript_variant	MODIFIER	GINS3	ENSG00000181938	ENST00000561952.1	processed_transcript	-	-	-	-	-	-	14.61
chr16:58303804:T:C	16	58303804	rs11649136	-0.038504	0.037663	chr16:62294564:T:C	0.0665248	0.905167	0.136704	-	0.1978	Inf	0.691122	intron_variant,non_coding_transcript_variant	MODIFIER	GINS3	ENSG00000181938	ENST00000564814.1	processed_transcript	-	-	-	-	-	-	14.61
chr16:58303804:T:C	16	58303804	rs11649136	-0.038504	0.037663	chr16:62294564:T:C	0.0665248	0.905167	0.136704	-	0.1978	Inf	0.691122	downstream_gene_variant	MODIFIER	GINS3	ENSG00000181938	ENST00000567400.1	processed_transcript	-	-	-	-	-	-	14.61
chr16:58314424:A:G	16	58314424	rs4402556	-0.038504	0.037663	chr16:62294564:T:C	0.0680813	0.9085	0.138577	-	0.1978	Inf	0.700592	intron_variant,non_coding_transcript_variant	MODIFIER	GINS3	ENSG00000181938	ENST00000561952.1	processed_transcript	-	-	-	-	-	-	7.033
chr16:58314424:A:G	16	58314424	rs4402556	-0.038504	0.037663	chr16:62294564:T:C	0.0680813	0.9085	0.138577	-	0.1978	Inf	0.700592	intron_variant,non_coding_transcript_variant	MODIFIER	GINS3	ENSG00000181938	ENST00000564814.1	processed_transcript	-	-	-	-	-	-	7.033
chr16:58314424:A:G	16	58314424	rs4402556	-0.038504	0.037663	chr16:62294564:T:C	0.0680813	0.9085	0.138577	-	0.1978	Inf	0.700592	intron_variant,non_coding_transcript_variant	MODIFIER	GINS3	ENSG00000181938	ENST00000568468.5	processed_transcript	-	-	-	-	-	-	7.033
chr16:58315227:T:A	16	58315227	rs2405683	-0.038504	0.037663	chr16:62294564:T:C	0.0680813	0.9085	0.138577	-	0.1968	Inf	0.704151	intron_variant,non_coding_transcript_variant	MODIFIER	GINS3	ENSG00000181938	ENST00000561952.1	processed_transcript	-	-	-	-	-	-	2.2
chr16:58315227:T:A	16	58315227	rs2405683	-0.038504	0.037663	chr16:62294564:T:C	0.0680813	0.9085	0.138577	-	0.1968	Inf	0.704151	intron_variant,non_coding_transcript_variant	MODIFIER	GINS3	ENSG00000181938	ENST00000568468.5	processed_transcript	-	-	-	-	-	-	2.2
chr16:58315227:T:A	16	58315227	rs2405683	-0.038504	0.037663	chr16:62294564:T:C	0.0680813	0.9085	0.138577	-	0.1968	Inf	0.704151	intron_variant,non_coding_transcript_variant	MODIFIER	GINS3	ENSG00000181938	ENST00000564814.1	processed_transcript	-	-	-	-	-	-	2.2
chr16:58318479:G:A	16	58318479	rs11648691	-0.038504	0.037663	chr16:62294564:T:C	0.0680813	0.9085	0.138577	-	0.2038	Inf	0.679966	intron_variant,non_coding_transcript_variant	MODIFIER	GINS3	ENSG00000181938	ENST00000564814.1	processed_transcript	-	-	-	-	-	-	6.68
chr16:58318479:G:A	16	58318479	rs11648691	-0.038504	0.037663	chr16:62294564:T:C	0.0680813	0.9085	0.138577	-	0.2038	Inf	0.679966	intron_variant,non_coding_transcript_variant	MODIFIER	GINS3	ENSG00000181938	ENST00000568468.5	processed_transcript	-	-	-	-	-	-	6.68
chr16:58318479:G:A	16	58318479	rs11648691	-0.038504	0.037663	chr16:62294564:T:C	0.0680813	0.9085	0.138577	-	0.2038	Inf	0.679966	regulatory_region_variant	MODIFIER	-	-	ENSR00000538879	promoter_flanking_region	-	-	-	-	-	-	6.68
chr16:58318479:G:A	16	58318479	rs11648691	-0.038504	0.037663	chr16:62294564:T:C	0.0680813	0.9085	0.138577	-	0.2038	Inf	0.679966	intron_variant,non_coding_transcript_variant	MODIFIER	GINS3	ENSG00000181938	ENST00000561952.1	processed_transcript	-	-	-	-	-	-	6.68
chr16:58320320:A:G	16	58320320	rs11645798	-0.038504	0.037663	chr16:62294564:T:C	0.0680813	0.9085	0.138577	-	0.2048	Inf	0.676646	intron_variant,non_coding_transcript_variant	MODIFIER	GINS3	ENSG00000181938	ENST00000561952.1	processed_transcript	-	-	-	-	-	-	3.255
chr16:58320320:A:G	16	58320320	rs11645798	-0.038504	0.037663	chr16:62294564:T:C	0.0680813	0.9085	0.138577	-	0.2048	Inf	0.676646	intron_variant,non_coding_transcript_variant	MODIFIER	GINS3	ENSG00000181938	ENST00000564814.1	processed_transcript	-	-	-	-	-	-	3.255
chr16:58320320:A:G	16	58320320	rs11645798	-0.038504	0.037663	chr16:62294564:T:C	0.0680813	0.9085	0.138577	-	0.2048	Inf	0.676646	intron_variant,non_coding_transcript_variant	MODIFIER	GINS3	ENSG00000181938	ENST00000568468.5	processed_transcript	-	-	-	-	-	-	3.255
chr16:58321190:G:A	16	58321190	rs8182147	-0.038504	0.037663	chr16:62294564:T:C	0.0680813	0.9085	0.138577	-	0.2038	Inf	0.679966	regulatory_region_variant	MODIFIER	-	-	ENSR00000086559	open_chromatin_region	-	-	-	-	-	-	3.325
chr16:58321190:G:A	16	58321190	rs8182147	-0.038504	0.037663	chr16:62294564:T:C	0.0680813	0.9085	0.138577	-	0.2038	Inf	0.679966	intron_variant,non_coding_transcript_variant	MODIFIER	GINS3	ENSG00000181938	ENST00000561952.1	processed_transcript	-	-	-	-	-	-	3.325
chr16:58321190:G:A	16	58321190	rs8182147	-0.038504	0.037663	chr16:62294564:T:C	0.0680813	0.9085	0.138577	-	0.2038	Inf	0.679966	intron_variant,non_coding_transcript_variant	MODIFIER	GINS3	ENSG00000181938	ENST00000568468.5	processed_transcript	-	-	-	-	-	-	3.325
chr16:58321190:G:A	16	58321190	rs8182147	-0.038504	0.037663	chr16:62294564:T:C	0.0680813	0.9085	0.138577	-	0.2038	Inf	0.679966	intron_variant,non_coding_transcript_variant	MODIFIER	GINS3	ENSG00000181938	ENST00000564814.1	processed_transcript	-	-	-	-	-	-	3.325
chr16:58322119:G:A	16	58322119	rs11643029	-0.038504	0.037663	chr16:62294564:T:C	0.0680813	0.9085	0.138577	-	0.2038	Inf	0.679966	intron_variant,non_coding_transcript_variant	MODIFIER	GINS3	ENSG00000181938	ENST00000561952.1	processed_transcript	-	-	-	-	-	-	0.515
chr16:58322119:G:A	16	58322119	rs11643029	-0.038504	0.037663	chr16:62294564:T:C	0.0680813	0.9085	0.138577	-	0.2038	Inf	0.679966	intron_variant,non_coding_transcript_variant	MODIFIER	GINS3	ENSG00000181938	ENST00000564814.1	processed_transcript	-	-	-	-	-	-	0.515
chr16:58322119:G:A	16	58322119	rs11643029	-0.038504	0.037663	chr16:62294564:T:C	0.0680813	0.9085	0.138577	-	0.2038	Inf	0.679966	intron_variant,non_coding_transcript_variant	MODIFIER	GINS3	ENSG00000181938	ENST00000568468.5	processed_transcript	-	-	-	-	-	-	0.515
chr16:58866760:A:G	16	58866760	rs181267491	0.074337	0.038683	chr16:62294564:T:C	0.0602402	1	0.0299625	-	-	Inf	Inf	downstream_gene_variant	MODIFIER	-	ENSG00000245768	ENST00000568134.6	lncRNA	-	-	-	-	-	-	2.997
chr16:58866760:A:G	16	58866760	rs181267491	0.074337	0.038683	chr16:62294564:T:C	0.0602402	1	0.0299625	-	-	Inf	Inf	intron_variant,non_coding_transcript_variant	MODIFIER	-	ENSG00000245768	ENST00000500117.1	lncRNA	-	-	-	-	-	-	2.997
chr16:58866760:A:G	16	58866760	rs181267491	0.074337	0.038683	chr16:62294564:T:C	0.0602402	1	0.0299625	-	-	Inf	Inf	intron_variant,non_coding_transcript_variant	MODIFIER	-	ENSG00000261638	ENST00000662590.1	lncRNA	-	-	-	-	-	-	2.997
chr16:58866760:A:G	16	58866760	rs181267491	0.074337	0.038683	chr16:62294564:T:C	0.0602402	1	0.0299625	-	-	Inf	Inf	regulatory_region_variant	MODIFIER	-	-	ENSR00000539001	enhancer	-	-	-	-	-	-	2.997
chr16:58866760:A:G	16	58866760	rs181267491	0.074337	0.038683	chr16:62294564:T:C	0.0602402	1	0.0299625	-	-	Inf	Inf	intron_variant,non_coding_transcript_variant	MODIFIER	-	ENSG00000261638	ENST00000569328.2	lncRNA	-	-	-	-	-	-	2.997
chr16:58866760:A:G	16	58866760	rs181267491	0.074337	0.038683	chr16:62294564:T:C	0.0602402	1	0.0299625	-	-	Inf	Inf	intron_variant,non_coding_transcript_variant	MODIFIER	-	ENSG00000245768	ENST00000657379.1	lncRNA	-	-	-	-	-	-	2.997
chr16:58866760:A:G	16	58866760	rs181267491	0.074337	0.038683	chr16:62294564:T:C	0.0602402	1	0.0299625	-	-	Inf	Inf	downstream_gene_variant	MODIFIER	-	ENSG00000245768	ENST00000565722.1	lncRNA	-	-	-	-	-	-	2.997
chr16:58891533:G:C	16	58891533	rs116975962	0.074337	0.038683	chr16:62294564:T:C	0.0602402	1	0.0299625	-	0.0169	Inf	1.77293	intron_variant,non_coding_transcript_variant	MODIFIER	-	ENSG00000245768	ENST00000657379.1	lncRNA	-	-	-	-	-	-	2.34
chr16:58891533:G:C	16	58891533	rs116975962	0.074337	0.038683	chr16:62294564:T:C	0.0602402	1	0.0299625	-	0.0169	Inf	1.77293	intron_variant,non_coding_transcript_variant	MODIFIER	-	ENSG00000245768	ENST00000500117.1	lncRNA	-	-	-	-	-	-	2.34
chr16:62263670:T:C	16	62263670	rs77207931	0.058436	0.038711	chr16:62294564:T:C	0.0957896	1	0.0468165	-	0.0199	Inf	2.35259	intergenic_variant	MODIFIER	-	-	-	-	-	-	-	-	-	-	9.417
chr16:62273057:C:T	16	62273057	rs117990936	0.058436	0.038711	chr16:62294564:T:C	0.0957896	1	0.0468165	-	0.0239	Inf	1.95885	intergenic_variant	MODIFIER	-	-	-	-	-	-	-	-	-	-	0.155
chr16:62278452:A:G	16	62278452	rs150565755	0.058436	0.038711	chr16:62294564:T:C	0.0957896	1	0.0468165	-	0.0239	Inf	1.95885	intergenic_variant	MODIFIER	-	-	-	-	-	-	-	-	-	-	1.566
chr16:63593287:G:C	16	63593287	rs72783239	-0.041493	0.038772	chr16:62294564:T:C	0.0612718	1	0.106742	-	0.1322	Inf	0.807428	intron_variant,non_coding_transcript_variant	MODIFIER	-	ENSG00000260658	ENST00000564290.1	lncRNA	-	-	-	-	-	-	11.41
chr16:63593287:G:C	16	63593287	rs72783239	-0.041493	0.038772	chr16:62294564:T:C	0.0612718	1	0.106742	-	0.1322	Inf	0.807428	intron_variant,non_coding_transcript_variant	MODIFIER	-	ENSG00000260658	ENST00000568932.5	lncRNA	-	-	-	-	-	-	11.41
chr16:63593287:G:C	16	63593287	rs72783239	-0.041493	0.038772	chr16:62294564:T:C	0.0612718	1	0.106742	-	0.1322	Inf	0.807428	intron_variant,non_coding_transcript_variant	MODIFIER	-	ENSG00000260658	ENST00000655786.2	lncRNA	-	-	-	-	-	-	11.41
chr16:63593287:G:C	16	63593287	rs72783239	-0.041493	0.038772	chr16:62294564:T:C	0.0612718	1	0.106742	-	0.1322	Inf	0.807428	intron_variant,non_coding_transcript_variant	MODIFIER	-	ENSG00000260658	ENST00000665929.1	lncRNA	-	-	-	-	-	-	11.41
chr16:63593287:G:C	16	63593287	rs72783239	-0.041493	0.038772	chr16:62294564:T:C	0.0612718	1	0.106742	-	0.1322	Inf	0.807428	intron_variant,non_coding_transcript_variant	MODIFIER	-	ENSG00000260658	ENST00000563855.1	lncRNA	-	-	-	-	-	-	11.41
chr16:58282085:T:A	16	58282085	rs11642943	-0.038159	0.039517	chr16:62294564:T:C	0.0680813	0.9085	0.138577	-	0.1988	Inf	0.697067	intron_variant	MODIFIER	PRSS54	ENSG00000103023	ENST00000567164.6	protein_coding	-	-	-	-	-	-	3.61
chr16:58282085:T:A	16	58282085	rs11642943	-0.038159	0.039517	chr16:62294564:T:C	0.0680813	0.9085	0.138577	-	0.1988	Inf	0.697067	intron_variant	MODIFIER	PRSS54	ENSG00000103023	ENST00000569079.1	protein_coding	-	-	-	-	-	-	3.61
chr16:58282085:T:A	16	58282085	rs11642943	-0.038159	0.039517	chr16:62294564:T:C	0.0680813	0.9085	0.138577	-	0.1988	Inf	0.697067	3_prime_UTR_variant	MODIFIER	CCDC113	ENSG00000103021	ENST00000443128.6	protein_coding	3359	-	-	-	-	-	3.61
chr16:58282085:T:A	16	58282085	rs11642943	-0.038159	0.039517	chr16:62294564:T:C	0.0680813	0.9085	0.138577	-	0.1988	Inf	0.697067	downstream_gene_variant	MODIFIER	PRSS54	ENSG00000103023	ENST00000563336.1	processed_transcript	-	-	-	-	-	-	3.61
chr16:58282085:T:A	16	58282085	rs11642943	-0.038159	0.039517	chr16:62294564:T:C	0.0680813	0.9085	0.138577	-	0.1988	Inf	0.697067	3_prime_UTR_variant	MODIFIER	CCDC113	ENSG00000103021	ENST00000219299.8	protein_coding	3521	-	-	-	-	-	3.61
chr16:58282085:T:A	16	58282085	rs11642943	-0.038159	0.039517	chr16:62294564:T:C	0.0680813	0.9085	0.138577	-	0.1988	Inf	0.697067	intron_variant	MODIFIER	PRSS54	ENSG00000103023	ENST00000219301.8	protein_coding	-	-	-	-	-	-	3.61
chr16:58282085:T:A	16	58282085	rs11642943	-0.038159	0.039517	chr16:62294564:T:C	0.0680813	0.9085	0.138577	-	0.1988	Inf	0.697067	downstream_gene_variant	MODIFIER	PRSS54	ENSG00000103023	ENST00000569727.1	protein_coding	-	-	-	-	-	-	3.61
chr16:58282085:T:A	16	58282085	rs11642943	-0.038159	0.039517	chr16:62294564:T:C	0.0680813	0.9085	0.138577	-	0.1988	Inf	0.697067	intron_variant	MODIFIER	PRSS54	ENSG00000103023	ENST00000543437.5	protein_coding	-	-	-	-	-	-	3.61
chr16:58441600:A:T	16	58441600	rs1053412720	0.07296	0.039602	chr16:62294564:T:C	0.0563664	1	0.0280899	-	-	Inf	Inf	intron_variant,non_coding_transcript_variant	MODIFIER	LINC02137	ENSG00000260186	ENST00000561906.5	lncRNA	-	-	-	-	-	-	4.694
chr16:58441600:A:T	16	58441600	rs1053412720	0.07296	0.039602	chr16:62294564:T:C	0.0563664	1	0.0280899	-	-	Inf	Inf	intron_variant,non_coding_transcript_variant	MODIFIER	LINC02137	ENSG00000260186	ENST00000567448.1	lncRNA	-	-	-	-	-	-	4.694
chr16:59999514:G:A	16	59999514	rs144131750	0.069527	0.03966	chr16:62294564:T:C	0.064129	1	0.0318352	-	0.0089	Inf	3.57699	intron_variant,non_coding_transcript_variant	MODIFIER	LINC02141	ENSG00000261807	ENST00000568279.2	lncRNA	-	-	-	-	-	-	1.324
chr16:61648312:C:G	16	61648312	rs16963750	-0.041574	0.039854	chr16:62294564:T:C	0.0710631	1	0.121723	-	0.161	Inf	0.756043	intron_variant	MODIFIER	CDH8	ENSG00000150394	ENST00000299345.10	protein_coding	-	-	-	-	-	-	0.244
chr16:61648312:C:G	16	61648312	rs16963750	-0.041574	0.039854	chr16:62294564:T:C	0.0710631	1	0.121723	-	0.161	Inf	0.756043	3_prime_UTR_variant,NMD_transcript_variant	MODIFIER	CDH8	ENSG00000150394	ENST00000585315.5	nonsense_mediated_decay	8006	-	-	-	-	-	0.244
chr16:61648312:C:G	16	61648312	rs16963750	-0.041574	0.039854	chr16:62294564:T:C	0.0710631	1	0.121723	-	0.161	Inf	0.756043	3_prime_UTR_variant	MODIFIER	CDH8	ENSG00000150394	ENST00000577390.6	protein_coding	8254	-	-	-	-	-	0.244
chr16:61648312:C:G	16	61648312	rs16963750	-0.041574	0.039854	chr16:62294564:T:C	0.0710631	1	0.121723	-	0.161	Inf	0.756043	3_prime_UTR_variant	MODIFIER	CDH8	ENSG00000150394	ENST00000577730.5	protein_coding	6939	-	-	-	-	-	0.244
chr16:61656366:C:G	16	61656366	rs16963781	-0.041574	0.039854	chr16:62294564:T:C	0.0710631	1	0.121723	-	0.163	Inf	0.746767	intron_variant	MODIFIER	CDH8	ENSG00000150394	ENST00000577730.5	protein_coding	-	-	-	-	-	-	7.804
chr16:61656366:C:G	16	61656366	rs16963781	-0.041574	0.039854	chr16:62294564:T:C	0.0710631	1	0.121723	-	0.163	Inf	0.746767	intron_variant,non_coding_transcript_variant	MODIFIER	CDH8	ENSG00000150394	ENST00000583483.1	processed_transcript	-	-	-	-	-	-	7.804
chr16:61656366:C:G	16	61656366	rs16963781	-0.041574	0.039854	chr16:62294564:T:C	0.0710631	1	0.121723	-	0.163	Inf	0.746767	intron_variant	MODIFIER	CDH8	ENSG00000150394	ENST00000577390.6	protein_coding	-	-	-	-	-	-	7.804
chr16:61656366:C:G	16	61656366	rs16963781	-0.041574	0.039854	chr16:62294564:T:C	0.0710631	1	0.121723	-	0.163	Inf	0.746767	intron_variant,NMD_transcript_variant	MODIFIER	CDH8	ENSG00000150394	ENST00000585315.5	nonsense_mediated_decay	-	-	-	-	-	-	7.804
chr16:61656366:C:G	16	61656366	rs16963781	-0.041574	0.039854	chr16:62294564:T:C	0.0710631	1	0.121723	-	0.163	Inf	0.746767	intron_variant	MODIFIER	CDH8	ENSG00000150394	ENST00000299345.10	protein_coding	-	-	-	-	-	-	7.804
chr16:61690029:C:A	16	61690029	rs17248898	-0.041574	0.039854	chr16:62294564:T:C	0.0710631	1	0.121723	-	0.162	Inf	0.751377	intron_variant,non_coding_transcript_variant	MODIFIER	CDH8	ENSG00000150394	ENST00000580044.5	processed_transcript	-	-	-	-	-	-	0.75
chr16:61690029:C:A	16	61690029	rs17248898	-0.041574	0.039854	chr16:62294564:T:C	0.0710631	1	0.121723	-	0.162	Inf	0.751377	downstream_gene_variant	MODIFIER	-	ENSG00000260600	ENST00000562568.1	lncRNA	-	-	-	-	-	-	0.75
chr16:61690029:C:A	16	61690029	rs17248898	-0.041574	0.039854	chr16:62294564:T:C	0.0710631	1	0.121723	-	0.162	Inf	0.751377	intron_variant,NMD_transcript_variant	MODIFIER	CDH8	ENSG00000150394	ENST00000585315.5	nonsense_mediated_decay	-	-	-	-	-	-	0.75
chr16:61690029:C:A	16	61690029	rs17248898	-0.041574	0.039854	chr16:62294564:T:C	0.0710631	1	0.121723	-	0.162	Inf	0.751377	intron_variant	MODIFIER	CDH8	ENSG00000150394	ENST00000577390.6	protein_coding	-	-	-	-	-	-	0.75
chr16:61690029:C:A	16	61690029	rs17248898	-0.041574	0.039854	chr16:62294564:T:C	0.0710631	1	0.121723	-	0.162	Inf	0.751377	intron_variant	MODIFIER	CDH8	ENSG00000150394	ENST00000577730.5	protein_coding	-	-	-	-	-	-	0.75
chr16:61690029:C:A	16	61690029	rs17248898	-0.041574	0.039854	chr16:62294564:T:C	0.0710631	1	0.121723	-	0.162	Inf	0.751377	intron_variant	MODIFIER	CDH8	ENSG00000150394	ENST00000299345.10	protein_coding	-	-	-	-	-	-	0.75
chr16:61690029:C:A	16	61690029	rs17248898	-0.041574	0.039854	chr16:62294564:T:C	0.0710631	1	0.121723	-	0.162	Inf	0.751377	intron_variant,non_coding_transcript_variant	MODIFIER	CDH8	ENSG00000150394	ENST00000583483.1	processed_transcript	-	-	-	-	-	-	0.75
chr16:61694374:G:A	16	61694374	rs72796872	-0.041574	0.039854	chr16:62294564:T:C	0.0710631	1	0.121723	-	0.161	Inf	0.756043	intron_variant	MODIFIER	CDH8	ENSG00000150394	ENST00000577730.5	protein_coding	-	-	-	-	-	-	3.56
chr16:61694374:G:A	16	61694374	rs72796872	-0.041574	0.039854	chr16:62294564:T:C	0.0710631	1	0.121723	-	0.161	Inf	0.756043	intron_variant,non_coding_transcript_variant	MODIFIER	CDH8	ENSG00000150394	ENST00000583483.1	processed_transcript	-	-	-	-	-	-	3.56
chr16:61694374:G:A	16	61694374	rs72796872	-0.041574	0.039854	chr16:62294564:T:C	0.0710631	1	0.121723	-	0.161	Inf	0.756043	intron_variant,non_coding_transcript_variant	MODIFIER	CDH8	ENSG00000150394	ENST00000580044.5	processed_transcript	-	-	-	-	-	-	3.56
chr16:61694374:G:A	16	61694374	rs72796872	-0.041574	0.039854	chr16:62294564:T:C	0.0710631	1	0.121723	-	0.161	Inf	0.756043	intron_variant	MODIFIER	CDH8	ENSG00000150394	ENST00000577390.6	protein_coding	-	-	-	-	-	-	3.56
chr16:61694374:G:A	16	61694374	rs72796872	-0.041574	0.039854	chr16:62294564:T:C	0.0710631	1	0.121723	-	0.161	Inf	0.756043	intron_variant,NMD_transcript_variant	MODIFIER	CDH8	ENSG00000150394	ENST00000585315.5	nonsense_mediated_decay	-	-	-	-	-	-	3.56
chr16:61694374:G:A	16	61694374	rs72796872	-0.041574	0.039854	chr16:62294564:T:C	0.0710631	1	0.121723	-	0.161	Inf	0.756043	upstream_gene_variant	MODIFIER	-	ENSG00000260600	ENST00000562568.1	lncRNA	-	-	-	-	-	-	3.56
chr16:61694374:G:A	16	61694374	rs72796872	-0.041574	0.039854	chr16:62294564:T:C	0.0710631	1	0.121723	-	0.161	Inf	0.756043	intron_variant	MODIFIER	CDH8	ENSG00000150394	ENST00000299345.10	protein_coding	-	-	-	-	-	-	3.56
chr16:61695074:C:T	16	61695074	rs72796876	-0.041574	0.039854	chr16:62294564:T:C	0.0710631	1	0.121723	-	0.161	Inf	0.756043	upstream_gene_variant	MODIFIER	-	ENSG00000260600	ENST00000562568.1	lncRNA	-	-	-	-	-	-	0.202
chr16:61695074:C:T	16	61695074	rs72796876	-0.041574	0.039854	chr16:62294564:T:C	0.0710631	1	0.121723	-	0.161	Inf	0.756043	intron_variant	MODIFIER	CDH8	ENSG00000150394	ENST00000577730.5	protein_coding	-	-	-	-	-	-	0.202
chr16:61695074:C:T	16	61695074	rs72796876	-0.041574	0.039854	chr16:62294564:T:C	0.0710631	1	0.121723	-	0.161	Inf	0.756043	intron_variant,non_coding_transcript_variant	MODIFIER	CDH8	ENSG00000150394	ENST00000583483.1	processed_transcript	-	-	-	-	-	-	0.202
chr16:61695074:C:T	16	61695074	rs72796876	-0.041574	0.039854	chr16:62294564:T:C	0.0710631	1	0.121723	-	0.161	Inf	0.756043	intron_variant,non_coding_transcript_variant	MODIFIER	CDH8	ENSG00000150394	ENST00000580044.5	processed_transcript	-	-	-	-	-	-	0.202
chr16:61695074:C:T	16	61695074	rs72796876	-0.041574	0.039854	chr16:62294564:T:C	0.0710631	1	0.121723	-	0.161	Inf	0.756043	intron_variant	MODIFIER	CDH8	ENSG00000150394	ENST00000299345.10	protein_coding	-	-	-	-	-	-	0.202
chr16:61695074:C:T	16	61695074	rs72796876	-0.041574	0.039854	chr16:62294564:T:C	0.0710631	1	0.121723	-	0.161	Inf	0.756043	intron_variant,NMD_transcript_variant	MODIFIER	CDH8	ENSG00000150394	ENST00000585315.5	nonsense_mediated_decay	-	-	-	-	-	-	0.202
chr16:61695074:C:T	16	61695074	rs72796876	-0.041574	0.039854	chr16:62294564:T:C	0.0710631	1	0.121723	-	0.161	Inf	0.756043	intron_variant	MODIFIER	CDH8	ENSG00000150394	ENST00000577390.6	protein_coding	-	-	-	-	-	-	0.202
chr16:60755787:C:T	16	60755787	rs75563346	0.065348	0.040174	chr16:62294564:T:C	0.107398	0.929453	0.0599251	-	0.0099	Inf	6.05304	intergenic_variant	MODIFIER	-	-	-	-	-	-	-	-	-	-	0.982
chr16:60756077:T:G	16	60756077	rs556216955	0.065348	0.040174	chr16:62294564:T:C	0.107398	0.929453	0.0599251	-	0.0099	Inf	6.05304	regulatory_region_variant	MODIFIER	-	-	ENSR00000539239	CTCF_binding_site	-	-	-	-	-	-	6.184
chr16:60756077:T:G	16	60756077	rs556216955	0.065348	0.040174	chr16:62294564:T:C	0.107398	0.929453	0.0599251	-	0.0099	Inf	6.05304	regulatory_region_variant	MODIFIER	-	-	ENSR00000539240	open_chromatin_region	-	-	-	-	-	-	6.184
chr16:60756077:T:G	16	60756077	rs556216955	0.065348	0.040174	chr16:62294564:T:C	0.107398	0.929453	0.0599251	-	0.0099	Inf	6.05304	intergenic_variant	MODIFIER	-	-	-	-	-	-	-	-	-	-	6.184
chr16:60777074:C:G	16	60777074	rs183509407	0.065348	0.040174	chr16:62294564:T:C	0.107398	0.929453	0.0599251	-	0.002	Inf	29.9626	intergenic_variant	MODIFIER	-	-	-	-	-	-	-	-	-	-	1.165
chr3:193789013:G:T	3	193789013	rs7628879	0.038257	0.040288	chr3:191857829:C:A	0.0518466	1	0.179775	-	0.1561	Inf	1.15167	intergenic_variant	MODIFIER	-	-	-	-	-	-	-	-	-	-	0.982
chr3:193789013:G:T	3	193789013	rs7628879	0.038257	0.040288	chr3:191857829:C:A	0.0518466	1	0.179775	-	0.1561	Inf	1.15167	regulatory_region_variant	MODIFIER	-	-	ENSR00000713167	promoter_flanking_region	-	-	-	-	-	-	0.982
chr5:76373942:A:G	5	76373942	rs147580485	0.096983	0.040923	chr5:76339511:G:A	0.268618	1	0.0205993	-	0.0119	Inf	1.73103	upstream_gene_variant	MODIFIER	SNRPCP2	ENSG00000251235	ENST00000504370.1	processed_pseudogene	-	-	-	-	-	-	0.386
chr5:76373942:A:G	5	76373942	rs147580485	0.096983	0.040923	chr5:76339511:G:A	0.268618	1	0.0205993	-	0.0119	Inf	1.73103	regulatory_region_variant	MODIFIER	-	-	ENSR00000759381	promoter_flanking_region	-	-	-	-	-	-	0.386
chr16:60576619:T:C	16	60576619	rs73563989	0.064716	0.041939	chr16:62294564:T:C	0.103355	0.927303	0.0580524	-	0.0258	Inf	2.25009	intergenic_variant	MODIFIER	-	-	-	-	-	-	-	-	-	-	2.099
chr16:60577267:T:C	16	60577267	rs73563991	0.064716	0.041939	chr16:62294564:T:C	0.103355	0.927303	0.0580524	-	0.0258	Inf	2.25009	intergenic_variant	MODIFIER	-	-	-	-	-	-	-	-	-	-	9.456
chr16:60577573:G:C	16	60577573	rs111515271	0.064716	0.041939	chr16:62294564:T:C	0.0989642	0.923306	0.0561798	-	0.0258	Inf	2.17751	intergenic_variant	MODIFIER	-	-	-	-	-	-	-	-	-	-	1.552
chr16:60577654:G:A	16	60577654	rs73565905	0.064716	0.041939	chr16:62294564:T:C	0.103355	0.927303	0.0580524	-	0.0258	Inf	2.25009	intergenic_variant	MODIFIER	-	-	-	-	-	-	-	-	-	-	3.853
chr16:60577679:A:C	16	60577679	rs113925589	0.064716	0.041939	chr16:62294564:T:C	0.103355	0.927303	0.0580524	-	0.0258	Inf	2.25009	intergenic_variant	MODIFIER	-	-	-	-	-	-	-	-	-	-	1.666
chr16:60584735:G:A	16	60584735	rs9746958	0.064716	0.041939	chr16:62294564:T:C	0.103355	0.927303	0.0580524	-	0.0249	Inf	2.33142	intergenic_variant	MODIFIER	-	-	-	-	-	-	-	-	-	-	0.589
chr16:60595178:G:A	16	60595178	rs149342210	0.064716	0.041939	chr16:62294564:T:C	0.103355	0.927303	0.0580524	-	0.0249	Inf	2.33142	intergenic_variant	MODIFIER	-	-	-	-	-	-	-	-	-	-	0.184
chr16:58551644:G:A	16	58551644	rs960417287	0.072658	0.042175	chr16:62294564:T:C	0.0602402	1	0.0299625	-	-	Inf	Inf	missense_variant	MODERATE	CNOT1	ENSG00000125107	ENST00000567285.1	protein_coding	123	125	42	A/V	tolerated(0.23)	benign(0)	22.9
chr16:58551644:G:A	16	58551644	rs960417287	0.072658	0.042175	chr16:62294564:T:C	0.0602402	1	0.0299625	-	-	Inf	Inf	downstream_gene_variant	MODIFIER	CNOT1	ENSG00000125107	ENST00000569882.1	protein_coding	-	-	-	-	-	-	22.9
chr16:58551644:G:A	16	58551644	rs960417287	0.072658	0.042175	chr16:62294564:T:C	0.0602402	1	0.0299625	-	-	Inf	Inf	downstream_gene_variant	MODIFIER	CNOT1	ENSG00000125107	ENST00000562046.1	protein_coding	-	-	-	-	-	-	22.9
chr16:58551644:G:A	16	58551644	rs960417287	0.072658	0.042175	chr16:62294564:T:C	0.0602402	1	0.0299625	-	-	Inf	Inf	upstream_gene_variant	MODIFIER	CNOT1	ENSG00000125107	ENST00000567133.1	protein_coding	-	-	-	-	-	-	22.9
chr16:58551644:G:A	16	58551644	rs960417287	0.072658	0.042175	chr16:62294564:T:C	0.0602402	1	0.0299625	-	-	Inf	Inf	missense_variant	MODERATE	CNOT1	ENSG00000125107	ENST00000317147.10	protein_coding	3419	3146	1049	A/V	tolerated(0.19)	benign(0)	22.9
chr16:58551644:G:A	16	58551644	rs960417287	0.072658	0.042175	chr16:62294564:T:C	0.0602402	1	0.0299625	-	-	Inf	Inf	missense_variant	MODERATE	CNOT1	ENSG00000125107	ENST00000441024.6	protein_coding	3431	3146	1049	A/V	tolerated(0.12)	benign(0.003)	22.9
chr16:58551644:G:A	16	58551644	rs960417287	0.072658	0.042175	chr16:62294564:T:C	0.0602402	1	0.0299625	-	-	Inf	Inf	upstream_gene_variant	MODIFIER	SNORA46	ENSG00000207493	ENST00000384762.1	snoRNA	-	-	-	-	-	-	22.9
chr16:58551644:G:A	16	58551644	rs960417287	0.072658	0.042175	chr16:62294564:T:C	0.0602402	1	0.0299625	-	-	Inf	Inf	missense_variant	MODERATE	CNOT1	ENSG00000125107	ENST00000569240.5	protein_coding	3412	3131	1044	A/V	tolerated(0.21)	benign(0)	22.9
chr16:58551644:G:A	16	58551644	rs960417287	0.072658	0.042175	chr16:62294564:T:C	0.0602402	1	0.0299625	-	-	Inf	Inf	non_coding_transcript_exon_variant	MODIFIER	CNOT1	ENSG00000125107	ENST00000569732.1	processed_transcript	865	-	-	-	-	-	22.9
chr16:58551644:G:A	16	58551644	rs960417287	0.072658	0.042175	chr16:62294564:T:C	0.0602402	1	0.0299625	-	-	Inf	Inf	missense_variant,NMD_transcript_variant	MODERATE	CNOT1	ENSG00000125107	ENST00000567188.5	nonsense_mediated_decay	3410	3131	1044	A/V	tolerated(0.21)	benign(0)	22.9
chr16:58576526:C:T	16	58576526	rs201250006	0.072658	0.042175	chr16:62294564:T:C	0.0602402	1	0.0299625	0.0001759	-	170.338	Inf	missense_variant	MODERATE	CNOT1	ENSG00000125107	ENST00000317147.10	protein_coding	1914	1641	547	M/I	tolerated(0.17)	benign(0)	22.5
chr16:58576526:C:T	16	58576526	rs201250006	0.072658	0.042175	chr16:62294564:T:C	0.0602402	1	0.0299625	0.0001759	-	170.338	Inf	upstream_gene_variant	MODIFIER	CNOT1	ENSG00000125107	ENST00000569882.1	protein_coding	-	-	-	-	-	-	22.5
chr16:58576526:C:T	16	58576526	rs201250006	0.072658	0.042175	chr16:62294564:T:C	0.0602402	1	0.0299625	0.0001759	-	170.338	Inf	missense_variant,NMD_transcript_variant	MODERATE	CNOT1	ENSG00000125107	ENST00000567188.5	nonsense_mediated_decay	1920	1641	547	M/I	tolerated(0.18)	benign(0.001)	22.5
chr16:58576526:C:T	16	58576526	rs201250006	0.072658	0.042175	chr16:62294564:T:C	0.0602402	1	0.0299625	0.0001759	-	170.338	Inf	missense_variant	MODERATE	CNOT1	ENSG00000125107	ENST00000441024.6	protein_coding	1926	1641	547	M/I	tolerated(0.16)	possibly_damaging(0.679)	22.5
chr16:58576526:C:T	16	58576526	rs201250006	0.072658	0.042175	chr16:62294564:T:C	0.0602402	1	0.0299625	0.0001759	-	170.338	Inf	intron_variant,NMD_transcript_variant	MODIFIER	CNOT1	ENSG00000125107	ENST00000565605.5	nonsense_mediated_decay	-	-	-	-	-	-	22.5
chr16:58576526:C:T	16	58576526	rs201250006	0.072658	0.042175	chr16:62294564:T:C	0.0602402	1	0.0299625	0.0001759	-	170.338	Inf	missense_variant	MODERATE	CNOT1	ENSG00000125107	ENST00000569240.5	protein_coding	1922	1641	547	M/I	tolerated(0.14)	benign(0.001)	22.5
chr16:58748976:C:A	16	58748976	rs1032968665	0.072658	0.042175	chr16:62294564:T:C	0.0602402	1	0.0299625	-	-	Inf	Inf	upstream_gene_variant	MODIFIER	-	ENSG00000245768	ENST00000565722.1	lncRNA	-	-	-	-	-	-	1.935
chr16:58748976:C:A	16	58748976	rs1032968665	0.072658	0.042175	chr16:62294564:T:C	0.0602402	1	0.0299625	-	-	Inf	Inf	intron_variant,non_coding_transcript_variant	MODIFIER	-	ENSG00000245768	ENST00000568134.6	lncRNA	-	-	-	-	-	-	1.935
chr16:58748976:C:A	16	58748976	rs1032968665	0.072658	0.042175	chr16:62294564:T:C	0.0602402	1	0.0299625	-	-	Inf	Inf	upstream_gene_variant	MODIFIER	RNU6-1155P	ENSG00000200424	ENST00000363554.1	snRNA	-	-	-	-	-	-	1.935
chr16:58748976:C:A	16	58748976	rs1032968665	0.072658	0.042175	chr16:62294564:T:C	0.0602402	1	0.0299625	-	-	Inf	Inf	upstream_gene_variant	MODIFIER	-	ENSG00000245768	ENST00000500117.1	lncRNA	-	-	-	-	-	-	1.935
chr16:58748976:C:A	16	58748976	rs1032968665	0.072658	0.042175	chr16:62294564:T:C	0.0602402	1	0.0299625	-	-	Inf	Inf	upstream_gene_variant	MODIFIER	-	ENSG00000245768	ENST00000657379.1	lncRNA	-	-	-	-	-	-	1.935
chr3:193781127:G:T	3	193781127	rs79136108	0.040049	0.042432	chr3:191857829:C:A	0.0636735	1	0.16129	-	0.1173	Inf	1.37502	intron_variant,non_coding_transcript_variant	MODIFIER	-	ENSG00000287206	ENST00000664530.1	lncRNA	-	-	-	-	-	-	0.253
chr3:193781127:G:T	3	193781127	rs79136108	0.040049	0.042432	chr3:191857829:C:A	0.0636735	1	0.16129	-	0.1173	Inf	1.37502	regulatory_region_variant	MODIFIER	-	-	ENSR00001248787	promoter_flanking_region	-	-	-	-	-	-	0.253
chr3:193781127:G:T	3	193781127	rs79136108	0.040049	0.042432	chr3:191857829:C:A	0.0636735	1	0.16129	-	0.1173	Inf	1.37502	regulatory_region_variant	MODIFIER	-	-	ENSR00000713163	CTCF_binding_site	-	-	-	-	-	-	0.253
chr5:74484430:A:C	5	74484430	rs116525003	0.045194	0.043105	chr5:76339511:G:A	0.0559207	1	0.0917603	-	0.0378	Inf	2.42752	intron_variant,non_coding_transcript_variant	MODIFIER	LINC01331	ENSG00000248673	ENST00000663633.1	lncRNA	-	-	-	-	-	-	3.209
chr5:74484430:A:C	5	74484430	rs116525003	0.045194	0.043105	chr5:76339511:G:A	0.0559207	1	0.0917603	-	0.0378	Inf	2.42752	regulatory_region_variant	MODIFIER	-	-	ENSR00001258821	enhancer	-	-	-	-	-	-	3.209
chr5:74484430:A:C	5	74484430	rs116525003	0.045194	0.043105	chr5:76339511:G:A	0.0559207	1	0.0917603	-	0.0378	Inf	2.42752	intron_variant,non_coding_transcript_variant	MODIFIER	LINC01331	ENSG00000248673	ENST00000507781.1	lncRNA	-	-	-	-	-	-	3.209
chr7:101655652:G:A	7	101655652	rs199755043	0.030001	0.043222	chr7:103511937:C:T	0.0562106	1	0.290262	-	0.2117	Inf	1.3711	intergenic_variant	MODIFIER	-	-	-	-	-	-	-	-	-	-	2.755
chr7:101660375:T:C	7	101660375	rs71559419	0.030019	0.043358	chr7:103511937:C:T	0.0557029	1	0.292135	-	-	Inf	Inf	intergenic_variant	MODIFIER	-	-	-	-	-	-	-	-	-	-	1.035
chr7:101658762:C:T	7	101658762	rs776820529	0.03005	0.043466	chr7:103511937:C:T	0.0562106	1	0.290262	-	-	Inf	Inf	intergenic_variant	MODIFIER	-	-	-	-	-	-	-	-	-	-	1.02
chr16:61622091:C:A	16	61622091	rs950843056	0.069233	0.043717	chr16:62294564:T:C	0.064129	1	0.0318352	-	-	Inf	Inf	intergenic_variant	MODIFIER	-	-	-	-	-	-	-	-	-	-	0.072
chr7:101656541:T:C	7	101656541	rs918987662	0.029827	0.044645	chr7:103511937:C:T	0.0552017	1	0.294007	-	-	Inf	Inf	intergenic_variant	MODIFIER	-	-	-	-	-	-	-	-	-	-	1.051
chr7:101657827:G:A	7	101657827	rs372924850	0.029827	0.044645	chr7:103511937:C:T	0.0562106	1	0.290262	-	0.2078	Inf	1.39683	intergenic_variant	MODIFIER	-	-	-	-	-	-	-	-	-	-	1.013
chr7:101658108:C:T	7	101658108	rs368086269	0.029827	0.044645	chr7:103511937:C:T	0.0562106	1	0.290262	-	-	Inf	Inf	intergenic_variant	MODIFIER	-	-	-	-	-	-	-	-	-	-	1.364
chr7:101658516:C:T	7	101658516	rs868332940	0.029827	0.044645	chr7:103511937:C:T	0.0562106	1	0.290262	-	-	Inf	Inf	intergenic_variant	MODIFIER	-	-	-	-	-	-	-	-	-	-	2.608
chr7:101661221:C:T	7	101661221	rs35042823	0.029827	0.044645	chr7:103511937:C:T	0.0562106	1	0.290262	-	-	Inf	Inf	intergenic_variant	MODIFIER	-	-	-	-	-	-	-	-	-	-	2.863
chr16:61634383:G:A	16	61634383	rs78422972	-0.040696	0.045272	chr16:62294564:T:C	0.0710631	1	0.121723	-	0.16	Inf	0.760769	downstream_gene_variant	MODIFIER	-	ENSG00000286653	ENST00000661512.1	lncRNA	-	-	-	-	-	-	0.415
chr16:61644505:T:G	16	61644505	rs11864064	-0.040696	0.045272	chr16:62294564:T:C	0.0710631	1	0.121723	-	0.161	Inf	0.756043	downstream_gene_variant	MODIFIER	CDH8	ENSG00000150394	ENST00000577730.5	protein_coding	-	-	-	-	-	-	0.474
chr16:61644505:T:G	16	61644505	rs11864064	-0.040696	0.045272	chr16:62294564:T:C	0.0710631	1	0.121723	-	0.161	Inf	0.756043	upstream_gene_variant	MODIFIER	-	ENSG00000286653	ENST00000661512.1	lncRNA	-	-	-	-	-	-	0.474
chr16:61644505:T:G	16	61644505	rs11864064	-0.040696	0.045272	chr16:62294564:T:C	0.0710631	1	0.121723	-	0.161	Inf	0.756043	downstream_gene_variant	MODIFIER	CDH8	ENSG00000150394	ENST00000299345.10	protein_coding	-	-	-	-	-	-	0.474
chr16:61644505:T:G	16	61644505	rs11864064	-0.040696	0.045272	chr16:62294564:T:C	0.0710631	1	0.121723	-	0.161	Inf	0.756043	downstream_gene_variant	MODIFIER	CDH8	ENSG00000150394	ENST00000577390.6	protein_coding	-	-	-	-	-	-	0.474
chr16:61644505:T:G	16	61644505	rs11864064	-0.040696	0.045272	chr16:62294564:T:C	0.0710631	1	0.121723	-	0.161	Inf	0.756043	downstream_gene_variant	MODIFIER	CDH8	ENSG00000150394	ENST00000585315.5	nonsense_mediated_decay	-	-	-	-	-	-	0.474
chr16:63155407:T:C	16	63155407	rs12917884	-0.030014	0.046901	chr16:62294564:T:C	0.128046	0.913481	0.230337	-	0.2227	Inf	1.03429	intergenic_variant	MODIFIER	-	-	-	-	-	-	-	-	-	-	0.163
chr16:63163541:T:C	16	63163541	rs34565050	-0.030014	0.046901	chr16:62294564:T:C	0.128046	0.913481	0.230337	-	0.2207	Inf	1.04367	intergenic_variant	MODIFIER	-	-	-	-	-	-	-	-	-	-	0.24
chr16:59029791:G:A	16	59029791	rs188249173	0.071162	0.04786	chr16:62294564:T:C	0.0602402	1	0.0299625	-	0.005	Inf	5.9925	intron_variant,non_coding_transcript_variant	MODIFIER	-	ENSG00000245768	ENST00000500117.1	lncRNA	-	-	-	-	-	-	1.22
chr16:59029791:G:A	16	59029791	rs188249173	0.071162	0.04786	chr16:62294564:T:C	0.0602402	1	0.0299625	-	0.005	Inf	5.9925	intron_variant,non_coding_transcript_variant	MODIFIER	-	ENSG00000245768	ENST00000657379.1	lncRNA	-	-	-	-	-	-	1.22
chr16:59156466:A:T	16	59156466	rs1050794060	0.071162	0.04786	chr16:62294564:T:C	0.0602402	1	0.0299625	-	-	Inf	Inf	intron_variant,non_coding_transcript_variant	MODIFIER	-	ENSG00000245768	ENST00000657379.1	lncRNA	-	-	-	-	-	-	8.925
chr16:59195918:G:A	16	59195918	rs956733931	0.071162	0.04786	chr16:62294564:T:C	0.0602402	1	0.0299625	-	-	Inf	Inf	intron_variant,non_coding_transcript_variant	MODIFIER	-	ENSG00000245768	ENST00000657379.1	lncRNA	-	-	-	-	-	-	2.972
chr16:59394447:G:A	16	59394447	rs148259769	0.071162	0.04786	chr16:62294564:T:C	0.0602402	1	0.0299625	-	0.002	Inf	14.9812	intergenic_variant	MODIFIER	-	-	-	-	-	-	-	-	-	-	6.387
chr16:61057111:C:T	16	61057111	rs139975231	0.063	0.048153	chr16:62294564:T:C	0.0602402	1	0.0299625	-	0.0179	Inf	1.67388	upstream_gene_variant	MODIFIER	RPS27AP16	ENSG00000224631	ENST00000591758.1	processed_transcript	-	-	-	-	-	-	0.769
chr16:61057111:C:T	16	61057111	rs139975231	0.063	0.048153	chr16:62294564:T:C	0.0602402	1	0.0299625	-	0.0179	Inf	1.67388	upstream_gene_variant	MODIFIER	RPS27AP16	ENSG00000224631	ENST00000492222.1	transcribed_processed_pseudogene	-	-	-	-	-	-	0.769
chr16:61715086:T:C	16	61715086	rs11864730	-0.040366	0.048549	chr16:62294564:T:C	0.0685841	1	0.117978	-	0.1561	Inf	0.755785	intron_variant	MODIFIER	CDH8	ENSG00000150394	ENST00000299345.10	protein_coding	-	-	-	-	-	-	0.098
chr16:61715086:T:C	16	61715086	rs11864730	-0.040366	0.048549	chr16:62294564:T:C	0.0685841	1	0.117978	-	0.1561	Inf	0.755785	intron_variant	MODIFIER	CDH8	ENSG00000150394	ENST00000577730.5	protein_coding	-	-	-	-	-	-	0.098
chr16:61715086:T:C	16	61715086	rs11864730	-0.040366	0.048549	chr16:62294564:T:C	0.0685841	1	0.117978	-	0.1561	Inf	0.755785	intron_variant,NMD_transcript_variant	MODIFIER	CDH8	ENSG00000150394	ENST00000585315.5	nonsense_mediated_decay	-	-	-	-	-	-	0.098
chr16:61715086:T:C	16	61715086	rs11864730	-0.040366	0.048549	chr16:62294564:T:C	0.0685841	1	0.117978	-	0.1561	Inf	0.755785	upstream_gene_variant	MODIFIER	CDH8	ENSG00000150394	ENST00000583483.1	processed_transcript	-	-	-	-	-	-	0.098
chr16:61715086:T:C	16	61715086	rs11864730	-0.040366	0.048549	chr16:62294564:T:C	0.0685841	1	0.117978	-	0.1561	Inf	0.755785	upstream_gene_variant	MODIFIER	CDH8	ENSG00000150394	ENST00000580044.5	processed_transcript	-	-	-	-	-	-	0.098
chr16:61715086:T:C	16	61715086	rs11864730	-0.040366	0.048549	chr16:62294564:T:C	0.0685841	1	0.117978	-	0.1561	Inf	0.755785	upstream_gene_variant	MODIFIER	CDH8	ENSG00000150394	ENST00000577536.1	processed_transcript	-	-	-	-	-	-	0.098
chr16:61715086:T:C	16	61715086	rs11864730	-0.040366	0.048549	chr16:62294564:T:C	0.0685841	1	0.117978	-	0.1561	Inf	0.755785	intron_variant	MODIFIER	CDH8	ENSG00000150394	ENST00000577390.6	protein_coding	-	-	-	-	-	-	0.098
chr16:60224495:A:G	16	60224495	rs77085507	0.062658	0.049267	chr16:62294564:T:C	0.107398	0.929453	0.0599251	-	0.0109	Inf	5.49772	intergenic_variant	MODIFIER	-	-	-	-	-	-	-	-	-	-	1.519
chr16:62473618:G:A	16	62473618	rs1020764945	-0.046609	0.04947	chr16:62294564:T:C	0.0529698	1	0.093633	-	-	Inf	Inf	intergenic_variant	MODIFIER	-	-	-	-	-	-	-	-	-	-	8.278
chr16:63569677:T:C	16	63569677	rs6498907	-0.039577	0.050396	chr16:62294564:T:C	0.0576841	1	0.101124	-	0.1014	Inf	0.997278	intron_variant,non_coding_transcript_variant	MODIFIER	-	ENSG00000260658	ENST00000568932.5	lncRNA	-	-	-	-	-	-	1.276
chr16:63569677:T:C	16	63569677	rs6498907	-0.039577	0.050396	chr16:62294564:T:C	0.0576841	1	0.101124	-	0.1014	Inf	0.997278	intron_variant,non_coding_transcript_variant	MODIFIER	-	ENSG00000260658	ENST00000665929.1	lncRNA	-	-	-	-	-	-	1.276
chr16:63569677:T:C	16	63569677	rs6498907	-0.039577	0.050396	chr16:62294564:T:C	0.0576841	1	0.101124	-	0.1014	Inf	0.997278	intron_variant,non_coding_transcript_variant	MODIFIER	-	ENSG00000260658	ENST00000655786.2	lncRNA	-	-	-	-	-	-	1.276
chr16:63569677:T:C	16	63569677	rs6498907	-0.039577	0.050396	chr16:62294564:T:C	0.0576841	1	0.101124	-	0.1014	Inf	0.997278	intron_variant,non_coding_transcript_variant	MODIFIER	-	ENSG00000260658	ENST00000564290.1	lncRNA	-	-	-	-	-	-	1.276
chr16:63569677:T:C	16	63569677	rs6498907	-0.039577	0.050396	chr16:62294564:T:C	0.0576841	1	0.101124	-	0.1014	Inf	0.997278	intron_variant,non_coding_transcript_variant	MODIFIER	-	ENSG00000260658	ENST00000563855.1	lncRNA	-	-	-	-	-	-	1.276
chr16:62527861:C:T	16	62527861	rs537973820	-0.046206	0.051903	chr16:62294564:T:C	0.0529698	1	0.093633	-	-	Inf	Inf	intergenic_variant	MODIFIER	-	-	-	-	-	-	-	-	-	-	0.55
chr16:62413565:T:C	16	62413565	rs903614974	-0.046162	0.052059	chr16:62294564:T:C	0.0529698	1	0.093633	-	-	Inf	Inf	intergenic_variant	MODIFIER	-	-	-	-	-	-	-	-	-	-	4.896
chr16:59981237:G:A	16	59981237	rs1027583047	0.067828	0.05519	chr16:62294564:T:C	0.0602402	1	0.0299625	-	-	Inf	Inf	intron_variant,non_coding_transcript_variant	MODIFIER	LINC02141	ENSG00000261807	ENST00000568279.2	lncRNA	-	-	-	-	-	-	1.571
chr16:60048012:C:T	16	60048012	rs183832980	0.067828	0.05519	chr16:62294564:T:C	0.0602402	1	0.0299625	-	0.001	Inf	29.9625	non_coding_transcript_exon_variant	MODIFIER	LINC02141	ENSG00000261807	ENST00000568279.2	lncRNA	625	-	-	-	-	-	0.383
chr16:60079057:C:T	16	60079057	rs188415585	0.067828	0.05519	chr16:62294564:T:C	0.0602402	1	0.0299625	-	0.003	Inf	9.9875	intergenic_variant	MODIFIER	-	-	-	-	-	-	-	-	-	-	0.633
chr16:60083421:C:T	16	60083421	rs553627620	0.067828	0.05519	chr16:62294564:T:C	0.0602402	1	0.0299625	-	0.002	Inf	14.9812	intergenic_variant	MODIFIER	-	-	-	-	-	-	-	-	-	-	0.815
chr16:60133671:T:C	16	60133671	rs117312996	0.067828	0.05519	chr16:62294564:T:C	0.0602402	1	0.0299625	-	0.004	Inf	7.49062	intergenic_variant	MODIFIER	-	-	-	-	-	-	-	-	-	-	6.218
chr16:60139022:G:T	16	60139022	rs187184399	0.067828	0.05519	chr16:62294564:T:C	0.0602402	1	0.0299625	-	0.004	Inf	7.49062	intergenic_variant	MODIFIER	-	-	-	-	-	-	-	-	-	-	2.802
chr16:61068302:T:C	16	61068302	rs141699308	0.060213	0.058219	chr16:62294564:T:C	0.064129	1	0.0318352	-	0.0129	Inf	2.46784	intergenic_variant	MODIFIER	-	-	-	-	-	-	-	-	-	-	20.3
chr16:61082758:T:G	16	61082758	rs17822461	0.060213	0.058219	chr16:62294564:T:C	0.064129	1	0.0318352	-	0.0139	Inf	2.2903	intergenic_variant	MODIFIER	-	-	-	-	-	-	-	-	-	-	7.072
chr16:61119830:A:G	16	61119830	rs549966515	0.060213	0.058219	chr16:62294564:T:C	0.064129	1	0.0318352	-	-	Inf	Inf	intergenic_variant	MODIFIER	-	-	-	-	-	-	-	-	-	-	4.999
chr16:61123734:A:T	16	61123734	rs140464376	0.060213	0.058219	chr16:62294564:T:C	0.064129	1	0.0318352	-	0.0109	Inf	2.92066	intergenic_variant	MODIFIER	-	-	-	-	-	-	-	-	-	-	2.291
chr16:61132746:C:A	16	61132746	rs143096138	0.060213	0.058219	chr16:62294564:T:C	0.064129	1	0.0318352	-	0.0109	Inf	2.92066	intergenic_variant	MODIFIER	-	-	-	-	-	-	-	-	-	-	11.9
chr16:61146651:A:G	16	61146651	rs145427675	0.060213	0.058219	chr16:62294564:T:C	0.064129	1	0.0318352	-	0.0109	Inf	2.92066	regulatory_region_variant	MODIFIER	-	-	ENSR00000539271	open_chromatin_region	-	-	-	-	-	-	3.314
chr16:61146651:A:G	16	61146651	rs145427675	0.060213	0.058219	chr16:62294564:T:C	0.064129	1	0.0318352	-	0.0109	Inf	2.92066	intergenic_variant	MODIFIER	-	-	-	-	-	-	-	-	-	-	3.314
chr16:61162850:G:A	16	61162850	rs530812486	0.060213	0.058219	chr16:62294564:T:C	0.064129	1	0.0318352	-	-	Inf	Inf	intergenic_variant	MODIFIER	-	-	-	-	-	-	-	-	-	-	0.597
chr16:61271653:C:T	16	61271653	rs145215856	0.060213	0.058219	chr16:62294564:T:C	0.064129	1	0.0318352	-	0.002	Inf	15.9176	intergenic_variant	MODIFIER	-	-	-	-	-	-	-	-	-	-	5.343
chr16:61293122:T:C	16	61293122	rs34785030	0.060213	0.058219	chr16:62294564:T:C	0.064129	1	0.0318352	-	0.0109	Inf	2.92066	intergenic_variant	MODIFIER	-	-	-	-	-	-	-	-	-	-	2.422
chr16:61306837:G:A	16	61306837	rs144980881	0.060213	0.058219	chr16:62294564:T:C	0.064129	1	0.0318352	-	0.0109	Inf	2.92066	intergenic_variant	MODIFIER	-	-	-	-	-	-	-	-	-	-	0.205
chr16:61604532:A:G	16	61604532	rs186780264	0.060213	0.058219	chr16:62294564:T:C	0.064129	1	0.0318352	-	0.008	Inf	3.9794	intergenic_variant	MODIFIER	-	-	-	-	-	-	-	-	-	-	1.717
chr7:103919279:A:T	7	103919279	rs1476927	0.035551	0.060524	chr7:103511937:C:T	0.119754	1	0.161049	-	0.1491	Inf	1.08014	intron_variant	MODIFIER	RELN	ENSG00000189056	ENST00000424685.3	protein_coding	-	-	-	-	-	-	7.114
chr7:103919279:A:T	7	103919279	rs1476927	0.035551	0.060524	chr7:103511937:C:T	0.119754	1	0.161049	-	0.1491	Inf	1.08014	intron_variant,non_coding_transcript_variant	MODIFIER	RELN	ENSG00000189056	ENST00000680712.1	retained_intron	-	-	-	-	-	-	7.114
chr7:103919279:A:T	7	103919279	rs1476927	0.035551	0.060524	chr7:103511937:C:T	0.119754	1	0.161049	-	0.1491	Inf	1.08014	intron_variant,non_coding_transcript_variant	MODIFIER	RELN	ENSG00000189056	ENST00000679689.1	processed_transcript	-	-	-	-	-	-	7.114
chr7:103919279:A:T	7	103919279	rs1476927	0.035551	0.060524	chr7:103511937:C:T	0.119754	1	0.161049	-	0.1491	Inf	1.08014	intron_variant,NMD_transcript_variant	MODIFIER	RELN	ENSG00000189056	ENST00000681034.1	nonsense_mediated_decay	-	-	-	-	-	-	7.114
chr7:103919279:A:T	7	103919279	rs1476927	0.035551	0.060524	chr7:103511937:C:T	0.119754	1	0.161049	-	0.1491	Inf	1.08014	intron_variant,non_coding_transcript_variant	MODIFIER	RELN	ENSG00000189056	ENST00000681182.1	retained_intron	-	-	-	-	-	-	7.114
chr7:103919279:A:T	7	103919279	rs1476927	0.035551	0.060524	chr7:103511937:C:T	0.119754	1	0.161049	-	0.1491	Inf	1.08014	intron_variant,non_coding_transcript_variant	MODIFIER	RELN	ENSG00000189056	ENST00000679867.1	retained_intron	-	-	-	-	-	-	7.114
chr7:103919279:A:T	7	103919279	rs1476927	0.035551	0.060524	chr7:103511937:C:T	0.119754	1	0.161049	-	0.1491	Inf	1.08014	intron_variant,non_coding_transcript_variant	MODIFIER	RELN	ENSG00000189056	ENST00000681401.1	retained_intron	-	-	-	-	-	-	7.114
chr7:103919279:A:T	7	103919279	rs1476927	0.035551	0.060524	chr7:103511937:C:T	0.119754	1	0.161049	-	0.1491	Inf	1.08014	regulatory_region_variant	MODIFIER	-	-	ENSR00000216224	TF_binding_site	-	-	-	-	-	-	7.114
chr7:103919279:A:T	7	103919279	rs1476927	0.035551	0.060524	chr7:103511937:C:T	0.119754	1	0.161049	-	0.1491	Inf	1.08014	intron_variant,non_coding_transcript_variant	MODIFIER	RELN	ENSG00000189056	ENST00000473457.2	retained_intron	-	-	-	-	-	-	7.114
chr7:103919279:A:T	7	103919279	rs1476927	0.035551	0.060524	chr7:103511937:C:T	0.119754	1	0.161049	-	0.1491	Inf	1.08014	intron_variant	MODIFIER	RELN	ENSG00000189056	ENST00000428762.6	protein_coding	-	-	-	-	-	-	7.114
chr7:103919279:A:T	7	103919279	rs1476927	0.035551	0.060524	chr7:103511937:C:T	0.119754	1	0.161049	-	0.1491	Inf	1.08014	intron_variant	MODIFIER	RELN	ENSG00000189056	ENST00000343529.9	protein_coding	-	-	-	-	-	-	7.114
chr7:103919279:A:T	7	103919279	rs1476927	0.035551	0.060524	chr7:103511937:C:T	0.119754	1	0.161049	-	0.1491	Inf	1.08014	intron_variant,non_coding_transcript_variant	MODIFIER	RELN	ENSG00000189056	ENST00000681931.1	retained_intron	-	-	-	-	-	-	7.114
chr16:62264590:A:T	16	62264590	rs8047538	-0.039337	0.060579	chr16:62294564:T:C	0.0553172	1	0.0973783	-	0.0636	Inf	1.53111	intergenic_variant	MODIFIER	-	-	-	-	-	-	-	-	-	-	10.09
chr16:62268593:C:T	16	62268593	rs7203018	-0.039337	0.060579	chr16:62294564:T:C	0.0553172	1	0.0973783	-	0.0636	Inf	1.53111	intergenic_variant	MODIFIER	-	-	-	-	-	-	-	-	-	-	12.7
chr16:62271034:T:C	16	62271034	rs57512624	-0.039337	0.060579	chr16:62294564:T:C	0.0553172	1	0.0973783	-	0.0656	Inf	1.48443	intergenic_variant	MODIFIER	-	-	-	-	-	-	-	-	-	-	7.19
chr16:62271648:G:A	16	62271648	rs72791708	-0.039337	0.060579	chr16:62294564:T:C	0.0553172	1	0.0973783	-	0.0636	Inf	1.53111	intergenic_variant	MODIFIER	-	-	-	-	-	-	-	-	-	-	0.658
chr16:62273482:A:C	16	62273482	rs4555170	-0.039337	0.060579	chr16:62294564:T:C	0.0553172	1	0.0973783	-	0.0636	Inf	1.53111	intergenic_variant	MODIFIER	-	-	-	-	-	-	-	-	-	-	6.11
chr16:62280313:T:C	16	62280313	rs58682323	-0.039337	0.060579	chr16:62294564:T:C	0.0553172	1	0.0973783	-	0.0537	Inf	1.81338	intergenic_variant	MODIFIER	-	-	-	-	-	-	-	-	-	-	13.09
chr7:103908340:A:G	7	103908340	rs17157216	0.035492	0.060772	chr7:103511937:C:T	0.119754	1	0.161049	-	0.1521	Inf	1.05884	intron_variant,NMD_transcript_variant	MODIFIER	RELN	ENSG00000189056	ENST00000681034.1	nonsense_mediated_decay	-	-	-	-	-	-	3.573
chr7:103908340:A:G	7	103908340	rs17157216	0.035492	0.060772	chr7:103511937:C:T	0.119754	1	0.161049	-	0.1521	Inf	1.05884	intron_variant	MODIFIER	RELN	ENSG00000189056	ENST00000343529.9	protein_coding	-	-	-	-	-	-	3.573
chr7:103908340:A:G	7	103908340	rs17157216	0.035492	0.060772	chr7:103511937:C:T	0.119754	1	0.161049	-	0.1521	Inf	1.05884	intron_variant,non_coding_transcript_variant	MODIFIER	RELN	ENSG00000189056	ENST00000679689.1	processed_transcript	-	-	-	-	-	-	3.573
chr7:103908340:A:G	7	103908340	rs17157216	0.035492	0.060772	chr7:103511937:C:T	0.119754	1	0.161049	-	0.1521	Inf	1.05884	intron_variant	MODIFIER	RELN	ENSG00000189056	ENST00000428762.6	protein_coding	-	-	-	-	-	-	3.573
chr7:103908340:A:G	7	103908340	rs17157216	0.035492	0.060772	chr7:103511937:C:T	0.119754	1	0.161049	-	0.1521	Inf	1.05884	intron_variant,non_coding_transcript_variant	MODIFIER	RELN	ENSG00000189056	ENST00000681931.1	retained_intron	-	-	-	-	-	-	3.573
chr7:103908340:A:G	7	103908340	rs17157216	0.035492	0.060772	chr7:103511937:C:T	0.119754	1	0.161049	-	0.1521	Inf	1.05884	downstream_gene_variant	MODIFIER	RELN	ENSG00000189056	ENST00000681182.1	retained_intron	-	-	-	-	-	-	3.573
chr7:103908340:A:G	7	103908340	rs17157216	0.035492	0.060772	chr7:103511937:C:T	0.119754	1	0.161049	-	0.1521	Inf	1.05884	intron_variant,non_coding_transcript_variant	MODIFIER	RELN	ENSG00000189056	ENST00000681401.1	retained_intron	-	-	-	-	-	-	3.573
chr7:103908340:A:G	7	103908340	rs17157216	0.035492	0.060772	chr7:103511937:C:T	0.119754	1	0.161049	-	0.1521	Inf	1.05884	intron_variant,non_coding_transcript_variant	MODIFIER	RELN	ENSG00000189056	ENST00000680712.1	retained_intron	-	-	-	-	-	-	3.573
chr7:103908340:A:G	7	103908340	rs17157216	0.035492	0.060772	chr7:103511937:C:T	0.119754	1	0.161049	-	0.1521	Inf	1.05884	intron_variant,non_coding_transcript_variant	MODIFIER	RELN	ENSG00000189056	ENST00000679867.1	retained_intron	-	-	-	-	-	-	3.573
chr7:103908340:A:G	7	103908340	rs17157216	0.035492	0.060772	chr7:103511937:C:T	0.119754	1	0.161049	-	0.1521	Inf	1.05884	intron_variant,non_coding_transcript_variant	MODIFIER	RELN	ENSG00000189056	ENST00000473457.2	retained_intron	-	-	-	-	-	-	3.573
chr7:103908340:A:G	7	103908340	rs17157216	0.035492	0.060772	chr7:103511937:C:T	0.119754	1	0.161049	-	0.1521	Inf	1.05884	intron_variant	MODIFIER	RELN	ENSG00000189056	ENST00000424685.3	protein_coding	-	-	-	-	-	-	3.573
chr7:103908799:C:G	7	103908799	rs73183748	0.035492	0.060772	chr7:103511937:C:T	0.119754	1	0.161049	-	0.1491	Inf	1.08014	intron_variant	MODIFIER	RELN	ENSG00000189056	ENST00000424685.3	protein_coding	-	-	-	-	-	-	8.292
chr7:103908799:C:G	7	103908799	rs73183748	0.035492	0.060772	chr7:103511937:C:T	0.119754	1	0.161049	-	0.1491	Inf	1.08014	intron_variant,non_coding_transcript_variant	MODIFIER	RELN	ENSG00000189056	ENST00000679689.1	processed_transcript	-	-	-	-	-	-	8.292
chr7:103908799:C:G	7	103908799	rs73183748	0.035492	0.060772	chr7:103511937:C:T	0.119754	1	0.161049	-	0.1491	Inf	1.08014	intron_variant,non_coding_transcript_variant	MODIFIER	RELN	ENSG00000189056	ENST00000679867.1	retained_intron	-	-	-	-	-	-	8.292
chr7:103908799:C:G	7	103908799	rs73183748	0.035492	0.060772	chr7:103511937:C:T	0.119754	1	0.161049	-	0.1491	Inf	1.08014	intron_variant	MODIFIER	RELN	ENSG00000189056	ENST00000343529.9	protein_coding	-	-	-	-	-	-	8.292
chr7:103908799:C:G	7	103908799	rs73183748	0.035492	0.060772	chr7:103511937:C:T	0.119754	1	0.161049	-	0.1491	Inf	1.08014	intron_variant,NMD_transcript_variant	MODIFIER	RELN	ENSG00000189056	ENST00000681034.1	nonsense_mediated_decay	-	-	-	-	-	-	8.292
chr7:103908799:C:G	7	103908799	rs73183748	0.035492	0.060772	chr7:103511937:C:T	0.119754	1	0.161049	-	0.1491	Inf	1.08014	intron_variant,non_coding_transcript_variant	MODIFIER	RELN	ENSG00000189056	ENST00000681931.1	retained_intron	-	-	-	-	-	-	8.292
chr7:103908799:C:G	7	103908799	rs73183748	0.035492	0.060772	chr7:103511937:C:T	0.119754	1	0.161049	-	0.1491	Inf	1.08014	intron_variant,non_coding_transcript_variant	MODIFIER	RELN	ENSG00000189056	ENST00000680712.1	retained_intron	-	-	-	-	-	-	8.292
chr7:103908799:C:G	7	103908799	rs73183748	0.035492	0.060772	chr7:103511937:C:T	0.119754	1	0.161049	-	0.1491	Inf	1.08014	intron_variant	MODIFIER	RELN	ENSG00000189056	ENST00000428762.6	protein_coding	-	-	-	-	-	-	8.292
chr7:103908799:C:G	7	103908799	rs73183748	0.035492	0.060772	chr7:103511937:C:T	0.119754	1	0.161049	-	0.1491	Inf	1.08014	downstream_gene_variant	MODIFIER	RELN	ENSG00000189056	ENST00000681182.1	retained_intron	-	-	-	-	-	-	8.292
chr7:103908799:C:G	7	103908799	rs73183748	0.035492	0.060772	chr7:103511937:C:T	0.119754	1	0.161049	-	0.1491	Inf	1.08014	intron_variant,non_coding_transcript_variant	MODIFIER	RELN	ENSG00000189056	ENST00000473457.2	retained_intron	-	-	-	-	-	-	8.292
chr7:103908799:C:G	7	103908799	rs73183748	0.035492	0.060772	chr7:103511937:C:T	0.119754	1	0.161049	-	0.1491	Inf	1.08014	intron_variant,non_coding_transcript_variant	MODIFIER	RELN	ENSG00000189056	ENST00000681401.1	retained_intron	-	-	-	-	-	-	8.292
chr7:103908952:C:A	7	103908952	rs73183749	0.035492	0.060772	chr7:103511937:C:T	0.119754	1	0.161049	-	0.1491	Inf	1.08014	intron_variant	MODIFIER	RELN	ENSG00000189056	ENST00000428762.6	protein_coding	-	-	-	-	-	-	8.039
chr7:103908952:C:A	7	103908952	rs73183749	0.035492	0.060772	chr7:103511937:C:T	0.119754	1	0.161049	-	0.1491	Inf	1.08014	intron_variant,non_coding_transcript_variant	MODIFIER	RELN	ENSG00000189056	ENST00000473457.2	retained_intron	-	-	-	-	-	-	8.039
chr7:103908952:C:A	7	103908952	rs73183749	0.035492	0.060772	chr7:103511937:C:T	0.119754	1	0.161049	-	0.1491	Inf	1.08014	intron_variant,non_coding_transcript_variant	MODIFIER	RELN	ENSG00000189056	ENST00000679689.1	processed_transcript	-	-	-	-	-	-	8.039
chr7:103908952:C:A	7	103908952	rs73183749	0.035492	0.060772	chr7:103511937:C:T	0.119754	1	0.161049	-	0.1491	Inf	1.08014	intron_variant,NMD_transcript_variant	MODIFIER	RELN	ENSG00000189056	ENST00000681034.1	nonsense_mediated_decay	-	-	-	-	-	-	8.039
chr7:103908952:C:A	7	103908952	rs73183749	0.035492	0.060772	chr7:103511937:C:T	0.119754	1	0.161049	-	0.1491	Inf	1.08014	intron_variant,non_coding_transcript_variant	MODIFIER	RELN	ENSG00000189056	ENST00000680712.1	retained_intron	-	-	-	-	-	-	8.039
chr7:103908952:C:A	7	103908952	rs73183749	0.035492	0.060772	chr7:103511937:C:T	0.119754	1	0.161049	-	0.1491	Inf	1.08014	downstream_gene_variant	MODIFIER	RELN	ENSG00000189056	ENST00000681182.1	retained_intron	-	-	-	-	-	-	8.039
chr7:103908952:C:A	7	103908952	rs73183749	0.035492	0.060772	chr7:103511937:C:T	0.119754	1	0.161049	-	0.1491	Inf	1.08014	intron_variant	MODIFIER	RELN	ENSG00000189056	ENST00000424685.3	protein_coding	-	-	-	-	-	-	8.039
chr7:103908952:C:A	7	103908952	rs73183749	0.035492	0.060772	chr7:103511937:C:T	0.119754	1	0.161049	-	0.1491	Inf	1.08014	intron_variant,non_coding_transcript_variant	MODIFIER	RELN	ENSG00000189056	ENST00000681931.1	retained_intron	-	-	-	-	-	-	8.039
chr7:103908952:C:A	7	103908952	rs73183749	0.035492	0.060772	chr7:103511937:C:T	0.119754	1	0.161049	-	0.1491	Inf	1.08014	intron_variant,non_coding_transcript_variant	MODIFIER	RELN	ENSG00000189056	ENST00000681401.1	retained_intron	-	-	-	-	-	-	8.039
chr7:103908952:C:A	7	103908952	rs73183749	0.035492	0.060772	chr7:103511937:C:T	0.119754	1	0.161049	-	0.1491	Inf	1.08014	intron_variant,non_coding_transcript_variant	MODIFIER	RELN	ENSG00000189056	ENST00000679867.1	retained_intron	-	-	-	-	-	-	8.039
chr7:103908952:C:A	7	103908952	rs73183749	0.035492	0.060772	chr7:103511937:C:T	0.119754	1	0.161049	-	0.1491	Inf	1.08014	intron_variant	MODIFIER	RELN	ENSG00000189056	ENST00000343529.9	protein_coding	-	-	-	-	-	-	8.039
chr7:103909946:C:A	7	103909946	rs141877295,COSV59036135	0.035492	0.060772	chr7:103511937:C:T	0.119754	1	0.161049	-	0.1501	Inf	1.07294	downstream_gene_variant	MODIFIER	RELN	ENSG00000189056	ENST00000681182.1	retained_intron	-	-	-	-	-	-	1.031
chr7:103909946:C:A	7	103909946	rs141877295,COSV59036135	0.035492	0.060772	chr7:103511937:C:T	0.119754	1	0.161049	-	0.1501	Inf	1.07294	intron_variant	MODIFIER	RELN	ENSG00000189056	ENST00000424685.3	protein_coding	-	-	-	-	-	-	1.031
chr7:103909946:C:A	7	103909946	rs141877295,COSV59036135	0.035492	0.060772	chr7:103511937:C:T	0.119754	1	0.161049	-	0.1501	Inf	1.07294	intron_variant	MODIFIER	RELN	ENSG00000189056	ENST00000343529.9	protein_coding	-	-	-	-	-	-	1.031
chr7:103909946:C:A	7	103909946	rs141877295,COSV59036135	0.035492	0.060772	chr7:103511937:C:T	0.119754	1	0.161049	-	0.1501	Inf	1.07294	intron_variant,non_coding_transcript_variant	MODIFIER	RELN	ENSG00000189056	ENST00000679689.1	processed_transcript	-	-	-	-	-	-	1.031
chr7:103909946:C:A	7	103909946	rs141877295,COSV59036135	0.035492	0.060772	chr7:103511937:C:T	0.119754	1	0.161049	-	0.1501	Inf	1.07294	intron_variant,NMD_transcript_variant	MODIFIER	RELN	ENSG00000189056	ENST00000681034.1	nonsense_mediated_decay	-	-	-	-	-	-	1.031
chr7:103909946:C:A	7	103909946	rs141877295,COSV59036135	0.035492	0.060772	chr7:103511937:C:T	0.119754	1	0.161049	-	0.1501	Inf	1.07294	intron_variant,non_coding_transcript_variant	MODIFIER	RELN	ENSG00000189056	ENST00000681931.1	retained_intron	-	-	-	-	-	-	1.031
chr7:103909946:C:A	7	103909946	rs141877295,COSV59036135	0.035492	0.060772	chr7:103511937:C:T	0.119754	1	0.161049	-	0.1501	Inf	1.07294	intron_variant,non_coding_transcript_variant	MODIFIER	RELN	ENSG00000189056	ENST00000681401.1	retained_intron	-	-	-	-	-	-	1.031
chr7:103909946:C:A	7	103909946	rs141877295,COSV59036135	0.035492	0.060772	chr7:103511937:C:T	0.119754	1	0.161049	-	0.1501	Inf	1.07294	intron_variant,non_coding_transcript_variant	MODIFIER	RELN	ENSG00000189056	ENST00000680712.1	retained_intron	-	-	-	-	-	-	1.031
chr7:103909946:C:A	7	103909946	rs141877295,COSV59036135	0.035492	0.060772	chr7:103511937:C:T	0.119754	1	0.161049	-	0.1501	Inf	1.07294	intron_variant,non_coding_transcript_variant	MODIFIER	RELN	ENSG00000189056	ENST00000473457.2	retained_intron	-	-	-	-	-	-	1.031
chr7:103909946:C:A	7	103909946	rs141877295,COSV59036135	0.035492	0.060772	chr7:103511937:C:T	0.119754	1	0.161049	-	0.1501	Inf	1.07294	intron_variant	MODIFIER	RELN	ENSG00000189056	ENST00000428762.6	protein_coding	-	-	-	-	-	-	1.031
chr7:103909946:C:A	7	103909946	rs141877295,COSV59036135	0.035492	0.060772	chr7:103511937:C:T	0.119754	1	0.161049	-	0.1501	Inf	1.07294	intron_variant,non_coding_transcript_variant	MODIFIER	RELN	ENSG00000189056	ENST00000679867.1	retained_intron	-	-	-	-	-	-	1.031
chr7:103917690:G:A	7	103917690	rs17269500	0.035492	0.060772	chr7:103511937:C:T	0.119754	1	0.161049	-	0.1481	Inf	1.08743	intron_variant	MODIFIER	RELN	ENSG00000189056	ENST00000343529.9	protein_coding	-	-	-	-	-	-	9.31
chr7:103917690:G:A	7	103917690	rs17269500	0.035492	0.060772	chr7:103511937:C:T	0.119754	1	0.161049	-	0.1481	Inf	1.08743	intron_variant,NMD_transcript_variant	MODIFIER	RELN	ENSG00000189056	ENST00000681034.1	nonsense_mediated_decay	-	-	-	-	-	-	9.31
chr7:103917690:G:A	7	103917690	rs17269500	0.035492	0.060772	chr7:103511937:C:T	0.119754	1	0.161049	-	0.1481	Inf	1.08743	intron_variant,non_coding_transcript_variant	MODIFIER	RELN	ENSG00000189056	ENST00000473457.2	retained_intron	-	-	-	-	-	-	9.31
chr7:103917690:G:A	7	103917690	rs17269500	0.035492	0.060772	chr7:103511937:C:T	0.119754	1	0.161049	-	0.1481	Inf	1.08743	intron_variant,non_coding_transcript_variant	MODIFIER	RELN	ENSG00000189056	ENST00000681931.1	retained_intron	-	-	-	-	-	-	9.31
chr7:103917690:G:A	7	103917690	rs17269500	0.035492	0.060772	chr7:103511937:C:T	0.119754	1	0.161049	-	0.1481	Inf	1.08743	intron_variant,non_coding_transcript_variant	MODIFIER	RELN	ENSG00000189056	ENST00000681401.1	retained_intron	-	-	-	-	-	-	9.31
chr7:103917690:G:A	7	103917690	rs17269500	0.035492	0.060772	chr7:103511937:C:T	0.119754	1	0.161049	-	0.1481	Inf	1.08743	intron_variant,non_coding_transcript_variant	MODIFIER	RELN	ENSG00000189056	ENST00000681182.1	retained_intron	-	-	-	-	-	-	9.31
chr7:103917690:G:A	7	103917690	rs17269500	0.035492	0.060772	chr7:103511937:C:T	0.119754	1	0.161049	-	0.1481	Inf	1.08743	intron_variant,non_coding_transcript_variant	MODIFIER	RELN	ENSG00000189056	ENST00000680712.1	retained_intron	-	-	-	-	-	-	9.31
chr7:103917690:G:A	7	103917690	rs17269500	0.035492	0.060772	chr7:103511937:C:T	0.119754	1	0.161049	-	0.1481	Inf	1.08743	intron_variant,non_coding_transcript_variant	MODIFIER	RELN	ENSG00000189056	ENST00000679689.1	processed_transcript	-	-	-	-	-	-	9.31
chr7:103917690:G:A	7	103917690	rs17269500	0.035492	0.060772	chr7:103511937:C:T	0.119754	1	0.161049	-	0.1481	Inf	1.08743	intron_variant	MODIFIER	RELN	ENSG00000189056	ENST00000428762.6	protein_coding	-	-	-	-	-	-	9.31
chr7:103917690:G:A	7	103917690	rs17269500	0.035492	0.060772	chr7:103511937:C:T	0.119754	1	0.161049	-	0.1481	Inf	1.08743	intron_variant	MODIFIER	RELN	ENSG00000189056	ENST00000424685.3	protein_coding	-	-	-	-	-	-	9.31
chr7:103917690:G:A	7	103917690	rs17269500	0.035492	0.060772	chr7:103511937:C:T	0.119754	1	0.161049	-	0.1481	Inf	1.08743	intron_variant,non_coding_transcript_variant	MODIFIER	RELN	ENSG00000189056	ENST00000679867.1	retained_intron	-	-	-	-	-	-	9.31
chr7:103919406:G:C	7	103919406	rs1476928	0.035492	0.060772	chr7:103511937:C:T	0.119754	1	0.161049	-	0.1491	Inf	1.08014	intron_variant,NMD_transcript_variant	MODIFIER	RELN	ENSG00000189056	ENST00000681034.1	nonsense_mediated_decay	-	-	-	-	-	-	2.191
chr7:103919406:G:C	7	103919406	rs1476928	0.035492	0.060772	chr7:103511937:C:T	0.119754	1	0.161049	-	0.1491	Inf	1.08014	intron_variant,non_coding_transcript_variant	MODIFIER	RELN	ENSG00000189056	ENST00000680712.1	retained_intron	-	-	-	-	-	-	2.191
chr7:103919406:G:C	7	103919406	rs1476928	0.035492	0.060772	chr7:103511937:C:T	0.119754	1	0.161049	-	0.1491	Inf	1.08014	regulatory_region_variant	MODIFIER	-	-	ENSR00000216224	TF_binding_site	-	-	-	-	-	-	2.191
chr7:103919406:G:C	7	103919406	rs1476928	0.035492	0.060772	chr7:103511937:C:T	0.119754	1	0.161049	-	0.1491	Inf	1.08014	intron_variant	MODIFIER	RELN	ENSG00000189056	ENST00000428762.6	protein_coding	-	-	-	-	-	-	2.191
chr7:103919406:G:C	7	103919406	rs1476928	0.035492	0.060772	chr7:103511937:C:T	0.119754	1	0.161049	-	0.1491	Inf	1.08014	intron_variant	MODIFIER	RELN	ENSG00000189056	ENST00000424685.3	protein_coding	-	-	-	-	-	-	2.191
chr7:103919406:G:C	7	103919406	rs1476928	0.035492	0.060772	chr7:103511937:C:T	0.119754	1	0.161049	-	0.1491	Inf	1.08014	intron_variant	MODIFIER	RELN	ENSG00000189056	ENST00000343529.9	protein_coding	-	-	-	-	-	-	2.191
chr7:103919406:G:C	7	103919406	rs1476928	0.035492	0.060772	chr7:103511937:C:T	0.119754	1	0.161049	-	0.1491	Inf	1.08014	intron_variant,non_coding_transcript_variant	MODIFIER	RELN	ENSG00000189056	ENST00000679867.1	retained_intron	-	-	-	-	-	-	2.191
chr7:103919406:G:C	7	103919406	rs1476928	0.035492	0.060772	chr7:103511937:C:T	0.119754	1	0.161049	-	0.1491	Inf	1.08014	intron_variant,non_coding_transcript_variant	MODIFIER	RELN	ENSG00000189056	ENST00000681401.1	retained_intron	-	-	-	-	-	-	2.191
chr7:103919406:G:C	7	103919406	rs1476928	0.035492	0.060772	chr7:103511937:C:T	0.119754	1	0.161049	-	0.1491	Inf	1.08014	intron_variant,non_coding_transcript_variant	MODIFIER	RELN	ENSG00000189056	ENST00000679689.1	processed_transcript	-	-	-	-	-	-	2.191
chr7:103919406:G:C	7	103919406	rs1476928	0.035492	0.060772	chr7:103511937:C:T	0.119754	1	0.161049	-	0.1491	Inf	1.08014	intron_variant,non_coding_transcript_variant	MODIFIER	RELN	ENSG00000189056	ENST00000681931.1	retained_intron	-	-	-	-	-	-	2.191
chr7:103919406:G:C	7	103919406	rs1476928	0.035492	0.060772	chr7:103511937:C:T	0.119754	1	0.161049	-	0.1491	Inf	1.08014	intron_variant,non_coding_transcript_variant	MODIFIER	RELN	ENSG00000189056	ENST00000473457.2	retained_intron	-	-	-	-	-	-	2.191
chr7:103919406:G:C	7	103919406	rs1476928	0.035492	0.060772	chr7:103511937:C:T	0.119754	1	0.161049	-	0.1491	Inf	1.08014	intron_variant,non_coding_transcript_variant	MODIFIER	RELN	ENSG00000189056	ENST00000681182.1	retained_intron	-	-	-	-	-	-	2.191
chr7:103919406:G:C	7	103919406	rs1476928	0.035492	0.060772	chr7:103511937:C:T	0.119754	1	0.161049	-	0.1491	Inf	1.08014	TF_binding_site_variant	MODIFIER	-	-	ENSM00158707710	-	-	-	-	-	-	-	2.191
chr16:59722589:G:A	16	59722589	rs78086766	0.066237	0.060985	chr16:62294564:T:C	0.0602402	1	0.0299625	-	0.0119	Inf	2.51786	intron_variant,non_coding_transcript_variant	MODIFIER	APOOP5	ENSG00000260240	ENST00000565921.4	processed_transcript	-	-	-	-	-	-	0.504
chr16:62264507:G:T	16	62264507	rs8043668	-0.038955	0.063243	chr16:62294564:T:C	0.0553172	1	0.0973783	-	0.0636	Inf	1.53111	intergenic_variant	MODIFIER	-	-	-	-	-	-	-	-	-	-	2.003
chr16:63356622:G:A	16	63356622	rs181136609	0.062734	0.064143	chr16:62294564:T:C	0.0917777	1	0.0449438	-	0.0149	Inf	3.01636	intron_variant,non_coding_transcript_variant	MODIFIER	-	ENSG00000260658	ENST00000568932.5	lncRNA	-	-	-	-	-	-	3.179
chr16:62384661:G:A	16	62384661	rs12928860	-0.036012	0.06416	chr16:62294564:T:C	0.0673525	1	0.116105	-	0.0378	Inf	3.07156	intergenic_variant	MODIFIER	-	-	-	-	-	-	-	-	-	-	15.31
chr7:101590120:C:T	7	101590120	rs60314756	0.026646	0.065687	chr7:103511937:C:T	0.0500821	1	0.314607	-	0.17	Inf	1.85063	intergenic_variant	MODIFIER	-	-	-	-	-	-	-	-	-	-	0.154
chr16:60222054:C:T	16	60222054	rs192132371	0.064461	0.068415	chr16:62294564:T:C	0.0680329	1	0.0337079	-	0.005	Inf	6.74158	intergenic_variant	MODIFIER	-	-	-	-	-	-	-	-	-	-	5.174
chr16:60238150:T:C	16	60238150	rs184771001	0.064461	0.068415	chr16:62294564:T:C	0.0602402	1	0.0299625	-	0.005	Inf	5.9925	intergenic_variant	MODIFIER	-	-	-	-	-	-	-	-	-	-	6.475
chr16:60270599:A:G	16	60270599	rs117256774	0.064461	0.068415	chr16:62294564:T:C	0.0602402	1	0.0299625	-	0.005	Inf	5.9925	intergenic_variant	MODIFIER	-	-	-	-	-	-	-	-	-	-	6.106
chr16:60287382:C:A	16	60287382	rs185598086	0.064461	0.068415	chr16:62294564:T:C	0.0602402	1	0.0299625	-	0.006	Inf	4.99375	intergenic_variant	MODIFIER	-	-	-	-	-	-	-	-	-	-	1.909
chr16:60297049:T:C	16	60297049	rs553320241	0.064461	0.068415	chr16:62294564:T:C	0.0602402	1	0.0299625	-	0.003	Inf	9.9875	intergenic_variant	MODIFIER	-	-	-	-	-	-	-	-	-	-	2.64
chr16:60323312:T:C	16	60323312	rs189558696	0.064461	0.068415	chr16:62294564:T:C	0.0602402	1	0.0299625	-	0.003	Inf	9.9875	intergenic_variant	MODIFIER	-	-	-	-	-	-	-	-	-	-	2.439
chr16:60361717:C:T	16	60361717	rs118179423	0.064461	0.068415	chr16:62294564:T:C	0.0602402	1	0.0299625	-	0.004	Inf	7.49062	intron_variant,non_coding_transcript_variant	MODIFIER	-	ENSG00000261436	ENST00000565133.1	lncRNA	-	-	-	-	-	-	15.97
chr16:60361717:C:T	16	60361717	rs118179423	0.064461	0.068415	chr16:62294564:T:C	0.0602402	1	0.0299625	-	0.004	Inf	7.49062	upstream_gene_variant	MODIFIER	NPAP1L	ENSG00000278499	ENST00000614215.2	unprocessed_pseudogene	-	-	-	-	-	-	15.97
chr16:60361717:C:T	16	60361717	rs118179423	0.064461	0.068415	chr16:62294564:T:C	0.0602402	1	0.0299625	-	0.004	Inf	7.49062	intron_variant,non_coding_transcript_variant	MODIFIER	-	ENSG00000261436	ENST00000661762.1	lncRNA	-	-	-	-	-	-	15.97
chr16:60361717:C:T	16	60361717	rs118179423	0.064461	0.068415	chr16:62294564:T:C	0.0602402	1	0.0299625	-	0.004	Inf	7.49062	intron_variant,non_coding_transcript_variant	MODIFIER	-	ENSG00000261436	ENST00000565506.5	lncRNA	-	-	-	-	-	-	15.97
chr16:60361717:C:T	16	60361717	rs118179423	0.064461	0.068415	chr16:62294564:T:C	0.0602402	1	0.0299625	-	0.004	Inf	7.49062	intron_variant,non_coding_transcript_variant	MODIFIER	-	ENSG00000261436	ENST00000668278.1	lncRNA	-	-	-	-	-	-	15.97
chr16:60361717:C:T	16	60361717	rs118179423	0.064461	0.068415	chr16:62294564:T:C	0.0602402	1	0.0299625	-	0.004	Inf	7.49062	intron_variant,non_coding_transcript_variant	MODIFIER	-	ENSG00000261436	ENST00000661803.1	lncRNA	-	-	-	-	-	-	15.97
chr16:60361717:C:T	16	60361717	rs118179423	0.064461	0.068415	chr16:62294564:T:C	0.0602402	1	0.0299625	-	0.004	Inf	7.49062	intron_variant,non_coding_transcript_variant	MODIFIER	-	ENSG00000261436	ENST00000661470.1	lncRNA	-	-	-	-	-	-	15.97
chr16:60361717:C:T	16	60361717	rs118179423	0.064461	0.068415	chr16:62294564:T:C	0.0602402	1	0.0299625	-	0.004	Inf	7.49062	intron_variant,non_coding_transcript_variant	MODIFIER	-	ENSG00000261436	ENST00000660937.1	lncRNA	-	-	-	-	-	-	15.97
chr16:60361717:C:T	16	60361717	rs118179423	0.064461	0.068415	chr16:62294564:T:C	0.0602402	1	0.0299625	-	0.004	Inf	7.49062	downstream_gene_variant	MODIFIER	-	ENSG00000261590	ENST00000563482.1	processed_pseudogene	-	-	-	-	-	-	15.97
chr16:60361717:C:T	16	60361717	rs118179423	0.064461	0.068415	chr16:62294564:T:C	0.0602402	1	0.0299625	-	0.004	Inf	7.49062	intron_variant,non_coding_transcript_variant	MODIFIER	-	ENSG00000261436	ENST00000659433.1	lncRNA	-	-	-	-	-	-	15.97
chr16:60384572:G:A	16	60384572	rs117497479	0.064461	0.068415	chr16:62294564:T:C	0.0602402	1	0.0299625	-	0.0089	Inf	3.36657	intron_variant,non_coding_transcript_variant	MODIFIER	-	ENSG00000261436	ENST00000668278.1	lncRNA	-	-	-	-	-	-	8.49
chr16:60384572:G:A	16	60384572	rs117497479	0.064461	0.068415	chr16:62294564:T:C	0.0602402	1	0.0299625	-	0.0089	Inf	3.36657	intron_variant,non_coding_transcript_variant	MODIFIER	-	ENSG00000261436	ENST00000661762.1	lncRNA	-	-	-	-	-	-	8.49
chr16:60384572:G:A	16	60384572	rs117497479	0.064461	0.068415	chr16:62294564:T:C	0.0602402	1	0.0299625	-	0.0089	Inf	3.36657	intron_variant,non_coding_transcript_variant	MODIFIER	-	ENSG00000261436	ENST00000661470.1	lncRNA	-	-	-	-	-	-	8.49
chr16:60384572:G:A	16	60384572	rs117497479	0.064461	0.068415	chr16:62294564:T:C	0.0602402	1	0.0299625	-	0.0089	Inf	3.36657	intron_variant,non_coding_transcript_variant	MODIFIER	-	ENSG00000261436	ENST00000659433.1	lncRNA	-	-	-	-	-	-	8.49
chr16:60384572:G:A	16	60384572	rs117497479	0.064461	0.068415	chr16:62294564:T:C	0.0602402	1	0.0299625	-	0.0089	Inf	3.36657	intron_variant,non_coding_transcript_variant	MODIFIER	-	ENSG00000261436	ENST00000660937.1	lncRNA	-	-	-	-	-	-	8.49
chr16:60384572:G:A	16	60384572	rs117497479	0.064461	0.068415	chr16:62294564:T:C	0.0602402	1	0.0299625	-	0.0089	Inf	3.36657	intron_variant,non_coding_transcript_variant	MODIFIER	-	ENSG00000261436	ENST00000565133.1	lncRNA	-	-	-	-	-	-	8.49
chr16:62306494:A:G	16	62306494	rs72791754	-0.038295	0.069213	chr16:62294564:T:C	0.0553172	1	0.0973783	-	0.0696	Inf	1.39911	intergenic_variant	MODIFIER	-	-	-	-	-	-	-	-	-	-	3.62
chr16:62307882:G:A	16	62307882	rs34019824	-0.038295	0.069213	chr16:62294564:T:C	0.0553172	1	0.0973783	-	0.0696	Inf	1.39911	intergenic_variant	MODIFIER	-	-	-	-	-	-	-	-	-	-	0.183
chr7:104020029:C:T	7	104020029	rs73185493	0.042419	0.070174	chr7:103511937:C:T	0.261236	0.906353	0.0674157	-	0.0736	Inf	0.915974	intergenic_variant	MODIFIER	-	-	-	-	-	-	-	-	-	-	6.933
chr5:74460781:C:T	5	74460781	rs185478734	0.046548	0.070375	chr5:76339511:G:A	0.0613936	1	0.0842697	-	0.002	Inf	42.1349	intron_variant,non_coding_transcript_variant	MODIFIER	LINC01331	ENSG00000248673	ENST00000657957.1	lncRNA	-	-	-	-	-	-	17.15
chr5:74460781:C:T	5	74460781	rs185478734	0.046548	0.070375	chr5:76339511:G:A	0.0613936	1	0.0842697	-	0.002	Inf	42.1349	intron_variant,non_coding_transcript_variant	MODIFIER	LINC01331	ENSG00000248673	ENST00000507781.1	lncRNA	-	-	-	-	-	-	17.15
chr5:74460781:C:T	5	74460781	rs185478734	0.046548	0.070375	chr5:76339511:G:A	0.0613936	1	0.0842697	-	0.002	Inf	42.1349	intron_variant,non_coding_transcript_variant	MODIFIER	LINC01331	ENSG00000248673	ENST00000663633.1	lncRNA	-	-	-	-	-	-	17.15
chr5:74464095:T:C	5	74464095	rs552859016	0.046548	0.070375	chr5:76339511:G:A	0.0613936	1	0.0842697	-	0.002	Inf	42.1349	intron_variant,non_coding_transcript_variant	MODIFIER	LINC01331	ENSG00000248673	ENST00000507781.1	lncRNA	-	-	-	-	-	-	1.92
chr5:74464095:T:C	5	74464095	rs552859016	0.046548	0.070375	chr5:76339511:G:A	0.0613936	1	0.0842697	-	0.002	Inf	42.1349	intron_variant,non_coding_transcript_variant	MODIFIER	LINC01331	ENSG00000248673	ENST00000663633.1	lncRNA	-	-	-	-	-	-	1.92
chr5:74464095:T:C	5	74464095	rs552859016	0.046548	0.070375	chr5:76339511:G:A	0.0613936	1	0.0842697	-	0.002	Inf	42.1349	intron_variant,non_coding_transcript_variant	MODIFIER	LINC01331	ENSG00000248673	ENST00000657957.1	lncRNA	-	-	-	-	-	-	1.92
chr5:76367826:G:C	5	76367826	rs246788	0.074907	0.070565	chr5:76339511:G:A	0.268618	1	0.0205993	-	0.0408	Inf	0.504885	intergenic_variant	MODIFIER	-	-	-	-	-	-	-	-	-	-	0.559
chr5:76367826:G:C	5	76367826	rs246788	0.074907	0.070565	chr5:76339511:G:A	0.268618	1	0.0205993	-	0.0408	Inf	0.504885	regulatory_region_variant	MODIFIER	-	-	ENSR00000759381	promoter_flanking_region	-	-	-	-	-	-	0.559
chr16:63370555:G:A	16	63370555	rs1595176	-0.034334	0.071822	chr16:62294564:T:C	0.0761553	0.918081	0.149813	-	0.2266	Inf	0.661134	downstream_gene_variant	MODIFIER	-	ENSG00000261743	ENST00000561595.1	lncRNA	-	-	-	-	-	-	1.307
chr16:63370555:G:A	16	63370555	rs1595176	-0.034334	0.071822	chr16:62294564:T:C	0.0761553	0.918081	0.149813	-	0.2266	Inf	0.661134	intron_variant,non_coding_transcript_variant	MODIFIER	-	ENSG00000260658	ENST00000568932.5	lncRNA	-	-	-	-	-	-	1.307
chr16:63372537:G:A	16	63372537	rs9926443	-0.034334	0.071822	chr16:62294564:T:C	0.0745976	0.915382	0.14794	-	0.2256	Inf	0.655762	downstream_gene_variant	MODIFIER	-	ENSG00000261743	ENST00000561595.1	lncRNA	-	-	-	-	-	-	0.938
chr16:63372537:G:A	16	63372537	rs9926443	-0.034334	0.071822	chr16:62294564:T:C	0.0761553	0.918081	0.149813	-	0.2256	Inf	0.664065	regulatory_region_variant	MODIFIER	-	-	ENSR00001209458	promoter_flanking_region	-	-	-	-	-	-	0.938
chr16:63372537:G:A	16	63372537	rs9926443	-0.034334	0.071822	chr16:62294564:T:C	0.0745976	0.915382	0.14794	-	0.2256	Inf	0.655762	regulatory_region_variant	MODIFIER	-	-	ENSR00001209458	promoter_flanking_region	-	-	-	-	-	-	0.938
chr16:63372537:G:A	16	63372537	rs9926443	-0.034334	0.071822	chr16:62294564:T:C	0.0761553	0.918081	0.149813	-	0.2256	Inf	0.664065	downstream_gene_variant	MODIFIER	-	ENSG00000261743	ENST00000561595.1	lncRNA	-	-	-	-	-	-	0.938
chr16:63372537:G:A	16	63372537	rs9926443	-0.034334	0.071822	chr16:62294564:T:C	0.0745976	0.915382	0.14794	-	0.2256	Inf	0.655762	intron_variant,non_coding_transcript_variant	MODIFIER	-	ENSG00000260658	ENST00000568932.5	lncRNA	-	-	-	-	-	-	0.938
chr16:63372537:G:A	16	63372537	rs9926443	-0.034334	0.071822	chr16:62294564:T:C	0.0761553	0.918081	0.149813	-	0.2256	Inf	0.664065	intron_variant,non_coding_transcript_variant	MODIFIER	-	ENSG00000260658	ENST00000568932.5	lncRNA	-	-	-	-	-	-	0.938
chr16:63373601:A:C	16	63373601	rs992674	-0.034334	0.071822	chr16:62294564:T:C	0.0761553	0.918081	0.149813	-	0.2256	Inf	0.664065	downstream_gene_variant	MODIFIER	-	ENSG00000261743	ENST00000561595.1	lncRNA	-	-	-	-	-	-	2.772
chr16:63373601:A:C	16	63373601	rs992674	-0.034334	0.071822	chr16:62294564:T:C	0.0761553	0.918081	0.149813	-	0.2256	Inf	0.664065	intron_variant,non_coding_transcript_variant	MODIFIER	-	ENSG00000260658	ENST00000568932.5	lncRNA	-	-	-	-	-	-	2.772
chr16:63374057:T:G	16	63374057	rs1599401	-0.034334	0.071822	chr16:62294564:T:C	0.0761553	0.918081	0.149813	-	0.2247	Inf	0.666725	intron_variant,non_coding_transcript_variant	MODIFIER	-	ENSG00000260658	ENST00000568932.5	lncRNA	-	-	-	-	-	-	0.558
chr16:63374057:T:G	16	63374057	rs1599401	-0.034334	0.071822	chr16:62294564:T:C	0.0761553	0.918081	0.149813	-	0.2247	Inf	0.666725	downstream_gene_variant	MODIFIER	-	ENSG00000261743	ENST00000561595.1	lncRNA	-	-	-	-	-	-	0.558
chr16:63376849:C:T	16	63376849	rs2319128	-0.034334	0.071822	chr16:62294564:T:C	0.0761553	0.918081	0.149813	-	0.2237	Inf	0.669705	intron_variant,non_coding_transcript_variant	MODIFIER	-	ENSG00000260658	ENST00000568932.5	lncRNA	-	-	-	-	-	-	2.956
chr16:63383184:A:G	16	63383184	rs9922113	-0.034334	0.071822	chr16:62294564:T:C	0.0771336	0.917226	0.151685	-	0.2247	Inf	0.675056	intron_variant,non_coding_transcript_variant	MODIFIER	-	ENSG00000260658	ENST00000568932.5	lncRNA	-	-	-	-	-	-	2.507
chr16:63384875:C:A	16	63384875	rs1012248	-0.034334	0.071822	chr16:62294564:T:C	0.0761553	0.918081	0.149813	-	0.2237	Inf	0.669705	intron_variant,non_coding_transcript_variant	MODIFIER	-	ENSG00000260658	ENST00000568932.5	lncRNA	-	-	-	-	-	-	0.672
chr16:63386485:G:A	16	63386485	rs714372	-0.034334	0.071822	chr16:62294564:T:C	0.0771336	0.917226	0.151685	-	0.2237	Inf	0.678073	intron_variant,non_coding_transcript_variant	MODIFIER	-	ENSG00000260658	ENST00000568932.5	lncRNA	-	-	-	-	-	-	4.312
chr16:63389146:C:T	16	63389146	rs199743429	-0.034334	0.071822	chr16:62294564:T:C	0.08384	0.929368	0.159176	-	0.2237	Inf	0.71156	intron_variant,non_coding_transcript_variant	MODIFIER	-	ENSG00000260658	ENST00000568932.5	lncRNA	-	-	-	-	-	-	6.773
chr16:63389774:G:A	16	63389774	rs199970917	-0.034334	0.071822	chr16:62294564:T:C	0.0761553	0.918081	0.149813	-	0.2237	Inf	0.669705	intron_variant,non_coding_transcript_variant	MODIFIER	-	ENSG00000260658	ENST00000568932.5	lncRNA	-	-	-	-	-	-	6.659
chr16:63394315:A:T	16	63394315	rs8062179	-0.034334	0.071822	chr16:62294564:T:C	0.0761553	0.918081	0.149813	-	0.2237	Inf	0.669705	intron_variant,non_coding_transcript_variant	MODIFIER	-	ENSG00000260658	ENST00000568932.5	lncRNA	-	-	-	-	-	-	0.778
chr16:63394315:A:T	16	63394315	rs8062179	-0.034334	0.071822	chr16:62294564:T:C	0.0761553	0.918081	0.149813	-	0.2237	Inf	0.669705	upstream_gene_variant	MODIFIER	-	ENSG00000279225	ENST00000624988.1	TEC	-	-	-	-	-	-	0.778
chr16:63397101:T:G	16	63397101	rs2319130	-0.034334	0.071822	chr16:62294564:T:C	0.0761553	0.918081	0.149813	-	0.2237	Inf	0.669705	upstream_gene_variant	MODIFIER	-	ENSG00000279225	ENST00000624988.1	TEC	-	-	-	-	-	-	13.15
chr16:63397101:T:G	16	63397101	rs2319130	-0.034334	0.071822	chr16:62294564:T:C	0.0761553	0.918081	0.149813	-	0.2237	Inf	0.669705	intron_variant,non_coding_transcript_variant	MODIFIER	-	ENSG00000260658	ENST00000568932.5	lncRNA	-	-	-	-	-	-	13.15
chr16:63404853:A:T	16	63404853	rs1008219	-0.034334	0.071822	chr16:62294564:T:C	0.0761553	0.918081	0.149813	-	0.2227	Inf	0.672712	intron_variant,non_coding_transcript_variant	MODIFIER	-	ENSG00000260658	ENST00000568932.5	lncRNA	-	-	-	-	-	-	3.608
chr16:63410423:T:C	16	63410423	rs8053914	-0.034334	0.071822	chr16:62294564:T:C	0.0761553	0.918081	0.149813	-	0.2207	Inf	0.678808	intron_variant,non_coding_transcript_variant	MODIFIER	-	ENSG00000260658	ENST00000568932.5	lncRNA	-	-	-	-	-	-	12.68
chr16:62583674:C:T	16	62583674	rs71387085	-0.032289	0.072772	chr16:62294564:T:C	0.0997966	1	0.162921	-	0.1093	Inf	1.49059	intergenic_variant	MODIFIER	-	-	-	-	-	-	-	-	-	-	3.894
chr16:62594027:T:C	16	62594027	rs8058725	-0.032289	0.072772	chr16:62294564:T:C	0.0997966	1	0.162921	-	0.1064	Inf	1.53121	upstream_gene_variant	MODIFIER	-	ENSG00000231589	ENST00000415422.1	lncRNA	-	-	-	-	-	-	11.21
chr16:62594306:C:A	16	62594306	rs8057982	-0.032289	0.072772	chr16:62294564:T:C	0.0997966	1	0.162921	-	0.1064	Inf	1.53121	upstream_gene_variant	MODIFIER	-	ENSG00000231589	ENST00000415422.1	lncRNA	-	-	-	-	-	-	1.337
chr16:62594871:T:C	16	62594871	rs1364229	-0.032289	0.072772	chr16:62294564:T:C	0.0997966	1	0.162921	-	0.1064	Inf	1.53121	upstream_gene_variant	MODIFIER	-	ENSG00000231589	ENST00000415422.1	lncRNA	-	-	-	-	-	-	4.755
chr16:62595362:C:T	16	62595362	rs7206430	-0.032289	0.072772	chr16:62294564:T:C	0.0997966	1	0.162921	-	0.1064	Inf	1.53121	upstream_gene_variant	MODIFIER	-	ENSG00000231589	ENST00000415422.1	lncRNA	-	-	-	-	-	-	0.944
chr16:62369257:A:C	16	62369257	rs118069415	0.042604	0.07368	chr16:62294564:T:C	0.18822	1	0.088015	-	0.0298	Inf	2.95352	intergenic_variant	MODIFIER	-	-	-	-	-	-	-	-	-	-	0.971
chr16:62369926:C:T	16	62369926	rs116904125	0.042604	0.07368	chr16:62294564:T:C	0.18822	1	0.088015	-	0.0298	Inf	2.95352	intergenic_variant	MODIFIER	-	-	-	-	-	-	-	-	-	-	10.88
chr7:101619357:A:G	7	101619357	rs13245671	0.026536	0.074889	chr7:103511937:C:T	0.0567249	1	0.28839	-	0.2107	Inf	1.36872	regulatory_region_variant	MODIFIER	-	-	ENSR00001129138	promoter_flanking_region	-	-	-	-	-	-	0.398
chr7:101619357:A:G	7	101619357	rs13245671	0.026536	0.074889	chr7:103511937:C:T	0.0567249	1	0.28839	-	0.2107	Inf	1.36872	intron_variant	MODIFIER	MYL10	ENSG00000106436	ENST00000223167.5	protein_coding	-	-	-	-	-	-	0.398
chr7:101619357:A:G	7	101619357	rs13245671	0.026536	0.074889	chr7:103511937:C:T	0.0567249	1	0.28839	-	0.2107	Inf	1.36872	intron_variant	MODIFIER	MYL10	ENSG00000106436	ENST00000642629.2	protein_coding	-	-	-	-	-	-	0.398
chr7:101620642:T:G	7	101620642	rs4602817	0.026536	0.074889	chr7:103511937:C:T	0.0572459	1	0.286517	-	0.2127	Inf	1.34705	intron_variant	MODIFIER	MYL10	ENSG00000106436	ENST00000642629.2	protein_coding	-	-	-	-	-	-	1.798
chr7:101620642:T:G	7	101620642	rs4602817	0.026536	0.074889	chr7:103511937:C:T	0.0572459	1	0.286517	-	0.2127	Inf	1.34705	intron_variant	MODIFIER	MYL10	ENSG00000106436	ENST00000223167.5	protein_coding	-	-	-	-	-	-	1.798
chr7:101626333:A:G	7	101626333	rs10225578	0.026536	0.074889	chr7:103511937:C:T	0.0572459	1	0.286517	-	0.2296	Inf	1.2479	intron_variant	MODIFIER	MYL10	ENSG00000106436	ENST00000223167.5	protein_coding	-	-	-	-	-	-	7.671
chr7:101626333:A:G	7	101626333	rs10225578	0.026536	0.074889	chr7:103511937:C:T	0.0572459	1	0.286517	-	0.2296	Inf	1.2479	intron_variant	MODIFIER	MYL10	ENSG00000106436	ENST00000642629.2	protein_coding	-	-	-	-	-	-	7.671
chr7:101626333:A:G	7	101626333	rs10225578	0.026536	0.074889	chr7:103511937:C:T	0.0572459	1	0.286517	-	0.2296	Inf	1.2479	regulatory_region_variant	MODIFIER	-	-	ENSR00001275553	promoter_flanking_region	-	-	-	-	-	-	7.671
chr7:101629573:A:G	7	101629573	rs13236972	0.026536	0.074889	chr7:103511937:C:T	0.0572459	1	0.286517	-	0.2137	Inf	1.34074	upstream_gene_variant	MODIFIER	MYL10	ENSG00000106436	ENST00000223167.5	protein_coding	-	-	-	-	-	-	6.91
chr7:101629573:A:G	7	101629573	rs13236972	0.026536	0.074889	chr7:103511937:C:T	0.0572459	1	0.286517	-	0.2137	Inf	1.34074	upstream_gene_variant	MODIFIER	MYL10	ENSG00000106436	ENST00000642629.2	protein_coding	-	-	-	-	-	-	6.91
chr7:101630462:G:A	7	101630462	rs34279707	0.026536	0.074889	chr7:103511937:C:T	0.0567249	1	0.28839	-	0.2147	Inf	1.34322	regulatory_region_variant	MODIFIER	-	-	ENSR00000833984	promoter_flanking_region	-	-	-	-	-	-	0.081
chr7:101630462:G:A	7	101630462	rs34279707	0.026536	0.074889	chr7:103511937:C:T	0.0567249	1	0.28839	-	0.2147	Inf	1.34322	upstream_gene_variant	MODIFIER	MYL10	ENSG00000106436	ENST00000642629.2	protein_coding	-	-	-	-	-	-	0.081
chr7:101630462:G:A	7	101630462	rs34279707	0.026536	0.074889	chr7:103511937:C:T	0.0567249	1	0.28839	-	0.2147	Inf	1.34322	upstream_gene_variant	MODIFIER	MYL10	ENSG00000106436	ENST00000223167.5	protein_coding	-	-	-	-	-	-	0.081
chr7:101630810:C:A	7	101630810	rs12539594	0.026536	0.074889	chr7:103511937:C:T	0.0572459	1	0.286517	-	0.2147	Inf	1.3345	upstream_gene_variant	MODIFIER	MYL10	ENSG00000106436	ENST00000223167.5	protein_coding	-	-	-	-	-	-	4.731
chr7:101630810:C:A	7	101630810	rs12539594	0.026536	0.074889	chr7:103511937:C:T	0.0572459	1	0.286517	-	0.2147	Inf	1.3345	regulatory_region_variant	MODIFIER	-	-	ENSR00000833984	promoter_flanking_region	-	-	-	-	-	-	4.731
chr7:101630810:C:A	7	101630810	rs12539594	0.026536	0.074889	chr7:103511937:C:T	0.0572459	1	0.286517	-	0.2147	Inf	1.3345	upstream_gene_variant	MODIFIER	MYL10	ENSG00000106436	ENST00000642629.2	protein_coding	-	-	-	-	-	-	4.731
chr7:106154315:C:T	7	106154315	rs115051750	0.052584	0.076019	chr7:103511937:C:T	0.330491	0.90861	0.0543071	-	0.0964	Inf	0.563352	regulatory_region_variant	MODIFIER	-	-	ENSR00001129607	promoter_flanking_region	-	-	-	-	-	-	1.507
chr7:106154315:C:T	7	106154315	rs115051750	0.052584	0.076019	chr7:103511937:C:T	0.330491	0.90861	0.0543071	-	0.0964	Inf	0.563352	regulatory_region_variant	MODIFIER	-	-	ENSR00000327697	CTCF_binding_site	-	-	-	-	-	-	1.507
chr7:106154315:C:T	7	106154315	rs115051750	0.052584	0.076019	chr7:103511937:C:T	0.330491	0.90861	0.0543071	-	0.0964	Inf	0.563352	intergenic_variant	MODIFIER	-	-	-	-	-	-	-	-	-	-	1.507
chr7:106169388:G:A	7	106169388	rs62483165	0.052584	0.076019	chr7:103511937:C:T	0.318577	0.908233	0.0561798	-	0.0895	Inf	0.627707	intergenic_variant	MODIFIER	-	-	-	-	-	-	-	-	-	-	3.254
chr7:105672159:G:A	7	105672159	rs147911740	0.049203	0.076814	chr7:103511937:C:T	0.214345	0.903639	0.0805243	-	0.0537	Inf	1.49952	intron_variant,NMD_transcript_variant	MODIFIER	ATXN7L1	ENSG00000146776	ENST00000474433.5	nonsense_mediated_decay	-	-	-	-	-	-	1.315
chr7:105672159:G:A	7	105672159	rs147911740	0.049203	0.076814	chr7:103511937:C:T	0.214345	0.903639	0.0805243	-	0.0537	Inf	1.49952	intron_variant	MODIFIER	ATXN7L1	ENSG00000146776	ENST00000419735.8	protein_coding	-	-	-	-	-	-	1.315
chr7:105672159:G:A	7	105672159	rs147911740	0.049203	0.076814	chr7:103511937:C:T	0.214345	0.903639	0.0805243	-	0.0537	Inf	1.49952	intron_variant,non_coding_transcript_variant	MODIFIER	ATXN7L1	ENSG00000146776	ENST00000472910.5	processed_transcript	-	-	-	-	-	-	1.315
chr7:105672159:G:A	7	105672159	rs147911740	0.049203	0.076814	chr7:103511937:C:T	0.214345	0.903639	0.0805243	-	0.0537	Inf	1.49952	intron_variant	MODIFIER	ATXN7L1	ENSG00000146776	ENST00000477775.5	protein_coding	-	-	-	-	-	-	1.315
chr7:105672159:G:A	7	105672159	rs147911740	0.049203	0.076814	chr7:103511937:C:T	0.214345	0.903639	0.0805243	-	0.0537	Inf	1.49952	intron_variant,non_coding_transcript_variant	MODIFIER	ATXN7L1	ENSG00000146776	ENST00000485652.1	processed_transcript	-	-	-	-	-	-	1.315
chr7:105672159:G:A	7	105672159	rs147911740	0.049203	0.076814	chr7:103511937:C:T	0.214345	0.903639	0.0805243	-	0.0537	Inf	1.49952	intron_variant	MODIFIER	ATXN7L1	ENSG00000146776	ENST00000472195.1	protein_coding	-	-	-	-	-	-	1.315
chr16:61164668:T:C	16	61164668	rs188539014	0.057237	0.077968	chr16:62294564:T:C	0.111996	1	0.0543071	-	0.0109	Inf	4.9823	intergenic_variant	MODIFIER	-	-	-	-	-	-	-	-	-	-	3.772
chr7:106376967:C:A	7	106376967	rs75749149	0.043392	0.080413	chr7:103511937:C:T	0.226112	0.904431	0.076779	-	0.1163	Inf	0.660181	intron_variant,non_coding_transcript_variant	MODIFIER	-	ENSG00000243797	ENST00000490856.5	lncRNA	-	-	-	-	-	-	0.501
chr7:102325394:C:T	7	102325394	rs9771504	0.026851	0.080506	chr7:103511937:C:T	0.0729167	1	0.2397	-	0.3201	Inf	0.748828	downstream_gene_variant	MODIFIER	-	ENSG00000170409	ENST00000433904.1	unprocessed_pseudogene	-	-	-	-	-	-	2.047
chr7:102325394:C:T	7	102325394	rs9771504	0.026851	0.080506	chr7:103511937:C:T	0.0729167	1	0.2397	-	0.3201	Inf	0.748828	downstream_gene_variant	MODIFIER	SH2B2	ENSG00000160999	ENST00000536178.3	protein_coding	-	-	-	-	-	-	2.047
chr7:102325394:C:T	7	102325394	rs9771504	0.026851	0.080506	chr7:103511937:C:T	0.0729167	1	0.2397	-	0.3201	Inf	0.748828	downstream_gene_variant	MODIFIER	SH2B2	ENSG00000160999	ENST00000444095.3	protein_coding	-	-	-	-	-	-	2.047
chr7:102326193:C:G	7	102326193	rs4727521	0.026851	0.080506	chr7:103511937:C:T	0.0721732	1	0.241573	-	0.3211	Inf	0.752329	regulatory_region_variant	MODIFIER	-	-	ENSR00000834204	CTCF_binding_site	-	-	-	-	-	-	1.969
chr7:102326193:C:G	7	102326193	rs4727521	0.026851	0.080506	chr7:103511937:C:T	0.0721732	1	0.241573	-	0.3211	Inf	0.752329	downstream_gene_variant	MODIFIER	SH2B2	ENSG00000160999	ENST00000536178.3	protein_coding	-	-	-	-	-	-	1.969
chr7:102326193:C:G	7	102326193	rs4727521	0.026851	0.080506	chr7:103511937:C:T	0.0721732	1	0.241573	-	0.3211	Inf	0.752329	downstream_gene_variant	MODIFIER	-	ENSG00000170409	ENST00000433904.1	unprocessed_pseudogene	-	-	-	-	-	-	1.969
chr7:102326193:C:G	7	102326193	rs4727521	0.026851	0.080506	chr7:103511937:C:T	0.0721732	1	0.241573	-	0.3211	Inf	0.752329	downstream_gene_variant	MODIFIER	SH2B2	ENSG00000160999	ENST00000444095.3	protein_coding	-	-	-	-	-	-	1.969
chr16:61182834:G:A	16	61182834	rs74693502	0.056623	0.080997	chr16:62294564:T:C	0.111996	1	0.0543071	-	0.0109	Inf	4.9823	intergenic_variant	MODIFIER	-	-	-	-	-	-	-	-	-	-	0.024
chr16:61183256:G:A	16	61183256	rs545010681	0.056623	0.080997	chr16:62294564:T:C	0.111996	1	0.0543071	-	0.006	Inf	9.05118	intergenic_variant	MODIFIER	-	-	-	-	-	-	-	-	-	-	0.45
chr16:61243083:A:G	16	61243083	rs75831626	0.056623	0.080997	chr16:62294564:T:C	0.111996	1	0.0543071	-	0.0109	Inf	4.9823	intergenic_variant	MODIFIER	-	-	-	-	-	-	-	-	-	-	4.224
chr16:61341562:A:G	16	61341562	rs191151429	0.056623	0.080997	chr16:62294564:T:C	0.111996	1	0.0543071	-	0.0099	Inf	5.48557	intergenic_variant	MODIFIER	-	-	-	-	-	-	-	-	-	-	3.744
chr16:61361047:A:G	16	61361047	rs74429206	0.056623	0.080997	chr16:62294564:T:C	0.111996	1	0.0543071	-	0.0109	Inf	4.9823	intergenic_variant	MODIFIER	-	-	-	-	-	-	-	-	-	-	3.085
chr16:61366673:G:A	16	61366673	rs79592370	0.056623	0.080997	chr16:62294564:T:C	0.111996	1	0.0543071	-	0.0089	Inf	6.10192	intergenic_variant	MODIFIER	-	-	-	-	-	-	-	-	-	-	3.971
chr16:61431859:C:T	16	61431859	rs549314552	0.056623	0.080997	chr16:62294564:T:C	0.111996	1	0.0543071	-	0.008	Inf	6.78839	intergenic_variant	MODIFIER	-	-	-	-	-	-	-	-	-	-	5.214
chr16:60524695:T:G	16	60524695	rs543079482	0.060954	0.081501	chr16:62294564:T:C	0.0602402	1	0.0299625	-	0.006	Inf	4.99375	upstream_gene_variant	MODIFIER	-	ENSG00000261310	ENST00000567862.1	lncRNA	-	-	-	-	-	-	3.898
chr16:60551891:C:T	16	60551891	rs117011863	0.060954	0.081501	chr16:62294564:T:C	0.0602402	1	0.0299625	-	0.004	Inf	7.49062	intergenic_variant	MODIFIER	-	-	-	-	-	-	-	-	-	-	10.16
chr16:60628664:T:C	16	60628664	rs1047292645	0.060954	0.081501	chr16:62294564:T:C	0.0602402	1	0.0299625	-	-	Inf	Inf	intergenic_variant	MODIFIER	-	-	-	-	-	-	-	-	-	-	8.079
chr16:61705745:A:C	16	61705745	rs866894493	0.052659	0.08172	chr16:62294564:T:C	0.162193	1	0.076779	-	-	Inf	Inf	intron_variant,non_coding_transcript_variant	MODIFIER	CDH8	ENSG00000150394	ENST00000583483.1	processed_transcript	-	-	-	-	-	-	4.538
chr16:61705745:A:C	16	61705745	rs866894493	0.052659	0.08172	chr16:62294564:T:C	0.162193	1	0.076779	-	-	Inf	Inf	intron_variant,non_coding_transcript_variant	MODIFIER	CDH8	ENSG00000150394	ENST00000580044.5	processed_transcript	-	-	-	-	-	-	4.538
chr16:61705745:A:C	16	61705745	rs866894493	0.052659	0.08172	chr16:62294564:T:C	0.162193	1	0.076779	-	-	Inf	Inf	intron_variant,NMD_transcript_variant	MODIFIER	CDH8	ENSG00000150394	ENST00000585315.5	nonsense_mediated_decay	-	-	-	-	-	-	4.538
chr16:61705745:A:C	16	61705745	rs866894493	0.052659	0.08172	chr16:62294564:T:C	0.162193	1	0.076779	-	-	Inf	Inf	intron_variant	MODIFIER	CDH8	ENSG00000150394	ENST00000577730.5	protein_coding	-	-	-	-	-	-	4.538
chr16:61705745:A:C	16	61705745	rs866894493	0.052659	0.08172	chr16:62294564:T:C	0.162193	1	0.076779	-	-	Inf	Inf	intron_variant	MODIFIER	CDH8	ENSG00000150394	ENST00000299345.10	protein_coding	-	-	-	-	-	-	4.538
chr16:61705745:A:C	16	61705745	rs866894493	0.052659	0.08172	chr16:62294564:T:C	0.162193	1	0.076779	-	-	Inf	Inf	intron_variant	MODIFIER	CDH8	ENSG00000150394	ENST00000577390.6	protein_coding	-	-	-	-	-	-	4.538
chr16:61721141:T:C	16	61721141	rs923156674	0.052659	0.08172	chr16:62294564:T:C	0.162193	1	0.076779	-	-	Inf	Inf	intron_variant	MODIFIER	CDH8	ENSG00000150394	ENST00000577390.6	protein_coding	-	-	-	-	-	-	5.044
chr16:61721141:T:C	16	61721141	rs923156674	0.052659	0.08172	chr16:62294564:T:C	0.162193	1	0.076779	-	-	Inf	Inf	downstream_gene_variant	MODIFIER	CDH8	ENSG00000150394	ENST00000584337.5	protein_coding	-	-	-	-	-	-	5.044
chr16:61721141:T:C	16	61721141	rs923156674	0.052659	0.08172	chr16:62294564:T:C	0.162193	1	0.076779	-	-	Inf	Inf	intron_variant	MODIFIER	CDH8	ENSG00000150394	ENST00000299345.10	protein_coding	-	-	-	-	-	-	5.044
chr16:61721141:T:C	16	61721141	rs923156674	0.052659	0.08172	chr16:62294564:T:C	0.162193	1	0.076779	-	-	Inf	Inf	intron_variant	MODIFIER	CDH8	ENSG00000150394	ENST00000577730.5	protein_coding	-	-	-	-	-	-	5.044
chr16:61721141:T:C	16	61721141	rs923156674	0.052659	0.08172	chr16:62294564:T:C	0.162193	1	0.076779	-	-	Inf	Inf	intron_variant,NMD_transcript_variant	MODIFIER	CDH8	ENSG00000150394	ENST00000585315.5	nonsense_mediated_decay	-	-	-	-	-	-	5.044
chr16:61761331:G:A	16	61761331	rs574167664	0.052659	0.08172	chr16:62294564:T:C	0.162193	1	0.076779	-	0.004	Inf	19.1947	intron_variant	MODIFIER	CDH8	ENSG00000150394	ENST00000577390.6	protein_coding	-	-	-	-	-	-	4.413
chr16:61761331:G:A	16	61761331	rs574167664	0.052659	0.08172	chr16:62294564:T:C	0.162193	1	0.076779	-	0.004	Inf	19.1947	intron_variant	MODIFIER	CDH8	ENSG00000150394	ENST00000299345.10	protein_coding	-	-	-	-	-	-	4.413
chr16:61761331:G:A	16	61761331	rs574167664	0.052659	0.08172	chr16:62294564:T:C	0.162193	1	0.076779	-	0.004	Inf	19.1947	intron_variant	MODIFIER	CDH8	ENSG00000150394	ENST00000584337.5	protein_coding	-	-	-	-	-	-	4.413
chr16:61761331:G:A	16	61761331	rs574167664	0.052659	0.08172	chr16:62294564:T:C	0.162193	1	0.076779	-	0.004	Inf	19.1947	intron_variant,NMD_transcript_variant	MODIFIER	CDH8	ENSG00000150394	ENST00000585315.5	nonsense_mediated_decay	-	-	-	-	-	-	4.413
chr16:61761331:G:A	16	61761331	rs574167664	0.052659	0.08172	chr16:62294564:T:C	0.162193	1	0.076779	-	0.004	Inf	19.1947	intron_variant	MODIFIER	CDH8	ENSG00000150394	ENST00000577730.5	protein_coding	-	-	-	-	-	-	4.413
chr3:193762618:G:A	3	193762618	rs7637836	0.037954	0.081769	chr3:191857829:C:A	0.0608766	1	0.157303	-	0.1113	Inf	1.41332	regulatory_region_variant	MODIFIER	-	-	ENSR00001077701	enhancer	-	-	-	-	-	-	3.007
chr3:193762618:G:A	3	193762618	rs7637836	0.037954	0.081769	chr3:191857829:C:A	0.0608766	1	0.157303	-	0.1113	Inf	1.41332	upstream_gene_variant	MODIFIER	-	ENSG00000223986	ENST00000447462.1	processed_pseudogene	-	-	-	-	-	-	3.007
chr3:193762635:A:G	3	193762635	rs7615525	0.037954	0.081769	chr3:191857829:C:A	0.0608766	1	0.157303	-	0.1123	Inf	1.40074	regulatory_region_variant	MODIFIER	-	-	ENSR00001077701	enhancer	-	-	-	-	-	-	4.935
chr3:193762635:A:G	3	193762635	rs7615525	0.037954	0.081769	chr3:191857829:C:A	0.0608766	1	0.157303	-	0.1123	Inf	1.40074	upstream_gene_variant	MODIFIER	-	ENSG00000223986	ENST00000447462.1	processed_pseudogene	-	-	-	-	-	-	4.935
chr3:193762654:C:G	3	193762654	rs11924310	0.037954	0.081769	chr3:191857829:C:A	0.0608766	1	0.157303	-	0.1113	Inf	1.41332	regulatory_region_variant	MODIFIER	-	-	ENSR00001077701	enhancer	-	-	-	-	-	-	1.94
chr3:193762654:C:G	3	193762654	rs11924310	0.037954	0.081769	chr3:191857829:C:A	0.0608766	1	0.157303	-	0.1113	Inf	1.41332	upstream_gene_variant	MODIFIER	-	ENSG00000223986	ENST00000447462.1	processed_pseudogene	-	-	-	-	-	-	1.94
chr16:61125364:T:C	16	61125364	rs138997221	0.056193	0.083224	chr16:62294564:T:C	0.111996	1	0.0543071	-	0.0089	Inf	6.10192	intergenic_variant	MODIFIER	-	-	-	-	-	-	-	-	-	-	2.689
chr16:61148683:A:G	16	61148683	rs149238256	0.056193	0.083224	chr16:62294564:T:C	0.111996	1	0.0543071	-	0.0089	Inf	6.10192	intergenic_variant	MODIFIER	-	-	-	-	-	-	-	-	-	-	2.911
chr16:62554382:A:T	16	62554382	rs188729111	0.048944	0.085042	chr16:62294564:T:C	0.146113	0.902286	0.0842697	-	0.0139	Inf	6.06257	intergenic_variant	MODIFIER	-	-	-	-	-	-	-	-	-	-	4.236
chr7:106770365:T:C	7	106770365	rs6959745	0.02624	0.086961	chr7:103511937:C:T	0.0700104	1	0.247191	-	0.2227	Inf	1.10997	upstream_gene_variant	MODIFIER	LINC02577	ENSG00000228742	ENST00000490162.3	lncRNA	-	-	-	-	-	-	5.329
chr7:106770365:T:C	7	106770365	rs6959745	0.02624	0.086961	chr7:103511937:C:T	0.0700104	1	0.247191	-	0.2227	Inf	1.10997	upstream_gene_variant	MODIFIER	LINC02577	ENSG00000228742	ENST00000659665.1	lncRNA	-	-	-	-	-	-	5.329
chr7:106770365:T:C	7	106770365	rs6959745	0.02624	0.086961	chr7:103511937:C:T	0.0700104	1	0.247191	-	0.2227	Inf	1.10997	upstream_gene_variant	MODIFIER	LINC02577	ENSG00000228742	ENST00000650196.1	lncRNA	-	-	-	-	-	-	5.329
chr7:106770365:T:C	7	106770365	rs6959745	0.02624	0.086961	chr7:103511937:C:T	0.0700104	1	0.247191	-	0.2227	Inf	1.10997	upstream_gene_variant	MODIFIER	LINC02577	ENSG00000228742	ENST00000658697.1	lncRNA	-	-	-	-	-	-	5.329
chr7:106770365:T:C	7	106770365	rs6959745	0.02624	0.086961	chr7:103511937:C:T	0.0700104	1	0.247191	-	0.2227	Inf	1.10997	upstream_gene_variant	MODIFIER	-	ENSG00000243797	ENST00000592441.1	lncRNA	-	-	-	-	-	-	5.329
chr7:106770365:T:C	7	106770365	rs6959745	0.02624	0.086961	chr7:103511937:C:T	0.0700104	1	0.247191	-	0.2227	Inf	1.10997	upstream_gene_variant	MODIFIER	LINC02577	ENSG00000228742	ENST00000602761.2	lncRNA	-	-	-	-	-	-	5.329
chr7:106770365:T:C	7	106770365	rs6959745	0.02624	0.086961	chr7:103511937:C:T	0.0700104	1	0.247191	-	0.2227	Inf	1.10997	upstream_gene_variant	MODIFIER	LINC02577	ENSG00000228742	ENST00000659396.1	lncRNA	-	-	-	-	-	-	5.329
chr7:106770365:T:C	7	106770365	rs6959745	0.02624	0.086961	chr7:103511937:C:T	0.0700104	1	0.247191	-	0.2227	Inf	1.10997	TF_binding_site_variant	MODIFIER	-	-	ENSM00207673136	-	-	-	-	-	-	-	5.329
chr7:106770365:T:C	7	106770365	rs6959745	0.02624	0.086961	chr7:103511937:C:T	0.0700104	1	0.247191	-	0.2227	Inf	1.10997	upstream_gene_variant	MODIFIER	LINC02577	ENSG00000228742	ENST00000655590.1	lncRNA	-	-	-	-	-	-	5.329
chr7:106770365:T:C	7	106770365	rs6959745	0.02624	0.086961	chr7:103511937:C:T	0.0700104	1	0.247191	-	0.2227	Inf	1.10997	upstream_gene_variant	MODIFIER	LINC02577	ENSG00000228742	ENST00000470135.5	lncRNA	-	-	-	-	-	-	5.329
chr7:106770365:T:C	7	106770365	rs6959745	0.02624	0.086961	chr7:103511937:C:T	0.0700104	1	0.247191	-	0.2227	Inf	1.10997	TF_binding_site_variant	MODIFIER	-	-	ENSM00522080503	-	-	-	-	-	-	-	5.329
chr7:106770365:T:C	7	106770365	rs6959745	0.02624	0.086961	chr7:103511937:C:T	0.0700104	1	0.247191	-	0.2227	Inf	1.10997	TF_binding_site_variant	MODIFIER	-	-	ENSM00183340475	-	-	-	-	-	-	-	5.329
chr7:106770365:T:C	7	106770365	rs6959745	0.02624	0.086961	chr7:103511937:C:T	0.0700104	1	0.247191	-	0.2227	Inf	1.10997	TF_binding_site_variant	MODIFIER	-	-	ENSM00183850230	-	-	-	-	-	-	-	5.329
chr16:65314118:C:T	16	65314118	rs562462910	0.049574	0.088125	chr16:62294564:T:C	0.149539	0.947736	0.0786517	-	-	Inf	Inf	intron_variant,non_coding_transcript_variant	MODIFIER	LINC00922	ENSG00000261742	ENST00000663911.1	lncRNA	-	-	-	-	-	-	0.003
chr16:65314118:C:T	16	65314118	rs562462910	0.049574	0.088125	chr16:62294564:T:C	0.149539	0.947736	0.0786517	-	-	Inf	Inf	intron_variant,non_coding_transcript_variant	MODIFIER	LINC00922	ENSG00000261742	ENST00000663762.1	lncRNA	-	-	-	-	-	-	0.003
chr16:65314118:C:T	16	65314118	rs562462910	0.049574	0.088125	chr16:62294564:T:C	0.149539	0.947736	0.0786517	-	-	Inf	Inf	regulatory_region_variant	MODIFIER	-	-	ENSR00000539801	promoter_flanking_region	-	-	-	-	-	-	0.003
chr16:65314118:C:T	16	65314118	rs562462910	0.049574	0.088125	chr16:62294564:T:C	0.149539	0.947736	0.0786517	-	-	Inf	Inf	intron_variant,non_coding_transcript_variant	MODIFIER	LINC00922	ENSG00000261742	ENST00000569736.5	lncRNA	-	-	-	-	-	-	0.003
chr16:65314118:C:T	16	65314118	rs562462910	0.049574	0.088125	chr16:62294564:T:C	0.149539	0.947736	0.0786517	-	-	Inf	Inf	intron_variant,non_coding_transcript_variant	MODIFIER	LINC00922	ENSG00000261742	ENST00000656349.1	lncRNA	-	-	-	-	-	-	0.003
chr16:65314118:C:T	16	65314118	rs562462910	0.049574	0.088125	chr16:62294564:T:C	0.149539	0.947736	0.0786517	-	-	Inf	Inf	intron_variant,non_coding_transcript_variant	MODIFIER	LINC00922	ENSG00000261742	ENST00000663867.1	lncRNA	-	-	-	-	-	-	0.003
chr16:65314118:C:T	16	65314118	rs562462910	0.049574	0.088125	chr16:62294564:T:C	0.149539	0.947736	0.0786517	-	-	Inf	Inf	intron_variant,non_coding_transcript_variant	MODIFIER	-	ENSG00000260364	ENST00000562656.1	lncRNA	-	-	-	-	-	-	0.003
chr16:65314118:C:T	16	65314118	rs562462910	0.049574	0.088125	chr16:62294564:T:C	0.149539	0.947736	0.0786517	-	-	Inf	Inf	intron_variant,non_coding_transcript_variant	MODIFIER	LINC00922	ENSG00000261742	ENST00000564041.5	lncRNA	-	-	-	-	-	-	0.003
chr16:65314118:C:T	16	65314118	rs562462910	0.049574	0.088125	chr16:62294564:T:C	0.149539	0.947736	0.0786517	-	-	Inf	Inf	intron_variant,non_coding_transcript_variant	MODIFIER	LINC00922	ENSG00000261742	ENST00000568492.1	lncRNA	-	-	-	-	-	-	0.003
chr16:65314118:C:T	16	65314118	rs562462910	0.049574	0.088125	chr16:62294564:T:C	0.149539	0.947736	0.0786517	-	-	Inf	Inf	intron_variant,non_coding_transcript_variant	MODIFIER	LINC00922	ENSG00000261742	ENST00000662702.1	lncRNA	-	-	-	-	-	-	0.003
chr16:65351982:A:G	16	65351982	rs550452139	0.049574	0.088125	chr16:62294564:T:C	0.149539	0.947736	0.0786517	-	-	Inf	Inf	intron_variant,non_coding_transcript_variant	MODIFIER	LINC00922	ENSG00000261742	ENST00000569736.5	lncRNA	-	-	-	-	-	-	1.717
chr16:65351982:A:G	16	65351982	rs550452139	0.049574	0.088125	chr16:62294564:T:C	0.149539	0.947736	0.0786517	-	-	Inf	Inf	intron_variant,non_coding_transcript_variant	MODIFIER	-	ENSG00000260364	ENST00000562656.1	lncRNA	-	-	-	-	-	-	1.717
chr16:65351982:A:G	16	65351982	rs550452139	0.049574	0.088125	chr16:62294564:T:C	0.149539	0.947736	0.0786517	-	-	Inf	Inf	intron_variant,non_coding_transcript_variant	MODIFIER	LINC00922	ENSG00000261742	ENST00000656349.1	lncRNA	-	-	-	-	-	-	1.717
chr16:65351982:A:G	16	65351982	rs550452139	0.049574	0.088125	chr16:62294564:T:C	0.149539	0.947736	0.0786517	-	-	Inf	Inf	intron_variant,non_coding_transcript_variant	MODIFIER	LINC00922	ENSG00000261742	ENST00000568492.1	lncRNA	-	-	-	-	-	-	1.717
chr16:65351982:A:G	16	65351982	rs550452139	0.049574	0.088125	chr16:62294564:T:C	0.149539	0.947736	0.0786517	-	-	Inf	Inf	intron_variant,non_coding_transcript_variant	MODIFIER	LINC00922	ENSG00000261742	ENST00000564041.5	lncRNA	-	-	-	-	-	-	1.717
chr16:65351982:A:G	16	65351982	rs550452139	0.049574	0.088125	chr16:62294564:T:C	0.149539	0.947736	0.0786517	-	-	Inf	Inf	intron_variant,non_coding_transcript_variant	MODIFIER	LINC00922	ENSG00000261742	ENST00000662702.1	lncRNA	-	-	-	-	-	-	1.717
chr16:65351982:A:G	16	65351982	rs550452139	0.049574	0.088125	chr16:62294564:T:C	0.149539	0.947736	0.0786517	-	-	Inf	Inf	intron_variant,non_coding_transcript_variant	MODIFIER	LINC00922	ENSG00000261742	ENST00000663762.1	lncRNA	-	-	-	-	-	-	1.717
chr16:65351982:A:G	16	65351982	rs550452139	0.049574	0.088125	chr16:62294564:T:C	0.149539	0.947736	0.0786517	-	-	Inf	Inf	intron_variant,non_coding_transcript_variant	MODIFIER	LINC00922	ENSG00000261742	ENST00000663911.1	lncRNA	-	-	-	-	-	-	1.717
chr16:65351982:A:G	16	65351982	rs550452139	0.049574	0.088125	chr16:62294564:T:C	0.149539	0.947736	0.0786517	-	-	Inf	Inf	intron_variant,non_coding_transcript_variant	MODIFIER	LINC00922	ENSG00000261742	ENST00000663867.1	lncRNA	-	-	-	-	-	-	1.717
chr16:65405075:C:T	16	65405075	rs550882781	0.049574	0.088125	chr16:62294564:T:C	0.149539	0.947736	0.0786517	-	-	Inf	Inf	intron_variant,non_coding_transcript_variant	MODIFIER	LINC00922	ENSG00000261742	ENST00000663911.1	lncRNA	-	-	-	-	-	-	0.812
chr16:65405075:C:T	16	65405075	rs550882781	0.049574	0.088125	chr16:62294564:T:C	0.149539	0.947736	0.0786517	-	-	Inf	Inf	intron_variant,non_coding_transcript_variant	MODIFIER	LINC00922	ENSG00000261742	ENST00000663867.1	lncRNA	-	-	-	-	-	-	0.812
chr16:65405075:C:T	16	65405075	rs550882781	0.049574	0.088125	chr16:62294564:T:C	0.149539	0.947736	0.0786517	-	-	Inf	Inf	intron_variant,non_coding_transcript_variant	MODIFIER	-	ENSG00000260364	ENST00000562656.1	lncRNA	-	-	-	-	-	-	0.812
chr16:65405075:C:T	16	65405075	rs550882781	0.049574	0.088125	chr16:62294564:T:C	0.149539	0.947736	0.0786517	-	-	Inf	Inf	intron_variant,non_coding_transcript_variant	MODIFIER	LINC00922	ENSG00000261742	ENST00000568492.1	lncRNA	-	-	-	-	-	-	0.812
chr16:65405075:C:T	16	65405075	rs550882781	0.049574	0.088125	chr16:62294564:T:C	0.149539	0.947736	0.0786517	-	-	Inf	Inf	intron_variant,non_coding_transcript_variant	MODIFIER	LINC00922	ENSG00000261742	ENST00000656349.1	lncRNA	-	-	-	-	-	-	0.812
chr16:65405075:C:T	16	65405075	rs550882781	0.049574	0.088125	chr16:62294564:T:C	0.149539	0.947736	0.0786517	-	-	Inf	Inf	intron_variant,non_coding_transcript_variant	MODIFIER	LINC00922	ENSG00000261742	ENST00000663762.1	lncRNA	-	-	-	-	-	-	0.812
chr16:65405075:C:T	16	65405075	rs550882781	0.049574	0.088125	chr16:62294564:T:C	0.149539	0.947736	0.0786517	-	-	Inf	Inf	intron_variant,non_coding_transcript_variant	MODIFIER	LINC00922	ENSG00000261742	ENST00000564041.5	lncRNA	-	-	-	-	-	-	0.812
chr16:65405075:C:T	16	65405075	rs550882781	0.049574	0.088125	chr16:62294564:T:C	0.149539	0.947736	0.0786517	-	-	Inf	Inf	intron_variant,non_coding_transcript_variant	MODIFIER	LINC00922	ENSG00000261742	ENST00000569736.5	lncRNA	-	-	-	-	-	-	0.812
chr16:63681655:A:G	16	63681655	rs11647141	-0.037719	0.088199	chr16:62294564:T:C	0.0529698	1	0.093633	-	0.162	Inf	0.577981	intergenic_variant	MODIFIER	-	-	-	-	-	-	-	-	-	-	5.868
chr16:63683452:G:A	16	63683452	rs72785224	-0.037719	0.088199	chr16:62294564:T:C	0.0529698	1	0.093633	-	0.162	Inf	0.577981	intergenic_variant	MODIFIER	-	-	-	-	-	-	-	-	-	-	1.949
chr16:63684145:G:T	16	63684145	rs7190898	-0.037719	0.088199	chr16:62294564:T:C	0.0529698	1	0.093633	-	0.162	Inf	0.577981	regulatory_region_variant	MODIFIER	-	-	ENSR00000539559	open_chromatin_region	-	-	-	-	-	-	3.051
chr16:63684145:G:T	16	63684145	rs7190898	-0.037719	0.088199	chr16:62294564:T:C	0.0529698	1	0.093633	-	0.162	Inf	0.577981	intergenic_variant	MODIFIER	-	-	-	-	-	-	-	-	-	-	3.051
chr16:63719861:G:A	16	63719861	rs11641032	-0.037719	0.088199	chr16:62294564:T:C	0.0529698	1	0.093633	-	0.1461	Inf	0.640883	intergenic_variant	MODIFIER	-	-	-	-	-	-	-	-	-	-	0.194
chr16:63720296:A:G	16	63720296	rs4949142	-0.037719	0.088199	chr16:62294564:T:C	0.0529698	1	0.093633	-	0.1461	Inf	0.640883	intergenic_variant	MODIFIER	-	-	-	-	-	-	-	-	-	-	0.411
chr16:63720766:A:G	16	63720766	rs4949145	-0.037719	0.088199	chr16:62294564:T:C	0.0529698	1	0.093633	-	0.1471	Inf	0.636526	intergenic_variant	MODIFIER	-	-	-	-	-	-	-	-	-	-	14.76
chr7:106774121:G:T	7	106774121	rs10250402	0.0261	0.088569	chr7:103511937:C:T	0.0700104	1	0.247191	-	0.2227	Inf	1.10997	upstream_gene_variant	MODIFIER	LINC02577	ENSG00000228742	ENST00000655590.1	lncRNA	-	-	-	-	-	-	0.769
chr7:106774121:G:T	7	106774121	rs10250402	0.0261	0.088569	chr7:103511937:C:T	0.0700104	1	0.247191	-	0.2227	Inf	1.10997	upstream_gene_variant	MODIFIER	LINC02577	ENSG00000228742	ENST00000470135.5	lncRNA	-	-	-	-	-	-	0.769
chr7:106774121:G:T	7	106774121	rs10250402	0.0261	0.088569	chr7:103511937:C:T	0.0700104	1	0.247191	-	0.2227	Inf	1.10997	upstream_gene_variant	MODIFIER	LINC02577	ENSG00000228742	ENST00000602761.2	lncRNA	-	-	-	-	-	-	0.769
chr7:106774121:G:T	7	106774121	rs10250402	0.0261	0.088569	chr7:103511937:C:T	0.0700104	1	0.247191	-	0.2227	Inf	1.10997	upstream_gene_variant	MODIFIER	LINC02577	ENSG00000228742	ENST00000650196.1	lncRNA	-	-	-	-	-	-	0.769
chr7:106774121:G:T	7	106774121	rs10250402	0.0261	0.088569	chr7:103511937:C:T	0.0700104	1	0.247191	-	0.2227	Inf	1.10997	upstream_gene_variant	MODIFIER	LINC02577	ENSG00000228742	ENST00000490162.3	lncRNA	-	-	-	-	-	-	0.769
chr7:106774121:G:T	7	106774121	rs10250402	0.0261	0.088569	chr7:103511937:C:T	0.0700104	1	0.247191	-	0.2227	Inf	1.10997	upstream_gene_variant	MODIFIER	LINC02577	ENSG00000228742	ENST00000658697.1	lncRNA	-	-	-	-	-	-	0.769
chr7:106774121:G:T	7	106774121	rs10250402	0.0261	0.088569	chr7:103511937:C:T	0.0700104	1	0.247191	-	0.2227	Inf	1.10997	upstream_gene_variant	MODIFIER	LINC02577	ENSG00000228742	ENST00000659665.1	lncRNA	-	-	-	-	-	-	0.769
chr7:106774121:G:T	7	106774121	rs10250402	0.0261	0.088569	chr7:103511937:C:T	0.0700104	1	0.247191	-	0.2227	Inf	1.10997	upstream_gene_variant	MODIFIER	LINC02577	ENSG00000228742	ENST00000659396.1	lncRNA	-	-	-	-	-	-	0.769
chr7:106774121:G:T	7	106774121	rs10250402	0.0261	0.088569	chr7:103511937:C:T	0.0700104	1	0.247191	-	0.2227	Inf	1.10997	upstream_gene_variant	MODIFIER	-	ENSG00000243797	ENST00000592441.1	lncRNA	-	-	-	-	-	-	0.769
chr16:63185135:C:T	16	63185135	rs9930330	-0.027582	0.089022	chr16:62294564:T:C	0.117962	0.947111	0.20412	-	0.1859	Inf	1.09801	upstream_gene_variant	MODIFIER	UBE2FP2	ENSG00000261199	ENST00000566646.1	processed_pseudogene	-	-	-	-	-	-	1.631
chr16:62369665:C:G	16	62369665	rs149403930	0.044769	0.089343	chr16:62294564:T:C	0.111996	1	0.0543071	-	0.007	Inf	7.75816	intergenic_variant	MODIFIER	-	-	-	-	-	-	-	-	-	-	6.066
chr16:62394123:C:T	16	62394123	rs74663355	0.044769	0.089343	chr16:62294564:T:C	0.111996	1	0.0543071	-	0.0099	Inf	5.48557	intergenic_variant	MODIFIER	-	-	-	-	-	-	-	-	-	-	0.739
chr16:62268375:T:C	16	62268375	rs71387012	0.047677	0.090096	chr16:62294564:T:C	0.197038	1	0.0917603	-	0.0437	Inf	2.09978	intergenic_variant	MODIFIER	-	-	-	-	-	-	-	-	-	-	1.569
chr7:103916248:C:T	7	103916248	rs10274911	0.031403	0.092233	chr7:103511937:C:T	0.118113	1	0.162921	-	0.167	Inf	0.975575	intron_variant	MODIFIER	RELN	ENSG00000189056	ENST00000343529.9	protein_coding	-	-	-	-	-	-	6.066
chr7:103916248:C:T	7	103916248	rs10274911	0.031403	0.092233	chr7:103511937:C:T	0.118113	1	0.162921	-	0.167	Inf	0.975575	intron_variant,non_coding_transcript_variant	MODIFIER	RELN	ENSG00000189056	ENST00000681931.1	retained_intron	-	-	-	-	-	-	6.066
chr7:103916248:C:T	7	103916248	rs10274911	0.031403	0.092233	chr7:103511937:C:T	0.118113	1	0.162921	-	0.167	Inf	0.975575	intron_variant,non_coding_transcript_variant	MODIFIER	RELN	ENSG00000189056	ENST00000679689.1	processed_transcript	-	-	-	-	-	-	6.066
chr7:103916248:C:T	7	103916248	rs10274911	0.031403	0.092233	chr7:103511937:C:T	0.118113	1	0.162921	-	0.167	Inf	0.975575	non_coding_transcript_exon_variant	MODIFIER	RELN	ENSG00000189056	ENST00000681182.1	retained_intron	1415	-	-	-	-	-	6.066
chr7:103916248:C:T	7	103916248	rs10274911	0.031403	0.092233	chr7:103511937:C:T	0.118113	1	0.162921	-	0.167	Inf	0.975575	TF_binding_site_variant	MODIFIER	-	-	ENSM00390009433	-	-	-	-	-	-	-	6.066
chr7:103916248:C:T	7	103916248	rs10274911	0.031403	0.092233	chr7:103511937:C:T	0.118113	1	0.162921	-	0.167	Inf	0.975575	intron_variant	MODIFIER	RELN	ENSG00000189056	ENST00000424685.3	protein_coding	-	-	-	-	-	-	6.066
chr7:103916248:C:T	7	103916248	rs10274911	0.031403	0.092233	chr7:103511937:C:T	0.118113	1	0.162921	-	0.167	Inf	0.975575	intron_variant,NMD_transcript_variant	MODIFIER	RELN	ENSG00000189056	ENST00000681034.1	nonsense_mediated_decay	-	-	-	-	-	-	6.066
chr7:103916248:C:T	7	103916248	rs10274911	0.031403	0.092233	chr7:103511937:C:T	0.118113	1	0.162921	-	0.167	Inf	0.975575	intron_variant,non_coding_transcript_variant	MODIFIER	RELN	ENSG00000189056	ENST00000680712.1	retained_intron	-	-	-	-	-	-	6.066
chr7:103916248:C:T	7	103916248	rs10274911	0.031403	0.092233	chr7:103511937:C:T	0.118113	1	0.162921	-	0.167	Inf	0.975575	intron_variant,non_coding_transcript_variant	MODIFIER	RELN	ENSG00000189056	ENST00000681401.1	retained_intron	-	-	-	-	-	-	6.066
chr7:103916248:C:T	7	103916248	rs10274911	0.031403	0.092233	chr7:103511937:C:T	0.118113	1	0.162921	-	0.167	Inf	0.975575	regulatory_region_variant	MODIFIER	-	-	ENSR00000834553	TF_binding_site	-	-	-	-	-	-	6.066
chr7:103916248:C:T	7	103916248	rs10274911	0.031403	0.092233	chr7:103511937:C:T	0.118113	1	0.162921	-	0.167	Inf	0.975575	intron_variant,non_coding_transcript_variant	MODIFIER	RELN	ENSG00000189056	ENST00000679867.1	retained_intron	-	-	-	-	-	-	6.066
chr7:103916248:C:T	7	103916248	rs10274911	0.031403	0.092233	chr7:103511937:C:T	0.118113	1	0.162921	-	0.167	Inf	0.975575	intron_variant	MODIFIER	RELN	ENSG00000189056	ENST00000428762.6	protein_coding	-	-	-	-	-	-	6.066
chr7:103916248:C:T	7	103916248	rs10274911	0.031403	0.092233	chr7:103511937:C:T	0.118113	1	0.162921	-	0.167	Inf	0.975575	intron_variant,non_coding_transcript_variant	MODIFIER	RELN	ENSG00000189056	ENST00000473457.2	retained_intron	-	-	-	-	-	-	6.066
chr7:103908511:T:A	7	103908511	rs6465945	0.031349	0.092563	chr7:103511937:C:T	0.118113	1	0.162921	-	0.169	Inf	0.96403	intron_variant	MODIFIER	RELN	ENSG00000189056	ENST00000343529.9	protein_coding	-	-	-	-	-	-	1.843
chr7:103908511:T:A	7	103908511	rs6465945	0.031349	0.092563	chr7:103511937:C:T	0.118113	1	0.162921	-	0.169	Inf	0.96403	intron_variant,non_coding_transcript_variant	MODIFIER	RELN	ENSG00000189056	ENST00000681401.1	retained_intron	-	-	-	-	-	-	1.843
chr7:103908511:T:A	7	103908511	rs6465945	0.031349	0.092563	chr7:103511937:C:T	0.118113	1	0.162921	-	0.169	Inf	0.96403	intron_variant,non_coding_transcript_variant	MODIFIER	RELN	ENSG00000189056	ENST00000680712.1	retained_intron	-	-	-	-	-	-	1.843
chr7:103908511:T:A	7	103908511	rs6465945	0.031349	0.092563	chr7:103511937:C:T	0.118113	1	0.162921	-	0.169	Inf	0.96403	intron_variant,NMD_transcript_variant	MODIFIER	RELN	ENSG00000189056	ENST00000681034.1	nonsense_mediated_decay	-	-	-	-	-	-	1.843
chr7:103908511:T:A	7	103908511	rs6465945	0.031349	0.092563	chr7:103511937:C:T	0.118113	1	0.162921	-	0.169	Inf	0.96403	intron_variant,non_coding_transcript_variant	MODIFIER	RELN	ENSG00000189056	ENST00000681931.1	retained_intron	-	-	-	-	-	-	1.843
chr7:103908511:T:A	7	103908511	rs6465945	0.031349	0.092563	chr7:103511937:C:T	0.118113	1	0.162921	-	0.169	Inf	0.96403	intron_variant,non_coding_transcript_variant	MODIFIER	RELN	ENSG00000189056	ENST00000679867.1	retained_intron	-	-	-	-	-	-	1.843
chr7:103908511:T:A	7	103908511	rs6465945	0.031349	0.092563	chr7:103511937:C:T	0.118113	1	0.162921	-	0.169	Inf	0.96403	intron_variant,non_coding_transcript_variant	MODIFIER	RELN	ENSG00000189056	ENST00000679689.1	processed_transcript	-	-	-	-	-	-	1.843
chr7:103908511:T:A	7	103908511	rs6465945	0.031349	0.092563	chr7:103511937:C:T	0.118113	1	0.162921	-	0.169	Inf	0.96403	intron_variant,non_coding_transcript_variant	MODIFIER	RELN	ENSG00000189056	ENST00000473457.2	retained_intron	-	-	-	-	-	-	1.843
chr7:103908511:T:A	7	103908511	rs6465945	0.031349	0.092563	chr7:103511937:C:T	0.118113	1	0.162921	-	0.169	Inf	0.96403	downstream_gene_variant	MODIFIER	RELN	ENSG00000189056	ENST00000681182.1	retained_intron	-	-	-	-	-	-	1.843
chr7:103908511:T:A	7	103908511	rs6465945	0.031349	0.092563	chr7:103511937:C:T	0.118113	1	0.162921	-	0.169	Inf	0.96403	intron_variant	MODIFIER	RELN	ENSG00000189056	ENST00000428762.6	protein_coding	-	-	-	-	-	-	1.843
chr7:103908511:T:A	7	103908511	rs6465945	0.031349	0.092563	chr7:103511937:C:T	0.118113	1	0.162921	-	0.169	Inf	0.96403	intron_variant	MODIFIER	RELN	ENSG00000189056	ENST00000424685.3	protein_coding	-	-	-	-	-	-	1.843
chr7:103909319:C:T	7	103909319	rs41434053	0.031349	0.092563	chr7:103511937:C:T	0.118113	1	0.162921	-	0.168	Inf	0.969768	intron_variant,non_coding_transcript_variant	MODIFIER	RELN	ENSG00000189056	ENST00000679689.1	processed_transcript	-	-	-	-	-	-	0.018
chr7:103909319:C:T	7	103909319	rs41434053	0.031349	0.092563	chr7:103511937:C:T	0.118113	1	0.162921	-	0.168	Inf	0.969768	intron_variant,non_coding_transcript_variant	MODIFIER	RELN	ENSG00000189056	ENST00000681931.1	retained_intron	-	-	-	-	-	-	0.018
chr7:103909319:C:T	7	103909319	rs41434053	0.031349	0.092563	chr7:103511937:C:T	0.118113	1	0.162921	-	0.168	Inf	0.969768	intron_variant	MODIFIER	RELN	ENSG00000189056	ENST00000424685.3	protein_coding	-	-	-	-	-	-	0.018
chr7:103909319:C:T	7	103909319	rs41434053	0.031349	0.092563	chr7:103511937:C:T	0.118113	1	0.162921	-	0.168	Inf	0.969768	intron_variant,non_coding_transcript_variant	MODIFIER	RELN	ENSG00000189056	ENST00000680712.1	retained_intron	-	-	-	-	-	-	0.018
chr7:103909319:C:T	7	103909319	rs41434053	0.031349	0.092563	chr7:103511937:C:T	0.118113	1	0.162921	-	0.168	Inf	0.969768	intron_variant,non_coding_transcript_variant	MODIFIER	RELN	ENSG00000189056	ENST00000681401.1	retained_intron	-	-	-	-	-	-	0.018
chr7:103909319:C:T	7	103909319	rs41434053	0.031349	0.092563	chr7:103511937:C:T	0.118113	1	0.162921	-	0.168	Inf	0.969768	intron_variant,non_coding_transcript_variant	MODIFIER	RELN	ENSG00000189056	ENST00000679867.1	retained_intron	-	-	-	-	-	-	0.018
chr7:103909319:C:T	7	103909319	rs41434053	0.031349	0.092563	chr7:103511937:C:T	0.118113	1	0.162921	-	0.168	Inf	0.969768	downstream_gene_variant	MODIFIER	RELN	ENSG00000189056	ENST00000681182.1	retained_intron	-	-	-	-	-	-	0.018
chr7:103909319:C:T	7	103909319	rs41434053	0.031349	0.092563	chr7:103511937:C:T	0.118113	1	0.162921	-	0.168	Inf	0.969768	intron_variant,NMD_transcript_variant	MODIFIER	RELN	ENSG00000189056	ENST00000681034.1	nonsense_mediated_decay	-	-	-	-	-	-	0.018
chr7:103909319:C:T	7	103909319	rs41434053	0.031349	0.092563	chr7:103511937:C:T	0.118113	1	0.162921	-	0.168	Inf	0.969768	intron_variant	MODIFIER	RELN	ENSG00000189056	ENST00000343529.9	protein_coding	-	-	-	-	-	-	0.018
chr7:103909319:C:T	7	103909319	rs41434053	0.031349	0.092563	chr7:103511937:C:T	0.118113	1	0.162921	-	0.168	Inf	0.969768	intron_variant	MODIFIER	RELN	ENSG00000189056	ENST00000428762.6	protein_coding	-	-	-	-	-	-	0.018
chr7:103909319:C:T	7	103909319	rs41434053	0.031349	0.092563	chr7:103511937:C:T	0.118113	1	0.162921	-	0.168	Inf	0.969768	intron_variant,non_coding_transcript_variant	MODIFIER	RELN	ENSG00000189056	ENST00000473457.2	retained_intron	-	-	-	-	-	-	0.018
chr7:103909556:C:G	7	103909556	rs59078884	0.031349	0.092563	chr7:103511937:C:T	0.11651	1	0.164794	-	0.168	Inf	0.980917	intron_variant,NMD_transcript_variant	MODIFIER	RELN	ENSG00000189056	ENST00000681034.1	nonsense_mediated_decay	-	-	-	-	-	-	1.482
chr7:103909556:C:G	7	103909556	rs59078884	0.031349	0.092563	chr7:103511937:C:T	0.11651	1	0.164794	-	0.168	Inf	0.980917	intron_variant,non_coding_transcript_variant	MODIFIER	RELN	ENSG00000189056	ENST00000679689.1	processed_transcript	-	-	-	-	-	-	1.482
chr7:103909556:C:G	7	103909556	rs59078884	0.031349	0.092563	chr7:103511937:C:T	0.11651	1	0.164794	-	0.168	Inf	0.980917	intron_variant,non_coding_transcript_variant	MODIFIER	RELN	ENSG00000189056	ENST00000680712.1	retained_intron	-	-	-	-	-	-	1.482
chr7:103909556:C:G	7	103909556	rs59078884	0.031349	0.092563	chr7:103511937:C:T	0.11651	1	0.164794	-	0.168	Inf	0.980917	intron_variant,non_coding_transcript_variant	MODIFIER	RELN	ENSG00000189056	ENST00000681931.1	retained_intron	-	-	-	-	-	-	1.482
chr7:103909556:C:G	7	103909556	rs59078884	0.031349	0.092563	chr7:103511937:C:T	0.11651	1	0.164794	-	0.168	Inf	0.980917	downstream_gene_variant	MODIFIER	RELN	ENSG00000189056	ENST00000681182.1	retained_intron	-	-	-	-	-	-	1.482
chr7:103909556:C:G	7	103909556	rs59078884	0.031349	0.092563	chr7:103511937:C:T	0.11651	1	0.164794	-	0.168	Inf	0.980917	intron_variant,non_coding_transcript_variant	MODIFIER	RELN	ENSG00000189056	ENST00000473457.2	retained_intron	-	-	-	-	-	-	1.482
chr7:103909556:C:G	7	103909556	rs59078884	0.031349	0.092563	chr7:103511937:C:T	0.11651	1	0.164794	-	0.168	Inf	0.980917	intron_variant	MODIFIER	RELN	ENSG00000189056	ENST00000424685.3	protein_coding	-	-	-	-	-	-	1.482
chr7:103909556:C:G	7	103909556	rs59078884	0.031349	0.092563	chr7:103511937:C:T	0.11651	1	0.164794	-	0.168	Inf	0.980917	intron_variant,non_coding_transcript_variant	MODIFIER	RELN	ENSG00000189056	ENST00000681401.1	retained_intron	-	-	-	-	-	-	1.482
chr7:103909556:C:G	7	103909556	rs59078884	0.031349	0.092563	chr7:103511937:C:T	0.11651	1	0.164794	-	0.168	Inf	0.980917	intron_variant	MODIFIER	RELN	ENSG00000189056	ENST00000428762.6	protein_coding	-	-	-	-	-	-	1.482
chr7:103909556:C:G	7	103909556	rs59078884	0.031349	0.092563	chr7:103511937:C:T	0.11651	1	0.164794	-	0.168	Inf	0.980917	intron_variant,non_coding_transcript_variant	MODIFIER	RELN	ENSG00000189056	ENST00000679867.1	retained_intron	-	-	-	-	-	-	1.482
chr7:103909556:C:G	7	103909556	rs59078884	0.031349	0.092563	chr7:103511937:C:T	0.11651	1	0.164794	-	0.168	Inf	0.980917	intron_variant	MODIFIER	RELN	ENSG00000189056	ENST00000343529.9	protein_coding	-	-	-	-	-	-	1.482
chr7:103909938:G:A	7	103909938	rs112726060,COSV59036125	0.031349	0.092563	chr7:103511937:C:T	0.118113	1	0.162921	-	0.167	Inf	0.975575	intron_variant,non_coding_transcript_variant	MODIFIER	RELN	ENSG00000189056	ENST00000679867.1	retained_intron	-	-	-	-	-	-	1.147
chr7:103909938:G:A	7	103909938	rs112726060,COSV59036125	0.031349	0.092563	chr7:103511937:C:T	0.118113	1	0.162921	-	0.167	Inf	0.975575	intron_variant,non_coding_transcript_variant	MODIFIER	RELN	ENSG00000189056	ENST00000681931.1	retained_intron	-	-	-	-	-	-	1.147
chr7:103909938:G:A	7	103909938	rs112726060,COSV59036125	0.031349	0.092563	chr7:103511937:C:T	0.118113	1	0.162921	-	0.167	Inf	0.975575	intron_variant,NMD_transcript_variant	MODIFIER	RELN	ENSG00000189056	ENST00000681034.1	nonsense_mediated_decay	-	-	-	-	-	-	1.147
chr7:103909938:G:A	7	103909938	rs112726060,COSV59036125	0.031349	0.092563	chr7:103511937:C:T	0.118113	1	0.162921	-	0.167	Inf	0.975575	downstream_gene_variant	MODIFIER	RELN	ENSG00000189056	ENST00000681182.1	retained_intron	-	-	-	-	-	-	1.147
chr7:103909938:G:A	7	103909938	rs112726060,COSV59036125	0.031349	0.092563	chr7:103511937:C:T	0.118113	1	0.162921	-	0.167	Inf	0.975575	intron_variant	MODIFIER	RELN	ENSG00000189056	ENST00000424685.3	protein_coding	-	-	-	-	-	-	1.147
chr7:103909938:G:A	7	103909938	rs112726060,COSV59036125	0.031349	0.092563	chr7:103511937:C:T	0.118113	1	0.162921	-	0.167	Inf	0.975575	intron_variant	MODIFIER	RELN	ENSG00000189056	ENST00000343529.9	protein_coding	-	-	-	-	-	-	1.147
chr7:103909938:G:A	7	103909938	rs112726060,COSV59036125	0.031349	0.092563	chr7:103511937:C:T	0.118113	1	0.162921	-	0.167	Inf	0.975575	intron_variant,non_coding_transcript_variant	MODIFIER	RELN	ENSG00000189056	ENST00000681401.1	retained_intron	-	-	-	-	-	-	1.147
chr7:103909938:G:A	7	103909938	rs112726060,COSV59036125	0.031349	0.092563	chr7:103511937:C:T	0.118113	1	0.162921	-	0.167	Inf	0.975575	intron_variant,non_coding_transcript_variant	MODIFIER	RELN	ENSG00000189056	ENST00000680712.1	retained_intron	-	-	-	-	-	-	1.147
chr7:103909938:G:A	7	103909938	rs112726060,COSV59036125	0.031349	0.092563	chr7:103511937:C:T	0.118113	1	0.162921	-	0.167	Inf	0.975575	intron_variant,non_coding_transcript_variant	MODIFIER	RELN	ENSG00000189056	ENST00000679689.1	processed_transcript	-	-	-	-	-	-	1.147
chr7:103909938:G:A	7	103909938	rs112726060,COSV59036125	0.031349	0.092563	chr7:103511937:C:T	0.118113	1	0.162921	-	0.167	Inf	0.975575	intron_variant,non_coding_transcript_variant	MODIFIER	RELN	ENSG00000189056	ENST00000473457.2	retained_intron	-	-	-	-	-	-	1.147
chr7:103909938:G:A	7	103909938	rs112726060,COSV59036125	0.031349	0.092563	chr7:103511937:C:T	0.118113	1	0.162921	-	0.167	Inf	0.975575	intron_variant	MODIFIER	RELN	ENSG00000189056	ENST00000428762.6	protein_coding	-	-	-	-	-	-	1.147
chr7:103912316:G:T	7	103912316	rs12670967	0.031349	0.092563	chr7:103511937:C:T	0.118113	1	0.162921	-	0.167	Inf	0.975575	intron_variant,non_coding_transcript_variant	MODIFIER	RELN	ENSG00000189056	ENST00000679689.1	processed_transcript	-	-	-	-	-	-	0.914
chr7:103912316:G:T	7	103912316	rs12670967	0.031349	0.092563	chr7:103511937:C:T	0.118113	1	0.162921	-	0.167	Inf	0.975575	intron_variant,NMD_transcript_variant	MODIFIER	RELN	ENSG00000189056	ENST00000681034.1	nonsense_mediated_decay	-	-	-	-	-	-	0.914
chr7:103912316:G:T	7	103912316	rs12670967	0.031349	0.092563	chr7:103511937:C:T	0.118113	1	0.162921	-	0.167	Inf	0.975575	downstream_gene_variant	MODIFIER	RELN	ENSG00000189056	ENST00000681182.1	retained_intron	-	-	-	-	-	-	0.914
chr7:103912316:G:T	7	103912316	rs12670967	0.031349	0.092563	chr7:103511937:C:T	0.118113	1	0.162921	-	0.167	Inf	0.975575	intron_variant,non_coding_transcript_variant	MODIFIER	RELN	ENSG00000189056	ENST00000681931.1	retained_intron	-	-	-	-	-	-	0.914
chr7:103912316:G:T	7	103912316	rs12670967	0.031349	0.092563	chr7:103511937:C:T	0.118113	1	0.162921	-	0.167	Inf	0.975575	intron_variant	MODIFIER	RELN	ENSG00000189056	ENST00000343529.9	protein_coding	-	-	-	-	-	-	0.914
chr7:103912316:G:T	7	103912316	rs12670967	0.031349	0.092563	chr7:103511937:C:T	0.118113	1	0.162921	-	0.167	Inf	0.975575	intron_variant,non_coding_transcript_variant	MODIFIER	RELN	ENSG00000189056	ENST00000681401.1	retained_intron	-	-	-	-	-	-	0.914
chr7:103912316:G:T	7	103912316	rs12670967	0.031349	0.092563	chr7:103511937:C:T	0.118113	1	0.162921	-	0.167	Inf	0.975575	intron_variant,non_coding_transcript_variant	MODIFIER	RELN	ENSG00000189056	ENST00000679867.1	retained_intron	-	-	-	-	-	-	0.914
chr7:103912316:G:T	7	103912316	rs12670967	0.031349	0.092563	chr7:103511937:C:T	0.118113	1	0.162921	-	0.167	Inf	0.975575	intron_variant,non_coding_transcript_variant	MODIFIER	RELN	ENSG00000189056	ENST00000680712.1	retained_intron	-	-	-	-	-	-	0.914
chr7:103912316:G:T	7	103912316	rs12670967	0.031349	0.092563	chr7:103511937:C:T	0.118113	1	0.162921	-	0.167	Inf	0.975575	intron_variant,non_coding_transcript_variant	MODIFIER	RELN	ENSG00000189056	ENST00000473457.2	retained_intron	-	-	-	-	-	-	0.914
chr7:103912316:G:T	7	103912316	rs12670967	0.031349	0.092563	chr7:103511937:C:T	0.118113	1	0.162921	-	0.167	Inf	0.975575	intron_variant	MODIFIER	RELN	ENSG00000189056	ENST00000428762.6	protein_coding	-	-	-	-	-	-	0.914
chr7:103912316:G:T	7	103912316	rs12670967	0.031349	0.092563	chr7:103511937:C:T	0.118113	1	0.162921	-	0.167	Inf	0.975575	intron_variant	MODIFIER	RELN	ENSG00000189056	ENST00000424685.3	protein_coding	-	-	-	-	-	-	0.914
chr7:103912838:T:C	7	103912838	rs2299401	0.031349	0.092563	chr7:103511937:C:T	0.118113	1	0.162921	-	0.168	Inf	0.969768	intron_variant,non_coding_transcript_variant	MODIFIER	RELN	ENSG00000189056	ENST00000679689.1	processed_transcript	-	-	-	-	-	-	6.847
chr7:103912838:T:C	7	103912838	rs2299401	0.031349	0.092563	chr7:103511937:C:T	0.118113	1	0.162921	-	0.168	Inf	0.969768	intron_variant	MODIFIER	RELN	ENSG00000189056	ENST00000343529.9	protein_coding	-	-	-	-	-	-	6.847
chr7:103912838:T:C	7	103912838	rs2299401	0.031349	0.092563	chr7:103511937:C:T	0.118113	1	0.162921	-	0.168	Inf	0.969768	intron_variant,non_coding_transcript_variant	MODIFIER	RELN	ENSG00000189056	ENST00000473457.2	retained_intron	-	-	-	-	-	-	6.847
chr7:103912838:T:C	7	103912838	rs2299401	0.031349	0.092563	chr7:103511937:C:T	0.118113	1	0.162921	-	0.168	Inf	0.969768	intron_variant	MODIFIER	RELN	ENSG00000189056	ENST00000428762.6	protein_coding	-	-	-	-	-	-	6.847
chr7:103912838:T:C	7	103912838	rs2299401	0.031349	0.092563	chr7:103511937:C:T	0.118113	1	0.162921	-	0.168	Inf	0.969768	intron_variant,non_coding_transcript_variant	MODIFIER	RELN	ENSG00000189056	ENST00000681931.1	retained_intron	-	-	-	-	-	-	6.847
chr7:103912838:T:C	7	103912838	rs2299401	0.031349	0.092563	chr7:103511937:C:T	0.118113	1	0.162921	-	0.168	Inf	0.969768	intron_variant,non_coding_transcript_variant	MODIFIER	RELN	ENSG00000189056	ENST00000680712.1	retained_intron	-	-	-	-	-	-	6.847
chr7:103912838:T:C	7	103912838	rs2299401	0.031349	0.092563	chr7:103511937:C:T	0.118113	1	0.162921	-	0.168	Inf	0.969768	intron_variant,non_coding_transcript_variant	MODIFIER	RELN	ENSG00000189056	ENST00000681401.1	retained_intron	-	-	-	-	-	-	6.847
chr7:103912838:T:C	7	103912838	rs2299401	0.031349	0.092563	chr7:103511937:C:T	0.118113	1	0.162921	-	0.168	Inf	0.969768	intron_variant,non_coding_transcript_variant	MODIFIER	RELN	ENSG00000189056	ENST00000679867.1	retained_intron	-	-	-	-	-	-	6.847
chr7:103912838:T:C	7	103912838	rs2299401	0.031349	0.092563	chr7:103511937:C:T	0.118113	1	0.162921	-	0.168	Inf	0.969768	intron_variant,NMD_transcript_variant	MODIFIER	RELN	ENSG00000189056	ENST00000681034.1	nonsense_mediated_decay	-	-	-	-	-	-	6.847
chr7:103912838:T:C	7	103912838	rs2299401	0.031349	0.092563	chr7:103511937:C:T	0.118113	1	0.162921	-	0.168	Inf	0.969768	downstream_gene_variant	MODIFIER	RELN	ENSG00000189056	ENST00000681182.1	retained_intron	-	-	-	-	-	-	6.847
chr7:103912838:T:C	7	103912838	rs2299401	0.031349	0.092563	chr7:103511937:C:T	0.118113	1	0.162921	-	0.168	Inf	0.969768	intron_variant	MODIFIER	RELN	ENSG00000189056	ENST00000424685.3	protein_coding	-	-	-	-	-	-	6.847
chr7:103913513:C:A	7	103913513	rs2058503	0.031349	0.092563	chr7:103511937:C:T	0.118113	1	0.162921	-	0.166	Inf	0.981452	intron_variant,non_coding_transcript_variant	MODIFIER	RELN	ENSG00000189056	ENST00000679689.1	processed_transcript	-	-	-	-	-	-	6.437
chr7:103913513:C:A	7	103913513	rs2058503	0.031349	0.092563	chr7:103511937:C:T	0.118113	1	0.162921	-	0.166	Inf	0.981452	intron_variant,NMD_transcript_variant	MODIFIER	RELN	ENSG00000189056	ENST00000681034.1	nonsense_mediated_decay	-	-	-	-	-	-	6.437
chr7:103913513:C:A	7	103913513	rs2058503	0.031349	0.092563	chr7:103511937:C:T	0.118113	1	0.162921	-	0.166	Inf	0.981452	intron_variant,non_coding_transcript_variant	MODIFIER	RELN	ENSG00000189056	ENST00000681931.1	retained_intron	-	-	-	-	-	-	6.437
chr7:103913513:C:A	7	103913513	rs2058503	0.031349	0.092563	chr7:103511937:C:T	0.118113	1	0.162921	-	0.166	Inf	0.981452	intron_variant	MODIFIER	RELN	ENSG00000189056	ENST00000343529.9	protein_coding	-	-	-	-	-	-	6.437
chr7:103913513:C:A	7	103913513	rs2058503	0.031349	0.092563	chr7:103511937:C:T	0.118113	1	0.162921	-	0.166	Inf	0.981452	intron_variant	MODIFIER	RELN	ENSG00000189056	ENST00000428762.6	protein_coding	-	-	-	-	-	-	6.437
chr7:103913513:C:A	7	103913513	rs2058503	0.031349	0.092563	chr7:103511937:C:T	0.118113	1	0.162921	-	0.166	Inf	0.981452	intron_variant,non_coding_transcript_variant	MODIFIER	RELN	ENSG00000189056	ENST00000680712.1	retained_intron	-	-	-	-	-	-	6.437
chr7:103913513:C:A	7	103913513	rs2058503	0.031349	0.092563	chr7:103511937:C:T	0.118113	1	0.162921	-	0.166	Inf	0.981452	intron_variant,non_coding_transcript_variant	MODIFIER	RELN	ENSG00000189056	ENST00000473457.2	retained_intron	-	-	-	-	-	-	6.437
chr7:103913513:C:A	7	103913513	rs2058503	0.031349	0.092563	chr7:103511937:C:T	0.118113	1	0.162921	-	0.166	Inf	0.981452	intron_variant,non_coding_transcript_variant	MODIFIER	RELN	ENSG00000189056	ENST00000679867.1	retained_intron	-	-	-	-	-	-	6.437
chr7:103913513:C:A	7	103913513	rs2058503	0.031349	0.092563	chr7:103511937:C:T	0.118113	1	0.162921	-	0.166	Inf	0.981452	intron_variant,non_coding_transcript_variant	MODIFIER	RELN	ENSG00000189056	ENST00000681401.1	retained_intron	-	-	-	-	-	-	6.437
chr7:103913513:C:A	7	103913513	rs2058503	0.031349	0.092563	chr7:103511937:C:T	0.118113	1	0.162921	-	0.166	Inf	0.981452	non_coding_transcript_exon_variant	MODIFIER	RELN	ENSG00000189056	ENST00000681182.1	retained_intron	4150	-	-	-	-	-	6.437
chr7:103913513:C:A	7	103913513	rs2058503	0.031349	0.092563	chr7:103511937:C:T	0.118113	1	0.162921	-	0.166	Inf	0.981452	intron_variant	MODIFIER	RELN	ENSG00000189056	ENST00000424685.3	protein_coding	-	-	-	-	-	-	6.437
chr7:103913555:G:A	7	103913555	rs2058504	0.031349	0.092563	chr7:103511937:C:T	0.118113	1	0.162921	-	0.167	Inf	0.975575	intron_variant	MODIFIER	RELN	ENSG00000189056	ENST00000428762.6	protein_coding	-	-	-	-	-	-	1.895
chr7:103913555:G:A	7	103913555	rs2058504	0.031349	0.092563	chr7:103511937:C:T	0.118113	1	0.162921	-	0.167	Inf	0.975575	intron_variant,non_coding_transcript_variant	MODIFIER	RELN	ENSG00000189056	ENST00000681401.1	retained_intron	-	-	-	-	-	-	1.895
chr7:103913555:G:A	7	103913555	rs2058504	0.031349	0.092563	chr7:103511937:C:T	0.118113	1	0.162921	-	0.167	Inf	0.975575	intron_variant	MODIFIER	RELN	ENSG00000189056	ENST00000424685.3	protein_coding	-	-	-	-	-	-	1.895
chr7:103913555:G:A	7	103913555	rs2058504	0.031349	0.092563	chr7:103511937:C:T	0.118113	1	0.162921	-	0.167	Inf	0.975575	intron_variant,non_coding_transcript_variant	MODIFIER	RELN	ENSG00000189056	ENST00000680712.1	retained_intron	-	-	-	-	-	-	1.895
chr7:103913555:G:A	7	103913555	rs2058504	0.031349	0.092563	chr7:103511937:C:T	0.118113	1	0.162921	-	0.167	Inf	0.975575	intron_variant,non_coding_transcript_variant	MODIFIER	RELN	ENSG00000189056	ENST00000679867.1	retained_intron	-	-	-	-	-	-	1.895
chr7:103913555:G:A	7	103913555	rs2058504	0.031349	0.092563	chr7:103511937:C:T	0.118113	1	0.162921	-	0.167	Inf	0.975575	intron_variant,non_coding_transcript_variant	MODIFIER	RELN	ENSG00000189056	ENST00000473457.2	retained_intron	-	-	-	-	-	-	1.895
chr7:103913555:G:A	7	103913555	rs2058504	0.031349	0.092563	chr7:103511937:C:T	0.118113	1	0.162921	-	0.167	Inf	0.975575	intron_variant	MODIFIER	RELN	ENSG00000189056	ENST00000343529.9	protein_coding	-	-	-	-	-	-	1.895
chr7:103913555:G:A	7	103913555	rs2058504	0.031349	0.092563	chr7:103511937:C:T	0.118113	1	0.162921	-	0.167	Inf	0.975575	intron_variant,non_coding_transcript_variant	MODIFIER	RELN	ENSG00000189056	ENST00000681931.1	retained_intron	-	-	-	-	-	-	1.895
chr7:103913555:G:A	7	103913555	rs2058504	0.031349	0.092563	chr7:103511937:C:T	0.118113	1	0.162921	-	0.167	Inf	0.975575	intron_variant,NMD_transcript_variant	MODIFIER	RELN	ENSG00000189056	ENST00000681034.1	nonsense_mediated_decay	-	-	-	-	-	-	1.895
chr7:103913555:G:A	7	103913555	rs2058504	0.031349	0.092563	chr7:103511937:C:T	0.118113	1	0.162921	-	0.167	Inf	0.975575	intron_variant,non_coding_transcript_variant	MODIFIER	RELN	ENSG00000189056	ENST00000679689.1	processed_transcript	-	-	-	-	-	-	1.895
chr7:103913555:G:A	7	103913555	rs2058504	0.031349	0.092563	chr7:103511937:C:T	0.118113	1	0.162921	-	0.167	Inf	0.975575	non_coding_transcript_exon_variant	MODIFIER	RELN	ENSG00000189056	ENST00000681182.1	retained_intron	4108	-	-	-	-	-	1.895
chr7:103914823:T:C	7	103914823	rs7797395	0.031349	0.092563	chr7:103511937:C:T	0.118113	1	0.162921	-	0.168	Inf	0.969768	intron_variant,NMD_transcript_variant	MODIFIER	RELN	ENSG00000189056	ENST00000681034.1	nonsense_mediated_decay	-	-	-	-	-	-	5.728
chr7:103914823:T:C	7	103914823	rs7797395	0.031349	0.092563	chr7:103511937:C:T	0.118113	1	0.162921	-	0.168	Inf	0.969768	intron_variant,non_coding_transcript_variant	MODIFIER	RELN	ENSG00000189056	ENST00000680712.1	retained_intron	-	-	-	-	-	-	5.728
chr7:103914823:T:C	7	103914823	rs7797395	0.031349	0.092563	chr7:103511937:C:T	0.118113	1	0.162921	-	0.168	Inf	0.969768	non_coding_transcript_exon_variant	MODIFIER	RELN	ENSG00000189056	ENST00000681182.1	retained_intron	2840	-	-	-	-	-	5.728
chr7:103914823:T:C	7	103914823	rs7797395	0.031349	0.092563	chr7:103511937:C:T	0.118113	1	0.162921	-	0.168	Inf	0.969768	intron_variant	MODIFIER	RELN	ENSG00000189056	ENST00000343529.9	protein_coding	-	-	-	-	-	-	5.728
chr7:103914823:T:C	7	103914823	rs7797395	0.031349	0.092563	chr7:103511937:C:T	0.118113	1	0.162921	-	0.168	Inf	0.969768	intron_variant	MODIFIER	RELN	ENSG00000189056	ENST00000424685.3	protein_coding	-	-	-	-	-	-	5.728
chr7:103914823:T:C	7	103914823	rs7797395	0.031349	0.092563	chr7:103511937:C:T	0.118113	1	0.162921	-	0.168	Inf	0.969768	intron_variant,non_coding_transcript_variant	MODIFIER	RELN	ENSG00000189056	ENST00000681401.1	retained_intron	-	-	-	-	-	-	5.728
chr7:103914823:T:C	7	103914823	rs7797395	0.031349	0.092563	chr7:103511937:C:T	0.118113	1	0.162921	-	0.168	Inf	0.969768	intron_variant,non_coding_transcript_variant	MODIFIER	RELN	ENSG00000189056	ENST00000473457.2	retained_intron	-	-	-	-	-	-	5.728
chr7:103914823:T:C	7	103914823	rs7797395	0.031349	0.092563	chr7:103511937:C:T	0.118113	1	0.162921	-	0.168	Inf	0.969768	intron_variant,non_coding_transcript_variant	MODIFIER	RELN	ENSG00000189056	ENST00000679867.1	retained_intron	-	-	-	-	-	-	5.728
chr7:103914823:T:C	7	103914823	rs7797395	0.031349	0.092563	chr7:103511937:C:T	0.118113	1	0.162921	-	0.168	Inf	0.969768	intron_variant,non_coding_transcript_variant	MODIFIER	RELN	ENSG00000189056	ENST00000681931.1	retained_intron	-	-	-	-	-	-	5.728
chr7:103914823:T:C	7	103914823	rs7797395	0.031349	0.092563	chr7:103511937:C:T	0.118113	1	0.162921	-	0.168	Inf	0.969768	intron_variant,non_coding_transcript_variant	MODIFIER	RELN	ENSG00000189056	ENST00000679689.1	processed_transcript	-	-	-	-	-	-	5.728
chr7:103914823:T:C	7	103914823	rs7797395	0.031349	0.092563	chr7:103511937:C:T	0.118113	1	0.162921	-	0.168	Inf	0.969768	intron_variant	MODIFIER	RELN	ENSG00000189056	ENST00000428762.6	protein_coding	-	-	-	-	-	-	5.728
chr7:103914823:T:C	7	103914823	rs7797395	0.031349	0.092563	chr7:103511937:C:T	0.118113	1	0.162921	-	0.168	Inf	0.969768	regulatory_region_variant	MODIFIER	-	-	ENSR00000216223	TF_binding_site	-	-	-	-	-	-	5.728
chr7:103915467:G:T	7	103915467	rs2299403	0.031349	0.092563	chr7:103511937:C:T	0.118113	1	0.162921	-	0.167	Inf	0.975575	intron_variant	MODIFIER	RELN	ENSG00000189056	ENST00000343529.9	protein_coding	-	-	-	-	-	-	1.65
chr7:103915467:G:T	7	103915467	rs2299403	0.031349	0.092563	chr7:103511937:C:T	0.118113	1	0.162921	-	0.167	Inf	0.975575	intron_variant,non_coding_transcript_variant	MODIFIER	RELN	ENSG00000189056	ENST00000680712.1	retained_intron	-	-	-	-	-	-	1.65
chr7:103915467:G:T	7	103915467	rs2299403	0.031349	0.092563	chr7:103511937:C:T	0.118113	1	0.162921	-	0.167	Inf	0.975575	non_coding_transcript_exon_variant	MODIFIER	RELN	ENSG00000189056	ENST00000681182.1	retained_intron	2196	-	-	-	-	-	1.65
chr7:103915467:G:T	7	103915467	rs2299403	0.031349	0.092563	chr7:103511937:C:T	0.118113	1	0.162921	-	0.167	Inf	0.975575	intron_variant,non_coding_transcript_variant	MODIFIER	RELN	ENSG00000189056	ENST00000473457.2	retained_intron	-	-	-	-	-	-	1.65
chr7:103915467:G:T	7	103915467	rs2299403	0.031349	0.092563	chr7:103511937:C:T	0.118113	1	0.162921	-	0.167	Inf	0.975575	intron_variant	MODIFIER	RELN	ENSG00000189056	ENST00000424685.3	protein_coding	-	-	-	-	-	-	1.65
chr7:103915467:G:T	7	103915467	rs2299403	0.031349	0.092563	chr7:103511937:C:T	0.118113	1	0.162921	-	0.167	Inf	0.975575	intron_variant,NMD_transcript_variant	MODIFIER	RELN	ENSG00000189056	ENST00000681034.1	nonsense_mediated_decay	-	-	-	-	-	-	1.65
chr7:103915467:G:T	7	103915467	rs2299403	0.031349	0.092563	chr7:103511937:C:T	0.118113	1	0.162921	-	0.167	Inf	0.975575	intron_variant,non_coding_transcript_variant	MODIFIER	RELN	ENSG00000189056	ENST00000681401.1	retained_intron	-	-	-	-	-	-	1.65
chr7:103915467:G:T	7	103915467	rs2299403	0.031349	0.092563	chr7:103511937:C:T	0.118113	1	0.162921	-	0.167	Inf	0.975575	intron_variant,non_coding_transcript_variant	MODIFIER	RELN	ENSG00000189056	ENST00000681931.1	retained_intron	-	-	-	-	-	-	1.65
chr7:103915467:G:T	7	103915467	rs2299403	0.031349	0.092563	chr7:103511937:C:T	0.118113	1	0.162921	-	0.167	Inf	0.975575	intron_variant,non_coding_transcript_variant	MODIFIER	RELN	ENSG00000189056	ENST00000679867.1	retained_intron	-	-	-	-	-	-	1.65
chr7:103915467:G:T	7	103915467	rs2299403	0.031349	0.092563	chr7:103511937:C:T	0.118113	1	0.162921	-	0.167	Inf	0.975575	intron_variant	MODIFIER	RELN	ENSG00000189056	ENST00000428762.6	protein_coding	-	-	-	-	-	-	1.65
chr7:103915467:G:T	7	103915467	rs2299403	0.031349	0.092563	chr7:103511937:C:T	0.118113	1	0.162921	-	0.167	Inf	0.975575	intron_variant,non_coding_transcript_variant	MODIFIER	RELN	ENSG00000189056	ENST00000679689.1	processed_transcript	-	-	-	-	-	-	1.65
chr7:103916203:T:C	7	103916203	rs10231405	0.031349	0.092563	chr7:103511937:C:T	0.118113	1	0.162921	-	0.168	Inf	0.969768	TF_binding_site_variant	MODIFIER	-	-	ENSM00390503088	-	-	-	-	-	-	-	0.058
chr7:103916203:T:C	7	103916203	rs10231405	0.031349	0.092563	chr7:103511937:C:T	0.118113	1	0.162921	-	0.168	Inf	0.969768	intron_variant,non_coding_transcript_variant	MODIFIER	RELN	ENSG00000189056	ENST00000679689.1	processed_transcript	-	-	-	-	-	-	0.058
chr7:103916203:T:C	7	103916203	rs10231405	0.031349	0.092563	chr7:103511937:C:T	0.118113	1	0.162921	-	0.168	Inf	0.969768	intron_variant,NMD_transcript_variant	MODIFIER	RELN	ENSG00000189056	ENST00000681034.1	nonsense_mediated_decay	-	-	-	-	-	-	0.058
chr7:103916203:T:C	7	103916203	rs10231405	0.031349	0.092563	chr7:103511937:C:T	0.118113	1	0.162921	-	0.168	Inf	0.969768	TF_binding_site_variant	MODIFIER	-	-	ENSM00207332177	-	-	-	-	-	-	-	0.058
chr7:103916203:T:C	7	103916203	rs10231405	0.031349	0.092563	chr7:103511937:C:T	0.118113	1	0.162921	-	0.168	Inf	0.969768	non_coding_transcript_exon_variant	MODIFIER	RELN	ENSG00000189056	ENST00000681182.1	retained_intron	1460	-	-	-	-	-	0.058
chr7:103916203:T:C	7	103916203	rs10231405	0.031349	0.092563	chr7:103511937:C:T	0.118113	1	0.162921	-	0.168	Inf	0.969768	intron_variant,non_coding_transcript_variant	MODIFIER	RELN	ENSG00000189056	ENST00000679867.1	retained_intron	-	-	-	-	-	-	0.058
chr7:103916203:T:C	7	103916203	rs10231405	0.031349	0.092563	chr7:103511937:C:T	0.118113	1	0.162921	-	0.168	Inf	0.969768	intron_variant,non_coding_transcript_variant	MODIFIER	RELN	ENSG00000189056	ENST00000680712.1	retained_intron	-	-	-	-	-	-	0.058
chr7:103916203:T:C	7	103916203	rs10231405	0.031349	0.092563	chr7:103511937:C:T	0.118113	1	0.162921	-	0.168	Inf	0.969768	intron_variant,non_coding_transcript_variant	MODIFIER	RELN	ENSG00000189056	ENST00000681401.1	retained_intron	-	-	-	-	-	-	0.058
chr7:103916203:T:C	7	103916203	rs10231405	0.031349	0.092563	chr7:103511937:C:T	0.118113	1	0.162921	-	0.168	Inf	0.969768	intron_variant	MODIFIER	RELN	ENSG00000189056	ENST00000424685.3	protein_coding	-	-	-	-	-	-	0.058
chr7:103916203:T:C	7	103916203	rs10231405	0.031349	0.092563	chr7:103511937:C:T	0.118113	1	0.162921	-	0.168	Inf	0.969768	intron_variant	MODIFIER	RELN	ENSG00000189056	ENST00000343529.9	protein_coding	-	-	-	-	-	-	0.058
chr7:103916203:T:C	7	103916203	rs10231405	0.031349	0.092563	chr7:103511937:C:T	0.118113	1	0.162921	-	0.168	Inf	0.969768	regulatory_region_variant	MODIFIER	-	-	ENSR00000834553	TF_binding_site	-	-	-	-	-	-	0.058
chr7:103916203:T:C	7	103916203	rs10231405	0.031349	0.092563	chr7:103511937:C:T	0.118113	1	0.162921	-	0.168	Inf	0.969768	intron_variant,non_coding_transcript_variant	MODIFIER	RELN	ENSG00000189056	ENST00000473457.2	retained_intron	-	-	-	-	-	-	0.058
chr7:103916203:T:C	7	103916203	rs10231405	0.031349	0.092563	chr7:103511937:C:T	0.118113	1	0.162921	-	0.168	Inf	0.969768	intron_variant	MODIFIER	RELN	ENSG00000189056	ENST00000428762.6	protein_coding	-	-	-	-	-	-	0.058
chr7:103916203:T:C	7	103916203	rs10231405	0.031349	0.092563	chr7:103511937:C:T	0.118113	1	0.162921	-	0.168	Inf	0.969768	TF_binding_site_variant	MODIFIER	-	-	ENSM00388506550	-	-	-	-	-	-	-	0.058
chr7:103916203:T:C	7	103916203	rs10231405	0.031349	0.092563	chr7:103511937:C:T	0.118113	1	0.162921	-	0.168	Inf	0.969768	intron_variant,non_coding_transcript_variant	MODIFIER	RELN	ENSG00000189056	ENST00000681931.1	retained_intron	-	-	-	-	-	-	0.058
chr7:103916203:T:C	7	103916203	rs10231405	0.031349	0.092563	chr7:103511937:C:T	0.118113	1	0.162921	-	0.168	Inf	0.969768	TF_binding_site_variant	MODIFIER	-	-	ENSM00206968537	-	-	-	-	-	-	-	0.058
chr7:103916327:A:G	7	103916327	rs10245317	0.031349	0.092563	chr7:103511937:C:T	0.118113	1	0.162921	-	0.168	Inf	0.969768	intron_variant	MODIFIER	RELN	ENSG00000189056	ENST00000424685.3	protein_coding	-	-	-	-	-	-	2.512
chr7:103916327:A:G	7	103916327	rs10245317	0.031349	0.092563	chr7:103511937:C:T	0.118113	1	0.162921	-	0.168	Inf	0.969768	non_coding_transcript_exon_variant	MODIFIER	RELN	ENSG00000189056	ENST00000681182.1	retained_intron	1336	-	-	-	-	-	2.512
chr7:103916327:A:G	7	103916327	rs10245317	0.031349	0.092563	chr7:103511937:C:T	0.118113	1	0.162921	-	0.168	Inf	0.969768	intron_variant,non_coding_transcript_variant	MODIFIER	RELN	ENSG00000189056	ENST00000679689.1	processed_transcript	-	-	-	-	-	-	2.512
chr7:103916327:A:G	7	103916327	rs10245317	0.031349	0.092563	chr7:103511937:C:T	0.118113	1	0.162921	-	0.168	Inf	0.969768	intron_variant	MODIFIER	RELN	ENSG00000189056	ENST00000428762.6	protein_coding	-	-	-	-	-	-	2.512
chr7:103916327:A:G	7	103916327	rs10245317	0.031349	0.092563	chr7:103511937:C:T	0.118113	1	0.162921	-	0.168	Inf	0.969768	intron_variant	MODIFIER	RELN	ENSG00000189056	ENST00000343529.9	protein_coding	-	-	-	-	-	-	2.512
chr7:103916327:A:G	7	103916327	rs10245317	0.031349	0.092563	chr7:103511937:C:T	0.118113	1	0.162921	-	0.168	Inf	0.969768	intron_variant,non_coding_transcript_variant	MODIFIER	RELN	ENSG00000189056	ENST00000473457.2	retained_intron	-	-	-	-	-	-	2.512
chr7:103916327:A:G	7	103916327	rs10245317	0.031349	0.092563	chr7:103511937:C:T	0.118113	1	0.162921	-	0.168	Inf	0.969768	intron_variant,non_coding_transcript_variant	MODIFIER	RELN	ENSG00000189056	ENST00000680712.1	retained_intron	-	-	-	-	-	-	2.512
chr7:103916327:A:G	7	103916327	rs10245317	0.031349	0.092563	chr7:103511937:C:T	0.118113	1	0.162921	-	0.168	Inf	0.969768	intron_variant,non_coding_transcript_variant	MODIFIER	RELN	ENSG00000189056	ENST00000681401.1	retained_intron	-	-	-	-	-	-	2.512
chr7:103916327:A:G	7	103916327	rs10245317	0.031349	0.092563	chr7:103511937:C:T	0.118113	1	0.162921	-	0.168	Inf	0.969768	intron_variant,non_coding_transcript_variant	MODIFIER	RELN	ENSG00000189056	ENST00000679867.1	retained_intron	-	-	-	-	-	-	2.512
chr7:103916327:A:G	7	103916327	rs10245317	0.031349	0.092563	chr7:103511937:C:T	0.118113	1	0.162921	-	0.168	Inf	0.969768	intron_variant,NMD_transcript_variant	MODIFIER	RELN	ENSG00000189056	ENST00000681034.1	nonsense_mediated_decay	-	-	-	-	-	-	2.512
chr7:103916327:A:G	7	103916327	rs10245317	0.031349	0.092563	chr7:103511937:C:T	0.118113	1	0.162921	-	0.168	Inf	0.969768	intron_variant,non_coding_transcript_variant	MODIFIER	RELN	ENSG00000189056	ENST00000681931.1	retained_intron	-	-	-	-	-	-	2.512
chr7:103916327:A:G	7	103916327	rs10245317	0.031349	0.092563	chr7:103511937:C:T	0.118113	1	0.162921	-	0.168	Inf	0.969768	regulatory_region_variant	MODIFIER	-	-	ENSR00000834553	TF_binding_site	-	-	-	-	-	-	2.512
chr7:103917371:T:G	7	103917371	rs10272697	0.031349	0.092563	chr7:103511937:C:T	0.118113	1	0.162921	-	0.167	Inf	0.975575	intron_variant	MODIFIER	RELN	ENSG00000189056	ENST00000343529.9	protein_coding	-	-	-	-	-	-	12.94
chr7:103917371:T:G	7	103917371	rs10272697	0.031349	0.092563	chr7:103511937:C:T	0.118113	1	0.162921	-	0.167	Inf	0.975575	intron_variant,non_coding_transcript_variant	MODIFIER	RELN	ENSG00000189056	ENST00000681182.1	retained_intron	-	-	-	-	-	-	12.94
chr7:103917371:T:G	7	103917371	rs10272697	0.031349	0.092563	chr7:103511937:C:T	0.118113	1	0.162921	-	0.167	Inf	0.975575	intron_variant,non_coding_transcript_variant	MODIFIER	RELN	ENSG00000189056	ENST00000679689.1	processed_transcript	-	-	-	-	-	-	12.94
chr7:103917371:T:G	7	103917371	rs10272697	0.031349	0.092563	chr7:103511937:C:T	0.118113	1	0.162921	-	0.167	Inf	0.975575	intron_variant	MODIFIER	RELN	ENSG00000189056	ENST00000428762.6	protein_coding	-	-	-	-	-	-	12.94
chr7:103917371:T:G	7	103917371	rs10272697	0.031349	0.092563	chr7:103511937:C:T	0.118113	1	0.162921	-	0.167	Inf	0.975575	intron_variant,non_coding_transcript_variant	MODIFIER	RELN	ENSG00000189056	ENST00000679867.1	retained_intron	-	-	-	-	-	-	12.94
chr7:103917371:T:G	7	103917371	rs10272697	0.031349	0.092563	chr7:103511937:C:T	0.118113	1	0.162921	-	0.167	Inf	0.975575	intron_variant,non_coding_transcript_variant	MODIFIER	RELN	ENSG00000189056	ENST00000473457.2	retained_intron	-	-	-	-	-	-	12.94
chr7:103917371:T:G	7	103917371	rs10272697	0.031349	0.092563	chr7:103511937:C:T	0.118113	1	0.162921	-	0.167	Inf	0.975575	intron_variant,NMD_transcript_variant	MODIFIER	RELN	ENSG00000189056	ENST00000681034.1	nonsense_mediated_decay	-	-	-	-	-	-	12.94
chr7:103917371:T:G	7	103917371	rs10272697	0.031349	0.092563	chr7:103511937:C:T	0.118113	1	0.162921	-	0.167	Inf	0.975575	intron_variant,non_coding_transcript_variant	MODIFIER	RELN	ENSG00000189056	ENST00000680712.1	retained_intron	-	-	-	-	-	-	12.94
chr7:103917371:T:G	7	103917371	rs10272697	0.031349	0.092563	chr7:103511937:C:T	0.118113	1	0.162921	-	0.167	Inf	0.975575	intron_variant	MODIFIER	RELN	ENSG00000189056	ENST00000424685.3	protein_coding	-	-	-	-	-	-	12.94
chr7:103917371:T:G	7	103917371	rs10272697	0.031349	0.092563	chr7:103511937:C:T	0.118113	1	0.162921	-	0.167	Inf	0.975575	intron_variant,non_coding_transcript_variant	MODIFIER	RELN	ENSG00000189056	ENST00000681401.1	retained_intron	-	-	-	-	-	-	12.94
chr7:103917371:T:G	7	103917371	rs10272697	0.031349	0.092563	chr7:103511937:C:T	0.118113	1	0.162921	-	0.167	Inf	0.975575	intron_variant,non_coding_transcript_variant	MODIFIER	RELN	ENSG00000189056	ENST00000681931.1	retained_intron	-	-	-	-	-	-	12.94
chr7:103918212:C:T	7	103918212	rs17157337	0.031349	0.092563	chr7:103511937:C:T	0.118113	1	0.162921	-	0.167	Inf	0.975575	intron_variant	MODIFIER	RELN	ENSG00000189056	ENST00000424685.3	protein_coding	-	-	-	-	-	-	0.881
chr7:103918212:C:T	7	103918212	rs17157337	0.031349	0.092563	chr7:103511937:C:T	0.118113	1	0.162921	-	0.167	Inf	0.975575	intron_variant,non_coding_transcript_variant	MODIFIER	RELN	ENSG00000189056	ENST00000679689.1	processed_transcript	-	-	-	-	-	-	0.881
chr7:103918212:C:T	7	103918212	rs17157337	0.031349	0.092563	chr7:103511937:C:T	0.118113	1	0.162921	-	0.167	Inf	0.975575	intron_variant,non_coding_transcript_variant	MODIFIER	RELN	ENSG00000189056	ENST00000679867.1	retained_intron	-	-	-	-	-	-	0.881
chr7:103918212:C:T	7	103918212	rs17157337	0.031349	0.092563	chr7:103511937:C:T	0.118113	1	0.162921	-	0.167	Inf	0.975575	intron_variant	MODIFIER	RELN	ENSG00000189056	ENST00000428762.6	protein_coding	-	-	-	-	-	-	0.881
chr7:103918212:C:T	7	103918212	rs17157337	0.031349	0.092563	chr7:103511937:C:T	0.118113	1	0.162921	-	0.167	Inf	0.975575	intron_variant,non_coding_transcript_variant	MODIFIER	RELN	ENSG00000189056	ENST00000681931.1	retained_intron	-	-	-	-	-	-	0.881
chr7:103918212:C:T	7	103918212	rs17157337	0.031349	0.092563	chr7:103511937:C:T	0.118113	1	0.162921	-	0.167	Inf	0.975575	intron_variant	MODIFIER	RELN	ENSG00000189056	ENST00000343529.9	protein_coding	-	-	-	-	-	-	0.881
chr7:103918212:C:T	7	103918212	rs17157337	0.031349	0.092563	chr7:103511937:C:T	0.118113	1	0.162921	-	0.167	Inf	0.975575	intron_variant,non_coding_transcript_variant	MODIFIER	RELN	ENSG00000189056	ENST00000681182.1	retained_intron	-	-	-	-	-	-	0.881
chr7:103918212:C:T	7	103918212	rs17157337	0.031349	0.092563	chr7:103511937:C:T	0.118113	1	0.162921	-	0.167	Inf	0.975575	intron_variant,non_coding_transcript_variant	MODIFIER	RELN	ENSG00000189056	ENST00000681401.1	retained_intron	-	-	-	-	-	-	0.881
chr7:103918212:C:T	7	103918212	rs17157337	0.031349	0.092563	chr7:103511937:C:T	0.118113	1	0.162921	-	0.167	Inf	0.975575	intron_variant,non_coding_transcript_variant	MODIFIER	RELN	ENSG00000189056	ENST00000473457.2	retained_intron	-	-	-	-	-	-	0.881
chr7:103918212:C:T	7	103918212	rs17157337	0.031349	0.092563	chr7:103511937:C:T	0.118113	1	0.162921	-	0.167	Inf	0.975575	intron_variant,non_coding_transcript_variant	MODIFIER	RELN	ENSG00000189056	ENST00000680712.1	retained_intron	-	-	-	-	-	-	0.881
chr7:103918212:C:T	7	103918212	rs17157337	0.031349	0.092563	chr7:103511937:C:T	0.118113	1	0.162921	-	0.167	Inf	0.975575	intron_variant,NMD_transcript_variant	MODIFIER	RELN	ENSG00000189056	ENST00000681034.1	nonsense_mediated_decay	-	-	-	-	-	-	0.881
chr7:103918901:G:A	7	103918901	rs73183755	0.031349	0.092563	chr7:103511937:C:T	0.118113	1	0.162921	-	0.167	Inf	0.975575	intron_variant,non_coding_transcript_variant	MODIFIER	RELN	ENSG00000189056	ENST00000680712.1	retained_intron	-	-	-	-	-	-	0.041
chr7:103918901:G:A	7	103918901	rs73183755	0.031349	0.092563	chr7:103511937:C:T	0.118113	1	0.162921	-	0.167	Inf	0.975575	intron_variant,non_coding_transcript_variant	MODIFIER	RELN	ENSG00000189056	ENST00000679689.1	processed_transcript	-	-	-	-	-	-	0.041
chr7:103918901:G:A	7	103918901	rs73183755	0.031349	0.092563	chr7:103511937:C:T	0.118113	1	0.162921	-	0.167	Inf	0.975575	intron_variant,NMD_transcript_variant	MODIFIER	RELN	ENSG00000189056	ENST00000681034.1	nonsense_mediated_decay	-	-	-	-	-	-	0.041
chr7:103918901:G:A	7	103918901	rs73183755	0.031349	0.092563	chr7:103511937:C:T	0.118113	1	0.162921	-	0.167	Inf	0.975575	intron_variant	MODIFIER	RELN	ENSG00000189056	ENST00000343529.9	protein_coding	-	-	-	-	-	-	0.041
chr7:103918901:G:A	7	103918901	rs73183755	0.031349	0.092563	chr7:103511937:C:T	0.118113	1	0.162921	-	0.167	Inf	0.975575	intron_variant,non_coding_transcript_variant	MODIFIER	RELN	ENSG00000189056	ENST00000681931.1	retained_intron	-	-	-	-	-	-	0.041
chr7:103918901:G:A	7	103918901	rs73183755	0.031349	0.092563	chr7:103511937:C:T	0.118113	1	0.162921	-	0.167	Inf	0.975575	intron_variant	MODIFIER	RELN	ENSG00000189056	ENST00000428762.6	protein_coding	-	-	-	-	-	-	0.041
chr7:103918901:G:A	7	103918901	rs73183755	0.031349	0.092563	chr7:103511937:C:T	0.118113	1	0.162921	-	0.167	Inf	0.975575	intron_variant,non_coding_transcript_variant	MODIFIER	RELN	ENSG00000189056	ENST00000679867.1	retained_intron	-	-	-	-	-	-	0.041
chr7:103918901:G:A	7	103918901	rs73183755	0.031349	0.092563	chr7:103511937:C:T	0.118113	1	0.162921	-	0.167	Inf	0.975575	intron_variant,non_coding_transcript_variant	MODIFIER	RELN	ENSG00000189056	ENST00000681401.1	retained_intron	-	-	-	-	-	-	0.041
chr7:103918901:G:A	7	103918901	rs73183755	0.031349	0.092563	chr7:103511937:C:T	0.118113	1	0.162921	-	0.167	Inf	0.975575	intron_variant,non_coding_transcript_variant	MODIFIER	RELN	ENSG00000189056	ENST00000681182.1	retained_intron	-	-	-	-	-	-	0.041
chr7:103918901:G:A	7	103918901	rs73183755	0.031349	0.092563	chr7:103511937:C:T	0.118113	1	0.162921	-	0.167	Inf	0.975575	intron_variant	MODIFIER	RELN	ENSG00000189056	ENST00000424685.3	protein_coding	-	-	-	-	-	-	0.041
chr7:103918901:G:A	7	103918901	rs73183755	0.031349	0.092563	chr7:103511937:C:T	0.118113	1	0.162921	-	0.167	Inf	0.975575	intron_variant,non_coding_transcript_variant	MODIFIER	RELN	ENSG00000189056	ENST00000473457.2	retained_intron	-	-	-	-	-	-	0.041
chr16:60869457:A:C	16	60869457	rs148717936	0.061133	0.094425	chr16:62294564:T:C	0.0602402	1	0.0299625	-	0.0099	Inf	3.02652	intergenic_variant	MODIFIER	-	-	-	-	-	-	-	-	-	-	2.763
chr16:62487093:G:A	16	62487093	rs191422135	0.045094	0.09446	chr16:62294564:T:C	0.179473	1	0.0842697	-	0.001	Inf	84.2697	intergenic_variant	MODIFIER	-	-	-	-	-	-	-	-	-	-	0.572
chr16:63165041:C:T	16	63165041	rs62046824	-0.034792	0.095032	chr16:62294564:T:C	0.0657929	0.900174	0.136704	-	0.0686	Inf	1.99277	intergenic_variant	MODIFIER	-	-	-	-	-	-	-	-	-	-	0.471
chr16:63579513:C:T	16	63579513	rs955088775	0.047661	0.09513	chr16:62294564:T:C	0.166487	1	0.0786517	-	-	Inf	Inf	intron_variant,non_coding_transcript_variant	MODIFIER	-	ENSG00000260658	ENST00000568932.5	lncRNA	-	-	-	-	-	-	0.082
chr16:63579513:C:T	16	63579513	rs955088775	0.047661	0.09513	chr16:62294564:T:C	0.166487	1	0.0786517	-	-	Inf	Inf	intron_variant,non_coding_transcript_variant	MODIFIER	-	ENSG00000260658	ENST00000665929.1	lncRNA	-	-	-	-	-	-	0.082
chr16:63579513:C:T	16	63579513	rs955088775	0.047661	0.09513	chr16:62294564:T:C	0.166487	1	0.0786517	-	-	Inf	Inf	intron_variant,non_coding_transcript_variant	MODIFIER	-	ENSG00000260658	ENST00000655786.2	lncRNA	-	-	-	-	-	-	0.082
chr16:63579513:C:T	16	63579513	rs955088775	0.047661	0.09513	chr16:62294564:T:C	0.166487	1	0.0786517	-	-	Inf	Inf	intron_variant,non_coding_transcript_variant	MODIFIER	-	ENSG00000260658	ENST00000564290.1	lncRNA	-	-	-	-	-	-	0.082
chr16:63579513:C:T	16	63579513	rs955088775	0.047661	0.09513	chr16:62294564:T:C	0.166487	1	0.0786517	-	-	Inf	Inf	intron_variant,non_coding_transcript_variant	MODIFIER	-	ENSG00000260658	ENST00000563855.1	lncRNA	-	-	-	-	-	-	0.082
chr16:63610700:T:C	16	63610700	rs932015915	0.047661	0.09513	chr16:62294564:T:C	0.166487	1	0.0786517	-	-	Inf	Inf	intron_variant,non_coding_transcript_variant	MODIFIER	-	ENSG00000260658	ENST00000564290.1	lncRNA	-	-	-	-	-	-	8.315
chr16:63610700:T:C	16	63610700	rs932015915	0.047661	0.09513	chr16:62294564:T:C	0.166487	1	0.0786517	-	-	Inf	Inf	intron_variant,non_coding_transcript_variant	MODIFIER	-	ENSG00000260658	ENST00000665929.1	lncRNA	-	-	-	-	-	-	8.315
chr16:63610700:T:C	16	63610700	rs932015915	0.047661	0.09513	chr16:62294564:T:C	0.166487	1	0.0786517	-	-	Inf	Inf	intron_variant,non_coding_transcript_variant	MODIFIER	-	ENSG00000260658	ENST00000568932.5	lncRNA	-	-	-	-	-	-	8.315
chr16:63610700:T:C	16	63610700	rs932015915	0.047661	0.09513	chr16:62294564:T:C	0.166487	1	0.0786517	-	-	Inf	Inf	intron_variant,non_coding_transcript_variant	MODIFIER	-	ENSG00000260658	ENST00000563855.1	lncRNA	-	-	-	-	-	-	8.315
chr16:63610700:T:C	16	63610700	rs932015915	0.047661	0.09513	chr16:62294564:T:C	0.166487	1	0.0786517	-	-	Inf	Inf	intron_variant,non_coding_transcript_variant	MODIFIER	-	ENSG00000260658	ENST00000655786.2	lncRNA	-	-	-	-	-	-	8.315
chr16:65666143:C:T	16	65666143	rs77490325	0.045996	0.095487	chr16:62294564:T:C	0.146113	0.902286	0.0842697	-	0.0139	Inf	6.06257	intergenic_variant	MODIFIER	-	-	-	-	-	-	-	-	-	-	1.864
chr16:65666143:C:T	16	65666143	rs77490325	0.045996	0.095487	chr16:62294564:T:C	0.146113	0.902286	0.0842697	-	0.0139	Inf	6.06257	regulatory_region_variant	MODIFIER	-	-	ENSR00001209545	enhancer	-	-	-	-	-	-	1.864
chr7:102282046:G:A	7	102282046	rs2257738	-0.024938	0.097055	chr7:103511937:C:T	0.0583086	1	0.282772	-	0.3231	Inf	0.875184	intron_variant	MODIFIER	CUX1	ENSG00000257923	ENST00000437600.9	protein_coding	-	-	-	-	-	-	3.213
chr7:102282046:G:A	7	102282046	rs2257738	-0.024938	0.097055	chr7:103511937:C:T	0.0583086	1	0.282772	-	0.3231	Inf	0.875184	intron_variant	MODIFIER	CUX1	ENSG00000257923	ENST00000622516.6	protein_coding	-	-	-	-	-	-	3.213
chr7:102282046:G:A	7	102282046	rs2257738	-0.024938	0.097055	chr7:103511937:C:T	0.0583086	1	0.282772	-	0.3231	Inf	0.875184	intron_variant	MODIFIER	CUX1	ENSG00000257923	ENST00000425244.6	protein_coding	-	-	-	-	-	-	3.213
chr7:102282046:G:A	7	102282046	rs2257738	-0.024938	0.097055	chr7:103511937:C:T	0.0583086	1	0.282772	-	0.3231	Inf	0.875184	intron_variant	MODIFIER	CUX1	ENSG00000257923	ENST00000547394.6	protein_coding	-	-	-	-	-	-	3.213
chr7:102282046:G:A	7	102282046	rs2257738	-0.024938	0.097055	chr7:103511937:C:T	0.0583086	1	0.282772	-	0.3231	Inf	0.875184	upstream_gene_variant	MODIFIER	SH2B2	ENSG00000160999	ENST00000617975.2	nonsense_mediated_decay	-	-	-	-	-	-	3.213
chr7:102282046:G:A	7	102282046	rs2257738	-0.024938	0.097055	chr7:103511937:C:T	0.0583086	1	0.282772	-	0.3231	Inf	0.875184	intron_variant	MODIFIER	CUX1	ENSG00000257923	ENST00000393824.7	protein_coding	-	-	-	-	-	-	3.213
chr7:102282046:G:A	7	102282046	rs2257738	-0.024938	0.097055	chr7:103511937:C:T	0.0583086	1	0.282772	-	0.3231	Inf	0.875184	intron_variant	MODIFIER	CUX1	ENSG00000257923	ENST00000292538.9	protein_coding	-	-	-	-	-	-	3.213
chr7:102282046:G:A	7	102282046	rs2257738	-0.024938	0.097055	chr7:103511937:C:T	0.0583086	1	0.282772	-	0.3231	Inf	0.875184	intron_variant,non_coding_transcript_variant	MODIFIER	CUX1	ENSG00000257923	ENST00000487284.2	retained_intron	-	-	-	-	-	-	3.213
chr7:102282046:G:A	7	102282046	rs2257738	-0.024938	0.097055	chr7:103511937:C:T	0.0583086	1	0.282772	-	0.3231	Inf	0.875184	upstream_gene_variant	MODIFIER	SH2B2	ENSG00000160999	ENST00000536178.3	protein_coding	-	-	-	-	-	-	3.213
chr7:102282046:G:A	7	102282046	rs2257738	-0.024938	0.097055	chr7:103511937:C:T	0.0583086	1	0.282772	-	0.3231	Inf	0.875184	upstream_gene_variant	MODIFIER	SH2B2	ENSG00000160999	ENST00000444095.3	protein_coding	-	-	-	-	-	-	3.213
chr7:102282046:G:A	7	102282046	rs2257738	-0.024938	0.097055	chr7:103511937:C:T	0.0583086	1	0.282772	-	0.3231	Inf	0.875184	intron_variant,non_coding_transcript_variant	MODIFIER	CUX1	ENSG00000257923	ENST00000558836.5	processed_transcript	-	-	-	-	-	-	3.213
chr7:102282046:G:A	7	102282046	rs2257738	-0.024938	0.097055	chr7:103511937:C:T	0.0583086	1	0.282772	-	0.3231	Inf	0.875184	intron_variant,non_coding_transcript_variant	MODIFIER	CUX1	ENSG00000257923	ENST00000560541.5	processed_transcript	-	-	-	-	-	-	3.213
chr7:102367905:G:A	7	102367905	rs6973090	0.027279	0.097424	chr7:103511937:C:T	0.104885	1	0.179775	-	0.2724	Inf	0.659967	intron_variant,non_coding_transcript_variant	MODIFIER	PRKRIP1	ENSG00000128563	ENST00000469763.5	processed_transcript	-	-	-	-	-	-	1.123
chr7:102367905:G:A	7	102367905	rs6973090	0.027279	0.097424	chr7:103511937:C:T	0.104885	1	0.179775	-	0.2724	Inf	0.659967	intron_variant,non_coding_transcript_variant	MODIFIER	PRKRIP1	ENSG00000128563	ENST00000482549.5	processed_transcript	-	-	-	-	-	-	1.123
chr7:102367905:G:A	7	102367905	rs6973090	0.027279	0.097424	chr7:103511937:C:T	0.104885	1	0.179775	-	0.2724	Inf	0.659967	intron_variant,non_coding_transcript_variant	MODIFIER	PRKRIP1	ENSG00000128563	ENST00000477886.5	processed_transcript	-	-	-	-	-	-	1.123
chr7:102367905:G:A	7	102367905	rs6973090	0.027279	0.097424	chr7:103511937:C:T	0.104885	1	0.179775	-	0.2724	Inf	0.659967	regulatory_region_variant	MODIFIER	-	-	ENSR00001129242	enhancer	-	-	-	-	-	-	1.123
chr7:102367905:G:A	7	102367905	rs6973090	0.027279	0.097424	chr7:103511937:C:T	0.104885	1	0.179775	-	0.2724	Inf	0.659967	intron_variant,non_coding_transcript_variant	MODIFIER	-	ENSG00000239969	ENST00000492837.1	processed_transcript	-	-	-	-	-	-	1.123
chr7:102367905:G:A	7	102367905	rs6973090	0.027279	0.097424	chr7:103511937:C:T	0.104885	1	0.179775	-	0.2724	Inf	0.659967	intron_variant	MODIFIER	PRKRIP1	ENSG00000128563	ENST00000496391.5	protein_coding	-	-	-	-	-	-	1.123
chr7:102367905:G:A	7	102367905	rs6973090	0.027279	0.097424	chr7:103511937:C:T	0.104885	1	0.179775	-	0.2724	Inf	0.659967	intron_variant,non_coding_transcript_variant	MODIFIER	PRKRIP1	ENSG00000128563	ENST00000482465.5	processed_transcript	-	-	-	-	-	-	1.123
chr7:102367905:G:A	7	102367905	rs6973090	0.027279	0.097424	chr7:103511937:C:T	0.104885	1	0.179775	-	0.2724	Inf	0.659967	intron_variant,non_coding_transcript_variant	MODIFIER	-	ENSG00000239969	ENST00000484974.5	processed_transcript	-	-	-	-	-	-	1.123
chr7:102425204:C:T	7	102425204	rs1047998,COSV61349261	0.027279	0.097424	chr7:103511937:C:T	0.104885	1	0.179775	0.2561	0.2724	0.701972	0.659967	regulatory_region_variant	MODIFIER	-	-	ENSR00001129251	promoter	-	-	-	-	-	-	0.484
chr7:102425204:C:T	7	102425204	rs1047998,COSV61349261	0.027279	0.097424	chr7:103511937:C:T	0.104885	1	0.179775	0.2561	0.2724	0.701972	0.659967	3_prime_UTR_variant	MODIFIER	PRKRIP1	ENSG00000128563	ENST00000496391.5	protein_coding	1958	-	-	-	-	-	0.484
chr7:102425204:C:T	7	102425204	rs1047998,COSV61349261	0.027279	0.097424	chr7:103511937:C:T	0.104885	1	0.179775	0.2561	0.2724	0.701972	0.659967	non_coding_transcript_exon_variant	MODIFIER	PRKRIP1	ENSG00000128563	ENST00000469763.5	processed_transcript	1400	-	-	-	-	-	0.484
chr7:102425204:C:T	7	102425204	rs1047998,COSV61349261	0.027279	0.097424	chr7:103511937:C:T	0.104885	1	0.179775	0.2561	0.2724	0.701972	0.659967	non_coding_transcript_exon_variant	MODIFIER	PRKRIP1	ENSG00000128563	ENST00000468316.1	retained_intron	583	-	-	-	-	-	0.484
chr7:102425204:C:T	7	102425204	rs1047998,COSV61349261	0.027279	0.097424	chr7:103511937:C:T	0.104885	1	0.179775	0.2561	0.2724	0.701972	0.659967	non_coding_transcript_exon_variant	MODIFIER	PRKRIP1	ENSG00000128563	ENST00000462601.5	processed_transcript	547	-	-	-	-	-	0.484
chr7:102425204:C:T	7	102425204	rs1047998,COSV61349261	0.027279	0.097424	chr7:103511937:C:T	0.104885	1	0.179775	0.2561	0.2724	0.701972	0.659967	downstream_gene_variant	MODIFIER	-	ENSG00000239480	ENST00000468165.1	lncRNA	-	-	-	-	-	-	0.484
chr7:102425204:C:T	7	102425204	rs1047998,COSV61349261	0.027279	0.097424	chr7:103511937:C:T	0.104885	1	0.179775	0.2561	0.2724	0.701972	0.659967	non_coding_transcript_exon_variant	MODIFIER	PRKRIP1	ENSG00000128563	ENST00000482465.5	processed_transcript	795	-	-	-	-	-	0.484
chr7:102425204:C:T	7	102425204	rs1047998,COSV61349261	0.027279	0.097424	chr7:103511937:C:T	0.104885	1	0.179775	0.2561	0.2724	0.701972	0.659967	3_prime_UTR_variant	MODIFIER	PRKRIP1	ENSG00000128563	ENST00000397912.3	protein_coding	697	-	-	-	-	-	0.484
chr7:102425204:C:T	7	102425204	rs1047998,COSV61349261	0.027279	0.097424	chr7:103511937:C:T	0.104885	1	0.179775	0.2561	0.2724	0.701972	0.659967	non_coding_transcript_exon_variant	MODIFIER	PRKRIP1	ENSG00000128563	ENST00000482549.5	processed_transcript	1380	-	-	-	-	-	0.484
chr7:101646419:G:A	7	101646419	rs34411575	0.025177	0.097666	chr7:103511937:C:T	0.0593998	1	0.279026	-	0.1581	Inf	1.76487	intergenic_variant	MODIFIER	-	-	-	-	-	-	-	-	-	-	0.195
chr16:62393776:C:T	16	62393776	rs116882329	0.044465	0.098663	chr16:62294564:T:C	0.179473	1	0.0842697	-	0.0249	Inf	3.38433	intergenic_variant	MODIFIER	-	-	-	-	-	-	-	-	-	-	0.801
chr16:62402957:T:A	16	62402957	rs147622378	0.044465	0.098663	chr16:62294564:T:C	0.179473	1	0.0842697	-	0.0249	Inf	3.38433	intergenic_variant	MODIFIER	-	-	-	-	-	-	-	-	-	-	1.126
chr16:62416308:C:T	16	62416308	rs138511382	0.044465	0.098663	chr16:62294564:T:C	0.179473	1	0.0842697	-	0.0258	Inf	3.26627	intergenic_variant	MODIFIER	-	-	-	-	-	-	-	-	-	-	5.98
chr16:61767875:C:A	16	61767875	rs776654458	0.049636	0.10016	chr16:62294564:T:C	0.162193	1	0.076779	-	-	Inf	Inf	intron_variant	MODIFIER	CDH8	ENSG00000150394	ENST00000577390.6	protein_coding	-	-	-	-	-	-	1.124
chr16:61767875:C:A	16	61767875	rs776654458	0.049636	0.10016	chr16:62294564:T:C	0.162193	1	0.076779	-	-	Inf	Inf	intron_variant,NMD_transcript_variant	MODIFIER	CDH8	ENSG00000150394	ENST00000585315.5	nonsense_mediated_decay	-	-	-	-	-	-	1.124
chr16:61767875:C:A	16	61767875	rs776654458	0.049636	0.10016	chr16:62294564:T:C	0.162193	1	0.076779	-	-	Inf	Inf	intron_variant	MODIFIER	CDH8	ENSG00000150394	ENST00000299345.10	protein_coding	-	-	-	-	-	-	1.124
chr16:61767875:C:A	16	61767875	rs776654458	0.049636	0.10016	chr16:62294564:T:C	0.162193	1	0.076779	-	-	Inf	Inf	intron_variant	MODIFIER	CDH8	ENSG00000150394	ENST00000584337.5	protein_coding	-	-	-	-	-	-	1.124
chr16:61767875:C:A	16	61767875	rs776654458	0.049636	0.10016	chr16:62294564:T:C	0.162193	1	0.076779	-	-	Inf	Inf	intron_variant	MODIFIER	CDH8	ENSG00000150394	ENST00000577730.5	protein_coding	-	-	-	-	-	-	1.124
chr16:61863595:T:C	16	61863595	rs746918721	0.049636	0.10016	chr16:62294564:T:C	0.162193	1	0.076779	-	-	Inf	Inf	intron_variant	MODIFIER	CDH8	ENSG00000150394	ENST00000584337.5	protein_coding	-	-	-	-	-	-	0.674
chr16:61863595:T:C	16	61863595	rs746918721	0.049636	0.10016	chr16:62294564:T:C	0.162193	1	0.076779	-	-	Inf	Inf	intron_variant	MODIFIER	CDH8	ENSG00000150394	ENST00000299345.10	protein_coding	-	-	-	-	-	-	0.674
chr16:61863595:T:C	16	61863595	rs746918721	0.049636	0.10016	chr16:62294564:T:C	0.162193	1	0.076779	-	-	Inf	Inf	intron_variant	MODIFIER	CDH8	ENSG00000150394	ENST00000577730.5	protein_coding	-	-	-	-	-	-	0.674
chr16:61863595:T:C	16	61863595	rs746918721	0.049636	0.10016	chr16:62294564:T:C	0.162193	1	0.076779	-	-	Inf	Inf	intron_variant	MODIFIER	CDH8	ENSG00000150394	ENST00000583382.1	protein_coding	-	-	-	-	-	-	0.674
chr16:61863595:T:C	16	61863595	rs746918721	0.049636	0.10016	chr16:62294564:T:C	0.162193	1	0.076779	-	-	Inf	Inf	intron_variant	MODIFIER	CDH8	ENSG00000150394	ENST00000577390.6	protein_coding	-	-	-	-	-	-	0.674
chr16:61863595:T:C	16	61863595	rs746918721	0.049636	0.10016	chr16:62294564:T:C	0.162193	1	0.076779	-	-	Inf	Inf	intron_variant,NMD_transcript_variant	MODIFIER	CDH8	ENSG00000150394	ENST00000585315.5	nonsense_mediated_decay	-	-	-	-	-	-	0.674
chr16:61863595:T:C	16	61863595	rs746918721	0.049636	0.10016	chr16:62294564:T:C	0.162193	1	0.076779	-	-	Inf	Inf	regulatory_region_variant	MODIFIER	-	-	ENSR00000539345	enhancer	-	-	-	-	-	-	0.674
chr16:62526313:A:G	16	62526313	rs941355066	0.046846	0.10165	chr16:62294564:T:C	0.170798	1	0.0805243	-	-	Inf	Inf	intergenic_variant	MODIFIER	-	-	-	-	-	-	-	-	-	-	2.93
chr16:62553748:A:G	16	62553748	rs553351395	0.046846	0.10165	chr16:62294564:T:C	0.170798	1	0.0805243	-	-	Inf	Inf	intergenic_variant	MODIFIER	-	-	-	-	-	-	-	-	-	-	4.347
chr16:62580981:G:A	16	62580981	rs936952728	0.046846	0.10165	chr16:62294564:T:C	0.170798	1	0.0805243	-	-	Inf	Inf	intergenic_variant	MODIFIER	-	-	-	-	-	-	-	-	-	-	1.616
chr7:106964728:C:T	7	106964728	rs17315887	0.028169	0.10255	chr7:103511937:C:T	0.0886102	1	0.205993	-	0.2614	Inf	0.788037	intergenic_variant	MODIFIER	-	-	-	-	-	-	-	-	-	-	1.246
chr7:106964728:C:T	7	106964728	rs17315887	0.028169	0.10255	chr7:103511937:C:T	0.0886102	1	0.205993	-	0.2614	Inf	0.788037	regulatory_region_variant	MODIFIER	-	-	ENSR00001129705	enhancer	-	-	-	-	-	-	1.246
chr7:106966033:C:T	7	106966033	rs17315922	0.028169	0.10255	chr7:103511937:C:T	0.0886102	1	0.205993	-	0.2594	Inf	0.794113	regulatory_region_variant	MODIFIER	-	-	ENSR00001129706	enhancer	-	-	-	-	-	-	3.931
chr7:106966033:C:T	7	106966033	rs17315922	0.028169	0.10255	chr7:103511937:C:T	0.0886102	1	0.205993	-	0.2594	Inf	0.794113	intergenic_variant	MODIFIER	-	-	-	-	-	-	-	-	-	-	3.931
chr7:106969587:G:A	7	106969587	rs66505708	0.028169	0.10255	chr7:103511937:C:T	0.0886102	1	0.205993	-	0.2584	Inf	0.797187	intergenic_variant	MODIFIER	-	-	-	-	-	-	-	-	-	-	1.335
chr7:106971696:C:A	7	106971696	rs13231856	0.028169	0.10255	chr7:103511937:C:T	0.0886102	1	0.205993	-	0.2495	Inf	0.825623	intergenic_variant	MODIFIER	-	-	-	-	-	-	-	-	-	-	4.886
chr7:106974346:C:G	7	106974346	rs10247943	0.028169	0.10255	chr7:103511937:C:T	0.0886102	1	0.205993	-	0.2594	Inf	0.794113	intergenic_variant	MODIFIER	-	-	-	-	-	-	-	-	-	-	0.294
chr7:106974994:A:C	7	106974994	rs10280929	0.028169	0.10255	chr7:103511937:C:T	0.0886102	1	0.205993	-	0.2614	Inf	0.788037	intergenic_variant	MODIFIER	-	-	-	-	-	-	-	-	-	-	3.306
chr16:62017781:T:G	16	62017781	rs144376403	0.062046	0.10573	chr16:62294564:T:C	0.0563664	1	0.0280899	-	0.0109	Inf	2.57706	intron_variant,non_coding_transcript_variant	MODIFIER	CDH8	ENSG00000150394	ENST00000584966.1	retained_intron	-	-	-	-	-	-	0.965
chr16:62017781:T:G	16	62017781	rs144376403	0.062046	0.10573	chr16:62294564:T:C	0.0563664	1	0.0280899	-	0.0109	Inf	2.57706	downstream_gene_variant	MODIFIER	CDH8	ENSG00000150394	ENST00000584506.1	protein_coding	-	-	-	-	-	-	0.965
chr16:62017781:T:G	16	62017781	rs144376403	0.062046	0.10573	chr16:62294564:T:C	0.0563664	1	0.0280899	-	0.0109	Inf	2.57706	intron_variant	MODIFIER	CDH8	ENSG00000150394	ENST00000299345.10	protein_coding	-	-	-	-	-	-	0.965
chr16:62017781:T:G	16	62017781	rs144376403	0.062046	0.10573	chr16:62294564:T:C	0.0563664	1	0.0280899	-	0.0109	Inf	2.57706	intron_variant	MODIFIER	CDH8	ENSG00000150394	ENST00000583382.1	protein_coding	-	-	-	-	-	-	0.965
chr16:62017781:T:G	16	62017781	rs144376403	0.062046	0.10573	chr16:62294564:T:C	0.0563664	1	0.0280899	-	0.0109	Inf	2.57706	regulatory_region_variant	MODIFIER	-	-	ENSR00000539376	enhancer	-	-	-	-	-	-	0.965
chr16:62017781:T:G	16	62017781	rs144376403	0.062046	0.10573	chr16:62294564:T:C	0.0563664	1	0.0280899	-	0.0109	Inf	2.57706	intron_variant	MODIFIER	CDH8	ENSG00000150394	ENST00000584337.5	protein_coding	-	-	-	-	-	-	0.965
chr16:62017781:T:G	16	62017781	rs144376403	0.062046	0.10573	chr16:62294564:T:C	0.0563664	1	0.0280899	-	0.0109	Inf	2.57706	intron_variant,NMD_transcript_variant	MODIFIER	CDH8	ENSG00000150394	ENST00000585315.5	nonsense_mediated_decay	-	-	-	-	-	-	0.965
chr16:62017781:T:G	16	62017781	rs144376403	0.062046	0.10573	chr16:62294564:T:C	0.0563664	1	0.0280899	-	0.0109	Inf	2.57706	intron_variant	MODIFIER	CDH8	ENSG00000150394	ENST00000577390.6	protein_coding	-	-	-	-	-	-	0.965
chr16:62017781:T:G	16	62017781	rs144376403	0.062046	0.10573	chr16:62294564:T:C	0.0563664	1	0.0280899	-	0.0109	Inf	2.57706	intron_variant	MODIFIER	CDH8	ENSG00000150394	ENST00000577730.5	protein_coding	-	-	-	-	-	-	0.965
chr16:62022522:G:A	16	62022522	rs7500630	0.062046	0.10573	chr16:62294564:T:C	0.0563664	1	0.0280899	-	0.0109	Inf	2.57706	intron_variant	MODIFIER	CDH8	ENSG00000150394	ENST00000583382.1	protein_coding	-	-	-	-	-	-	0.018
chr16:62022522:G:A	16	62022522	rs7500630	0.062046	0.10573	chr16:62294564:T:C	0.0563664	1	0.0280899	-	0.0109	Inf	2.57706	regulatory_region_variant	MODIFIER	-	-	ENSR00000539377	enhancer	-	-	-	-	-	-	0.018
chr16:62022522:G:A	16	62022522	rs7500630	0.062046	0.10573	chr16:62294564:T:C	0.0563664	1	0.0280899	-	0.0109	Inf	2.57706	intron_variant,NMD_transcript_variant	MODIFIER	CDH8	ENSG00000150394	ENST00000585315.5	nonsense_mediated_decay	-	-	-	-	-	-	0.018
chr16:62022522:G:A	16	62022522	rs7500630	0.062046	0.10573	chr16:62294564:T:C	0.0563664	1	0.0280899	-	0.0109	Inf	2.57706	intron_variant	MODIFIER	CDH8	ENSG00000150394	ENST00000299345.10	protein_coding	-	-	-	-	-	-	0.018
chr16:62022522:G:A	16	62022522	rs7500630	0.062046	0.10573	chr16:62294564:T:C	0.0563664	1	0.0280899	-	0.0109	Inf	2.57706	intron_variant	MODIFIER	CDH8	ENSG00000150394	ENST00000584337.5	protein_coding	-	-	-	-	-	-	0.018
chr16:62022522:G:A	16	62022522	rs7500630	0.062046	0.10573	chr16:62294564:T:C	0.0563664	1	0.0280899	-	0.0109	Inf	2.57706	upstream_gene_variant	MODIFIER	CDH8	ENSG00000150394	ENST00000584966.1	retained_intron	-	-	-	-	-	-	0.018
chr16:62022522:G:A	16	62022522	rs7500630	0.062046	0.10573	chr16:62294564:T:C	0.0563664	1	0.0280899	-	0.0109	Inf	2.57706	upstream_gene_variant	MODIFIER	CDH8	ENSG00000150394	ENST00000577730.5	protein_coding	-	-	-	-	-	-	0.018
chr16:62022522:G:A	16	62022522	rs7500630	0.062046	0.10573	chr16:62294564:T:C	0.0563664	1	0.0280899	-	0.0109	Inf	2.57706	intron_variant	MODIFIER	CDH8	ENSG00000150394	ENST00000584506.1	protein_coding	-	-	-	-	-	-	0.018
chr16:62022522:G:A	16	62022522	rs7500630	0.062046	0.10573	chr16:62294564:T:C	0.0563664	1	0.0280899	-	0.0109	Inf	2.57706	intron_variant	MODIFIER	CDH8	ENSG00000150394	ENST00000577390.6	protein_coding	-	-	-	-	-	-	0.018
chr16:62048468:G:A	16	62048468	rs138974210	0.062046	0.10573	chr16:62294564:T:C	0.0563664	1	0.0280899	-	0.006	Inf	4.68165	intergenic_variant	MODIFIER	-	-	-	-	-	-	-	-	-	-	2.649
chr16:63237363:C:T	16	63237363	rs76045994	0.046072	0.10589	chr16:62294564:T:C	0.170798	1	0.0805243	-	0.006	Inf	13.4207	intergenic_variant	MODIFIER	-	-	-	-	-	-	-	-	-	-	1.101
chr16:65764054:G:A	16	65764054	rs541278827	0.04683	0.10619	chr16:62294564:T:C	0.149539	0.947736	0.0786517	-	-	Inf	Inf	intergenic_variant	MODIFIER	-	-	-	-	-	-	-	-	-	-	0.098
chr16:65764054:G:A	16	65764054	rs541278827	0.04683	0.10619	chr16:62294564:T:C	0.149539	0.947736	0.0786517	-	-	Inf	Inf	regulatory_region_variant	MODIFIER	-	-	ENSR00000539910	open_chromatin_region	-	-	-	-	-	-	0.098
chr16:65764777:T:C	16	65764777	rs534040099	0.04683	0.10619	chr16:62294564:T:C	0.149539	0.947736	0.0786517	-	-	Inf	Inf	intergenic_variant	MODIFIER	-	-	-	-	-	-	-	-	-	-	2.306
chr7:103935511:A:C	7	103935511	rs73715920	-0.081593	0.10681	chr7:103511937:C:T	0.0816135	1	0.00187266	-	0.0169	Inf	0.110808	intron_variant,non_coding_transcript_variant	MODIFIER	RELN	ENSG00000189056	ENST00000679867.1	retained_intron	-	-	-	-	-	-	1.86
chr7:103935511:A:C	7	103935511	rs73715920	-0.081593	0.10681	chr7:103511937:C:T	0.0816135	1	0.00187266	-	0.0169	Inf	0.110808	intron_variant,non_coding_transcript_variant	MODIFIER	RELN	ENSG00000189056	ENST00000679689.1	processed_transcript	-	-	-	-	-	-	1.86
chr7:103935511:A:C	7	103935511	rs73715920	-0.081593	0.10681	chr7:103511937:C:T	0.0816135	1	0.00187266	-	0.0169	Inf	0.110808	intron_variant,NMD_transcript_variant	MODIFIER	RELN	ENSG00000189056	ENST00000681034.1	nonsense_mediated_decay	-	-	-	-	-	-	1.86
chr7:103935511:A:C	7	103935511	rs73715920	-0.081593	0.10681	chr7:103511937:C:T	0.0816135	1	0.00187266	-	0.0169	Inf	0.110808	intron_variant,non_coding_transcript_variant	MODIFIER	RELN	ENSG00000189056	ENST00000681182.1	retained_intron	-	-	-	-	-	-	1.86
chr7:103935511:A:C	7	103935511	rs73715920	-0.081593	0.10681	chr7:103511937:C:T	0.0816135	1	0.00187266	-	0.0169	Inf	0.110808	intron_variant	MODIFIER	RELN	ENSG00000189056	ENST00000424685.3	protein_coding	-	-	-	-	-	-	1.86
chr7:103935511:A:C	7	103935511	rs73715920	-0.081593	0.10681	chr7:103511937:C:T	0.0816135	1	0.00187266	-	0.0169	Inf	0.110808	intron_variant	MODIFIER	RELN	ENSG00000189056	ENST00000343529.9	protein_coding	-	-	-	-	-	-	1.86
chr7:103935511:A:C	7	103935511	rs73715920	-0.081593	0.10681	chr7:103511937:C:T	0.0816135	1	0.00187266	-	0.0169	Inf	0.110808	intron_variant,non_coding_transcript_variant	MODIFIER	RELN	ENSG00000189056	ENST00000473457.2	retained_intron	-	-	-	-	-	-	1.86
chr7:103935511:A:C	7	103935511	rs73715920	-0.081593	0.10681	chr7:103511937:C:T	0.0816135	1	0.00187266	-	0.0169	Inf	0.110808	intron_variant,non_coding_transcript_variant	MODIFIER	RELN	ENSG00000189056	ENST00000680712.1	retained_intron	-	-	-	-	-	-	1.86
chr7:103935511:A:C	7	103935511	rs73715920	-0.081593	0.10681	chr7:103511937:C:T	0.0816135	1	0.00187266	-	0.0169	Inf	0.110808	intron_variant,non_coding_transcript_variant	MODIFIER	RELN	ENSG00000189056	ENST00000681401.1	retained_intron	-	-	-	-	-	-	1.86
chr7:103935511:A:C	7	103935511	rs73715920	-0.081593	0.10681	chr7:103511937:C:T	0.0816135	1	0.00187266	-	0.0169	Inf	0.110808	intron_variant	MODIFIER	RELN	ENSG00000189056	ENST00000428762.6	protein_coding	-	-	-	-	-	-	1.86
chr7:103935511:A:C	7	103935511	rs73715920	-0.081593	0.10681	chr7:103511937:C:T	0.0816135	1	0.00187266	-	0.0169	Inf	0.110808	intron_variant,non_coding_transcript_variant	MODIFIER	RELN	ENSG00000189056	ENST00000681931.1	retained_intron	-	-	-	-	-	-	1.86
chr7:103937921:T:C	7	103937921	rs73715922	-0.081593	0.10681	chr7:103511937:C:T	0.0816135	1	0.00187266	-	0.0169	Inf	0.110808	intron_variant,non_coding_transcript_variant	MODIFIER	RELN	ENSG00000189056	ENST00000681182.1	retained_intron	-	-	-	-	-	-	0.134
chr7:103937921:T:C	7	103937921	rs73715922	-0.081593	0.10681	chr7:103511937:C:T	0.0816135	1	0.00187266	-	0.0169	Inf	0.110808	intron_variant,non_coding_transcript_variant	MODIFIER	RELN	ENSG00000189056	ENST00000681931.1	retained_intron	-	-	-	-	-	-	0.134
chr7:103937921:T:C	7	103937921	rs73715922	-0.081593	0.10681	chr7:103511937:C:T	0.0816135	1	0.00187266	-	0.0169	Inf	0.110808	intron_variant,non_coding_transcript_variant	MODIFIER	RELN	ENSG00000189056	ENST00000681401.1	retained_intron	-	-	-	-	-	-	0.134
chr7:103937921:T:C	7	103937921	rs73715922	-0.081593	0.10681	chr7:103511937:C:T	0.0816135	1	0.00187266	-	0.0169	Inf	0.110808	intron_variant,non_coding_transcript_variant	MODIFIER	RELN	ENSG00000189056	ENST00000680712.1	retained_intron	-	-	-	-	-	-	0.134
chr7:103937921:T:C	7	103937921	rs73715922	-0.081593	0.10681	chr7:103511937:C:T	0.0816135	1	0.00187266	-	0.0169	Inf	0.110808	intron_variant,NMD_transcript_variant	MODIFIER	RELN	ENSG00000189056	ENST00000681034.1	nonsense_mediated_decay	-	-	-	-	-	-	0.134
chr7:103937921:T:C	7	103937921	rs73715922	-0.081593	0.10681	chr7:103511937:C:T	0.0816135	1	0.00187266	-	0.0169	Inf	0.110808	intron_variant,non_coding_transcript_variant	MODIFIER	RELN	ENSG00000189056	ENST00000679867.1	retained_intron	-	-	-	-	-	-	0.134
chr7:103937921:T:C	7	103937921	rs73715922	-0.081593	0.10681	chr7:103511937:C:T	0.0816135	1	0.00187266	-	0.0169	Inf	0.110808	intron_variant	MODIFIER	RELN	ENSG00000189056	ENST00000428762.6	protein_coding	-	-	-	-	-	-	0.134
chr7:103937921:T:C	7	103937921	rs73715922	-0.081593	0.10681	chr7:103511937:C:T	0.0816135	1	0.00187266	-	0.0169	Inf	0.110808	intron_variant	MODIFIER	RELN	ENSG00000189056	ENST00000424685.3	protein_coding	-	-	-	-	-	-	0.134
chr7:103937921:T:C	7	103937921	rs73715922	-0.081593	0.10681	chr7:103511937:C:T	0.0816135	1	0.00187266	-	0.0169	Inf	0.110808	intron_variant,non_coding_transcript_variant	MODIFIER	RELN	ENSG00000189056	ENST00000679689.1	processed_transcript	-	-	-	-	-	-	0.134
chr7:103937921:T:C	7	103937921	rs73715922	-0.081593	0.10681	chr7:103511937:C:T	0.0816135	1	0.00187266	-	0.0169	Inf	0.110808	intron_variant	MODIFIER	RELN	ENSG00000189056	ENST00000343529.9	protein_coding	-	-	-	-	-	-	0.134
chr7:103937921:T:C	7	103937921	rs73715922	-0.081593	0.10681	chr7:103511937:C:T	0.0816135	1	0.00187266	-	0.0169	Inf	0.110808	intron_variant,non_coding_transcript_variant	MODIFIER	RELN	ENSG00000189056	ENST00000473457.2	retained_intron	-	-	-	-	-	-	0.134
chr16:62273689:A:G	16	62273689	rs4608359	0.045166	0.10761	chr16:62294564:T:C	0.197038	1	0.0917603	-	0.0507	Inf	1.80987	intergenic_variant	MODIFIER	-	-	-	-	-	-	-	-	-	-	0.991
chr16:62300903:T:C	16	62300903	rs77931714	0.058727	0.10775	chr16:62294564:T:C	0.0680329	1	0.0337079	-	0.0278	Inf	1.21251	intergenic_variant	MODIFIER	-	-	-	-	-	-	-	-	-	-	1.109
chr7:102270795:G:T	7	102270795	rs1734735	-0.024148	0.10885	chr7:103511937:C:T	0.0583086	1	0.282772	-	0.2773	Inf	1.01973	intron_variant,non_coding_transcript_variant	MODIFIER	CUX1	ENSG00000257923	ENST00000558836.5	processed_transcript	-	-	-	-	-	-	1.234
chr7:102270795:G:T	7	102270795	rs1734735	-0.024148	0.10885	chr7:103511937:C:T	0.0583086	1	0.282772	-	0.2773	Inf	1.01973	intron_variant,non_coding_transcript_variant	MODIFIER	CUX1	ENSG00000257923	ENST00000560541.5	processed_transcript	-	-	-	-	-	-	1.234
chr7:102270795:G:T	7	102270795	rs1734735	-0.024148	0.10885	chr7:103511937:C:T	0.0583086	1	0.282772	-	0.2773	Inf	1.01973	intron_variant	MODIFIER	CUX1	ENSG00000257923	ENST00000547394.6	protein_coding	-	-	-	-	-	-	1.234
chr7:102270795:G:T	7	102270795	rs1734735	-0.024148	0.10885	chr7:103511937:C:T	0.0583086	1	0.282772	-	0.2773	Inf	1.01973	intron_variant	MODIFIER	CUX1	ENSG00000257923	ENST00000437600.9	protein_coding	-	-	-	-	-	-	1.234
chr7:102270795:G:T	7	102270795	rs1734735	-0.024148	0.10885	chr7:103511937:C:T	0.0583086	1	0.282772	-	0.2773	Inf	1.01973	intron_variant	MODIFIER	CUX1	ENSG00000257923	ENST00000292538.9	protein_coding	-	-	-	-	-	-	1.234
chr7:102270795:G:T	7	102270795	rs1734735	-0.024148	0.10885	chr7:103511937:C:T	0.0583086	1	0.282772	-	0.2773	Inf	1.01973	intron_variant	MODIFIER	CUX1	ENSG00000257923	ENST00000393824.7	protein_coding	-	-	-	-	-	-	1.234
chr7:102270795:G:T	7	102270795	rs1734735	-0.024148	0.10885	chr7:103511937:C:T	0.0583086	1	0.282772	-	0.2773	Inf	1.01973	intron_variant	MODIFIER	CUX1	ENSG00000257923	ENST00000622516.6	protein_coding	-	-	-	-	-	-	1.234
chr7:102270795:G:T	7	102270795	rs1734735	-0.024148	0.10885	chr7:103511937:C:T	0.0583086	1	0.282772	-	0.2773	Inf	1.01973	intron_variant	MODIFIER	CUX1	ENSG00000257923	ENST00000425244.6	protein_coding	-	-	-	-	-	-	1.234
chr7:102270795:G:T	7	102270795	rs1734735	-0.024148	0.10885	chr7:103511937:C:T	0.0583086	1	0.282772	-	0.2773	Inf	1.01973	upstream_gene_variant	MODIFIER	CUX1	ENSG00000257923	ENST00000487284.2	retained_intron	-	-	-	-	-	-	1.234
chr7:102272227:G:A	7	102272227	rs712837	-0.024148	0.10885	chr7:103511937:C:T	0.0583086	1	0.282772	-	-	Inf	Inf	intron_variant	MODIFIER	CUX1	ENSG00000257923	ENST00000292538.9	protein_coding	-	-	-	-	-	-	6.541
chr7:102272227:G:A	7	102272227	rs712837	-0.024148	0.10885	chr7:103511937:C:T	0.0583086	1	0.282772	-	-	Inf	Inf	TF_binding_site_variant	MODIFIER	-	-	ENSM00124698207	-	-	-	-	-	-	-	6.541
chr7:102272227:G:A	7	102272227	rs712837	-0.024148	0.10885	chr7:103511937:C:T	0.0583086	1	0.282772	-	-	Inf	Inf	TF_binding_site_variant	MODIFIER	-	-	ENSM00524734188	-	-	-	-	-	-	-	6.541
chr7:102272227:G:A	7	102272227	rs712837	-0.024148	0.10885	chr7:103511937:C:T	0.0583086	1	0.282772	-	-	Inf	Inf	TF_binding_site_variant	MODIFIER	-	-	ENSM00209280223	-	-	-	-	-	-	-	6.541
chr7:102272227:G:A	7	102272227	rs712837	-0.024148	0.10885	chr7:103511937:C:T	0.0583086	1	0.282772	-	-	Inf	Inf	intron_variant	MODIFIER	CUX1	ENSG00000257923	ENST00000425244.6	protein_coding	-	-	-	-	-	-	6.541
chr7:102272227:G:A	7	102272227	rs712837	-0.024148	0.10885	chr7:103511937:C:T	0.0583086	1	0.282772	-	-	Inf	Inf	TF_binding_site_variant	MODIFIER	-	-	ENSM00189736040	-	-	-	-	-	-	-	6.541
chr7:102272227:G:A	7	102272227	rs712837	-0.024148	0.10885	chr7:103511937:C:T	0.0583086	1	0.282772	-	-	Inf	Inf	TF_binding_site_variant	MODIFIER	-	-	ENSM00209320165	-	-	-	-	-	-	-	6.541
chr7:102272227:G:A	7	102272227	rs712837	-0.024148	0.10885	chr7:103511937:C:T	0.0583086	1	0.282772	-	-	Inf	Inf	TF_binding_site_variant	MODIFIER	-	-	ENSM00197328214	-	-	-	-	-	-	-	6.541
chr7:102272227:G:A	7	102272227	rs712837	-0.024148	0.10885	chr7:103511937:C:T	0.0583086	1	0.282772	-	-	Inf	Inf	TF_binding_site_variant	MODIFIER	-	-	ENSM00524362422	-	-	-	-	-	-	-	6.541
chr7:102272227:G:A	7	102272227	rs712837	-0.024148	0.10885	chr7:103511937:C:T	0.0583086	1	0.282772	-	-	Inf	Inf	upstream_gene_variant	MODIFIER	CUX1	ENSG00000257923	ENST00000487284.2	retained_intron	-	-	-	-	-	-	6.541
chr7:102272227:G:A	7	102272227	rs712837	-0.024148	0.10885	chr7:103511937:C:T	0.0583086	1	0.282772	-	-	Inf	Inf	TF_binding_site_variant	MODIFIER	-	-	ENSM00208791968	-	-	-	-	-	-	-	6.541
chr7:102272227:G:A	7	102272227	rs712837	-0.024148	0.10885	chr7:103511937:C:T	0.0583086	1	0.282772	-	-	Inf	Inf	intron_variant	MODIFIER	CUX1	ENSG00000257923	ENST00000437600.9	protein_coding	-	-	-	-	-	-	6.541
chr7:102272227:G:A	7	102272227	rs712837	-0.024148	0.10885	chr7:103511937:C:T	0.0583086	1	0.282772	-	-	Inf	Inf	intron_variant	MODIFIER	CUX1	ENSG00000257923	ENST00000547394.6	protein_coding	-	-	-	-	-	-	6.541
chr7:102272227:G:A	7	102272227	rs712837	-0.024148	0.10885	chr7:103511937:C:T	0.0583086	1	0.282772	-	-	Inf	Inf	TF_binding_site_variant	MODIFIER	-	-	ENSM00190775174	-	-	-	-	-	-	-	6.541
chr7:102272227:G:A	7	102272227	rs712837	-0.024148	0.10885	chr7:103511937:C:T	0.0583086	1	0.282772	-	-	Inf	Inf	TF_binding_site_variant	MODIFIER	-	-	ENSM00524968357	-	-	-	-	-	-	-	6.541
chr7:102272227:G:A	7	102272227	rs712837	-0.024148	0.10885	chr7:103511937:C:T	0.0583086	1	0.282772	-	-	Inf	Inf	regulatory_region_variant	MODIFIER	-	-	ENSR00000327571	CTCF_binding_site	-	-	-	-	-	-	6.541
chr7:102272227:G:A	7	102272227	rs712837	-0.024148	0.10885	chr7:103511937:C:T	0.0583086	1	0.282772	-	-	Inf	Inf	TF_binding_site_variant	MODIFIER	-	-	ENSM00066767627	-	-	-	-	-	-	-	6.541
