## Supplementary Tables for "Genome-wide significant risk loci for mood disorders in the Old Order Amish founder population" (part 2 of 3)

### Sheet: Supplementary Table 4 (continued)
Variant	Chr	Position	Existing variation	BETA	P	Lead SNP	R2	DP	MAF (ACP)	MAF (gnomAD Exomes NFE)	MAF (1000G Eur)	ratio Amish/ gnomAD	ratio Amish/ 1000G	Consequence	IMPACT	SYMBOL	Gene	Feature	BIOTYPE	cDNA pos	CDS pos	Protein pos	Amino acids	SIFT	PolyPhen	CADD PHRED
chr7:102272227:G:A	7	102272227	rs712837	-0.024148	0.10885	chr7:103511937:C:T	0.0583086	1	0.282772	-	-	Inf	Inf	intron_variant	MODIFIER	CUX1	ENSG00000257923	ENST00000622516.6	protein_coding	-	-	-	-	-	-	6.541
chr7:102272227:G:A	7	102272227	rs712837	-0.024148	0.10885	chr7:103511937:C:T	0.0583086	1	0.282772	-	-	Inf	Inf	intron_variant,non_coding_transcript_variant	MODIFIER	CUX1	ENSG00000257923	ENST00000560541.5	processed_transcript	-	-	-	-	-	-	6.541
chr7:102272227:G:A	7	102272227	rs712837	-0.024148	0.10885	chr7:103511937:C:T	0.0583086	1	0.282772	-	-	Inf	Inf	intron_variant,non_coding_transcript_variant	MODIFIER	CUX1	ENSG00000257923	ENST00000558836.5	processed_transcript	-	-	-	-	-	-	6.541
chr7:102272227:G:A	7	102272227	rs712837	-0.024148	0.10885	chr7:103511937:C:T	0.0583086	1	0.282772	-	-	Inf	Inf	TF_binding_site_variant	MODIFIER	-	-	ENSM00209243883	-	-	-	-	-	-	-	6.541
chr7:102272227:G:A	7	102272227	rs712837	-0.024148	0.10885	chr7:103511937:C:T	0.0583086	1	0.282772	-	-	Inf	Inf	intron_variant	MODIFIER	CUX1	ENSG00000257923	ENST00000393824.7	protein_coding	-	-	-	-	-	-	6.541
chr7:102272227:G:A	7	102272227	rs712837	-0.024148	0.10885	chr7:103511937:C:T	0.0583086	1	0.282772	-	-	Inf	Inf	regulatory_region_variant	MODIFIER	-	-	ENSR00000834177	promoter_flanking_region	-	-	-	-	-	-	6.541
chr7:102272227:G:A	7	102272227	rs712837	-0.024148	0.10885	chr7:103511937:C:T	0.0583086	1	0.282772	-	-	Inf	Inf	TF_binding_site_variant	MODIFIER	-	-	ENSM00004236807	-	-	-	-	-	-	-	6.541
chr7:102273376:G:A	7	102273376	rs813000	-0.024148	0.10885	chr7:103511937:C:T	0.0583086	1	0.282772	-	0.2773	Inf	1.01973	synonymous_variant	LOW	CUX1	ENSG00000257923	ENST00000622516.6	protein_coding	1290	1266	422	A	-	-	1.754
chr7:102273376:G:A	7	102273376	rs813000	-0.024148	0.10885	chr7:103511937:C:T	0.0583086	1	0.282772	-	0.2773	Inf	1.01973	regulatory_region_variant	MODIFIER	-	-	ENSR00000327571	CTCF_binding_site	-	-	-	-	-	-	1.754
chr7:102273376:G:A	7	102273376	rs813000	-0.024148	0.10885	chr7:103511937:C:T	0.0583086	1	0.282772	-	0.2773	Inf	1.01973	synonymous_variant	LOW	CUX1	ENSG00000257923	ENST00000547394.6	protein_coding	1240	1218	406	A	-	-	1.754
chr7:102273376:G:A	7	102273376	rs813000	-0.024148	0.10885	chr7:103511937:C:T	0.0583086	1	0.282772	-	0.2773	Inf	1.01973	synonymous_variant	LOW	CUX1	ENSG00000257923	ENST00000437600.9	protein_coding	1387	1260	420	A	-	-	1.754
chr7:102273376:G:A	7	102273376	rs813000	-0.024148	0.10885	chr7:103511937:C:T	0.0583086	1	0.282772	-	0.2773	Inf	1.01973	synonymous_variant	LOW	CUX1	ENSG00000257923	ENST00000425244.6	protein_coding	1138	1128	376	A	-	-	1.754
chr7:102273376:G:A	7	102273376	rs813000	-0.024148	0.10885	chr7:103511937:C:T	0.0583086	1	0.282772	-	0.2773	Inf	1.01973	non_coding_transcript_exon_variant	MODIFIER	CUX1	ENSG00000257923	ENST00000560541.5	processed_transcript	1538	-	-	-	-	-	1.754
chr7:102273376:G:A	7	102273376	rs813000	-0.024148	0.10885	chr7:103511937:C:T	0.0583086	1	0.282772	-	0.2773	Inf	1.01973	synonymous_variant	LOW	CUX1	ENSG00000257923	ENST00000393824.7	protein_coding	1172	1149	383	A	-	-	1.754
chr7:102273376:G:A	7	102273376	rs813000	-0.024148	0.10885	chr7:103511937:C:T	0.0583086	1	0.282772	-	0.2773	Inf	1.01973	synonymous_variant	LOW	CUX1	ENSG00000257923	ENST00000292538.9	protein_coding	1292	1266	422	A	-	-	1.754
chr7:102273376:G:A	7	102273376	rs813000	-0.024148	0.10885	chr7:103511937:C:T	0.0583086	1	0.282772	-	0.2773	Inf	1.01973	non_coding_transcript_exon_variant	MODIFIER	CUX1	ENSG00000257923	ENST00000558836.5	processed_transcript	1372	-	-	-	-	-	1.754
chr7:102273376:G:A	7	102273376	rs813000	-0.024148	0.10885	chr7:103511937:C:T	0.0583086	1	0.282772	-	0.2773	Inf	1.01973	upstream_gene_variant	MODIFIER	CUX1	ENSG00000257923	ENST00000487284.2	retained_intron	-	-	-	-	-	-	1.754
chr7:102274376:G:A	7	102274376	rs712839	-0.024148	0.10885	chr7:103511937:C:T	0.0583086	1	0.282772	-	0.2773	Inf	1.01973	intron_variant,non_coding_transcript_variant	MODIFIER	CUX1	ENSG00000257923	ENST00000560541.5	processed_transcript	-	-	-	-	-	-	2.473
chr7:102274376:G:A	7	102274376	rs712839	-0.024148	0.10885	chr7:103511937:C:T	0.0583086	1	0.282772	-	0.2773	Inf	1.01973	intron_variant	MODIFIER	CUX1	ENSG00000257923	ENST00000425244.6	protein_coding	-	-	-	-	-	-	2.473
chr7:102274376:G:A	7	102274376	rs712839	-0.024148	0.10885	chr7:103511937:C:T	0.0583086	1	0.282772	-	0.2773	Inf	1.01973	intron_variant	MODIFIER	CUX1	ENSG00000257923	ENST00000393824.7	protein_coding	-	-	-	-	-	-	2.473
chr7:102274376:G:A	7	102274376	rs712839	-0.024148	0.10885	chr7:103511937:C:T	0.0583086	1	0.282772	-	0.2773	Inf	1.01973	intron_variant	MODIFIER	CUX1	ENSG00000257923	ENST00000292538.9	protein_coding	-	-	-	-	-	-	2.473
chr7:102274376:G:A	7	102274376	rs712839	-0.024148	0.10885	chr7:103511937:C:T	0.0583086	1	0.282772	-	0.2773	Inf	1.01973	intron_variant,non_coding_transcript_variant	MODIFIER	CUX1	ENSG00000257923	ENST00000487284.2	retained_intron	-	-	-	-	-	-	2.473
chr7:102274376:G:A	7	102274376	rs712839	-0.024148	0.10885	chr7:103511937:C:T	0.0583086	1	0.282772	-	0.2773	Inf	1.01973	intron_variant	MODIFIER	CUX1	ENSG00000257923	ENST00000437600.9	protein_coding	-	-	-	-	-	-	2.473
chr7:102274376:G:A	7	102274376	rs712839	-0.024148	0.10885	chr7:103511937:C:T	0.0583086	1	0.282772	-	0.2773	Inf	1.01973	intron_variant	MODIFIER	CUX1	ENSG00000257923	ENST00000547394.6	protein_coding	-	-	-	-	-	-	2.473
chr7:102274376:G:A	7	102274376	rs712839	-0.024148	0.10885	chr7:103511937:C:T	0.0583086	1	0.282772	-	0.2773	Inf	1.01973	regulatory_region_variant	MODIFIER	-	-	ENSR00001275605	promoter	-	-	-	-	-	-	2.473
chr7:102274376:G:A	7	102274376	rs712839	-0.024148	0.10885	chr7:103511937:C:T	0.0583086	1	0.282772	-	0.2773	Inf	1.01973	intron_variant,non_coding_transcript_variant	MODIFIER	CUX1	ENSG00000257923	ENST00000558836.5	processed_transcript	-	-	-	-	-	-	2.473
chr7:102274376:G:A	7	102274376	rs712839	-0.024148	0.10885	chr7:103511937:C:T	0.0583086	1	0.282772	-	0.2773	Inf	1.01973	intron_variant	MODIFIER	CUX1	ENSG00000257923	ENST00000622516.6	protein_coding	-	-	-	-	-	-	2.473
chr7:102274501:G:A	7	102274501	rs712840	-0.024148	0.10885	chr7:103511937:C:T	0.0583086	1	0.282772	-	0.2783	Inf	1.01607	intron_variant	MODIFIER	CUX1	ENSG00000257923	ENST00000622516.6	protein_coding	-	-	-	-	-	-	1.163
chr7:102274501:G:A	7	102274501	rs712840	-0.024148	0.10885	chr7:103511937:C:T	0.0583086	1	0.282772	-	0.2783	Inf	1.01607	intron_variant,non_coding_transcript_variant	MODIFIER	CUX1	ENSG00000257923	ENST00000487284.2	retained_intron	-	-	-	-	-	-	1.163
chr7:102274501:G:A	7	102274501	rs712840	-0.024148	0.10885	chr7:103511937:C:T	0.0583086	1	0.282772	-	0.2783	Inf	1.01607	intron_variant,non_coding_transcript_variant	MODIFIER	CUX1	ENSG00000257923	ENST00000558836.5	processed_transcript	-	-	-	-	-	-	1.163
chr7:102274501:G:A	7	102274501	rs712840	-0.024148	0.10885	chr7:103511937:C:T	0.0583086	1	0.282772	-	0.2783	Inf	1.01607	intron_variant	MODIFIER	CUX1	ENSG00000257923	ENST00000437600.9	protein_coding	-	-	-	-	-	-	1.163
chr7:102274501:G:A	7	102274501	rs712840	-0.024148	0.10885	chr7:103511937:C:T	0.0583086	1	0.282772	-	0.2783	Inf	1.01607	intron_variant,non_coding_transcript_variant	MODIFIER	CUX1	ENSG00000257923	ENST00000560541.5	processed_transcript	-	-	-	-	-	-	1.163
chr7:102274501:G:A	7	102274501	rs712840	-0.024148	0.10885	chr7:103511937:C:T	0.0583086	1	0.282772	-	0.2783	Inf	1.01607	intron_variant	MODIFIER	CUX1	ENSG00000257923	ENST00000292538.9	protein_coding	-	-	-	-	-	-	1.163
chr7:102274501:G:A	7	102274501	rs712840	-0.024148	0.10885	chr7:103511937:C:T	0.0583086	1	0.282772	-	0.2783	Inf	1.01607	intron_variant	MODIFIER	CUX1	ENSG00000257923	ENST00000547394.6	protein_coding	-	-	-	-	-	-	1.163
chr7:102274501:G:A	7	102274501	rs712840	-0.024148	0.10885	chr7:103511937:C:T	0.0583086	1	0.282772	-	0.2783	Inf	1.01607	intron_variant	MODIFIER	CUX1	ENSG00000257923	ENST00000425244.6	protein_coding	-	-	-	-	-	-	1.163
chr7:102274501:G:A	7	102274501	rs712840	-0.024148	0.10885	chr7:103511937:C:T	0.0583086	1	0.282772	-	0.2783	Inf	1.01607	intron_variant	MODIFIER	CUX1	ENSG00000257923	ENST00000393824.7	protein_coding	-	-	-	-	-	-	1.163
chr7:102275652:G:A	7	102275652	rs2694160	-0.024148	0.10885	chr7:103511937:C:T	0.0583086	1	0.282772	-	0.2793	Inf	1.01243	intron_variant	MODIFIER	CUX1	ENSG00000257923	ENST00000547394.6	protein_coding	-	-	-	-	-	-	0.28
chr7:102275652:G:A	7	102275652	rs2694160	-0.024148	0.10885	chr7:103511937:C:T	0.0583086	1	0.282772	-	0.2793	Inf	1.01243	intron_variant,non_coding_transcript_variant	MODIFIER	CUX1	ENSG00000257923	ENST00000560541.5	processed_transcript	-	-	-	-	-	-	0.28
chr7:102275652:G:A	7	102275652	rs2694160	-0.024148	0.10885	chr7:103511937:C:T	0.0583086	1	0.282772	-	0.2793	Inf	1.01243	intron_variant	MODIFIER	CUX1	ENSG00000257923	ENST00000292538.9	protein_coding	-	-	-	-	-	-	0.28
chr7:102275652:G:A	7	102275652	rs2694160	-0.024148	0.10885	chr7:103511937:C:T	0.0583086	1	0.282772	-	0.2793	Inf	1.01243	intron_variant,non_coding_transcript_variant	MODIFIER	CUX1	ENSG00000257923	ENST00000487284.2	retained_intron	-	-	-	-	-	-	0.28
chr7:102275652:G:A	7	102275652	rs2694160	-0.024148	0.10885	chr7:103511937:C:T	0.0583086	1	0.282772	-	0.2793	Inf	1.01243	intron_variant	MODIFIER	CUX1	ENSG00000257923	ENST00000622516.6	protein_coding	-	-	-	-	-	-	0.28
chr7:102275652:G:A	7	102275652	rs2694160	-0.024148	0.10885	chr7:103511937:C:T	0.0583086	1	0.282772	-	0.2793	Inf	1.01243	intron_variant,non_coding_transcript_variant	MODIFIER	CUX1	ENSG00000257923	ENST00000558836.5	processed_transcript	-	-	-	-	-	-	0.28
chr7:102275652:G:A	7	102275652	rs2694160	-0.024148	0.10885	chr7:103511937:C:T	0.0583086	1	0.282772	-	0.2793	Inf	1.01243	intron_variant	MODIFIER	CUX1	ENSG00000257923	ENST00000393824.7	protein_coding	-	-	-	-	-	-	0.28
chr7:102275652:G:A	7	102275652	rs2694160	-0.024148	0.10885	chr7:103511937:C:T	0.0583086	1	0.282772	-	0.2793	Inf	1.01243	intron_variant	MODIFIER	CUX1	ENSG00000257923	ENST00000425244.6	protein_coding	-	-	-	-	-	-	0.28
chr7:102275652:G:A	7	102275652	rs2694160	-0.024148	0.10885	chr7:103511937:C:T	0.0583086	1	0.282772	-	0.2793	Inf	1.01243	intron_variant	MODIFIER	CUX1	ENSG00000257923	ENST00000437600.9	protein_coding	-	-	-	-	-	-	0.28
chr7:102276111:T:C	7	102276111	rs803083	-0.024148	0.10885	chr7:103511937:C:T	0.0583086	1	0.282772	-	-	Inf	Inf	intron_variant	MODIFIER	CUX1	ENSG00000257923	ENST00000547394.6	protein_coding	-	-	-	-	-	-	5.439
chr7:102276111:T:C	7	102276111	rs803083	-0.024148	0.10885	chr7:103511937:C:T	0.0583086	1	0.282772	-	-	Inf	Inf	intron_variant	MODIFIER	CUX1	ENSG00000257923	ENST00000425244.6	protein_coding	-	-	-	-	-	-	5.439
chr7:102276111:T:C	7	102276111	rs803083	-0.024148	0.10885	chr7:103511937:C:T	0.0583086	1	0.282772	-	-	Inf	Inf	intron_variant	MODIFIER	CUX1	ENSG00000257923	ENST00000393824.7	protein_coding	-	-	-	-	-	-	5.439
chr7:102276111:T:C	7	102276111	rs803083	-0.024148	0.10885	chr7:103511937:C:T	0.0583086	1	0.282772	-	-	Inf	Inf	intron_variant	MODIFIER	CUX1	ENSG00000257923	ENST00000622516.6	protein_coding	-	-	-	-	-	-	5.439
chr7:102276111:T:C	7	102276111	rs803083	-0.024148	0.10885	chr7:103511937:C:T	0.0583086	1	0.282772	-	-	Inf	Inf	intron_variant	MODIFIER	CUX1	ENSG00000257923	ENST00000437600.9	protein_coding	-	-	-	-	-	-	5.439
chr7:102276111:T:C	7	102276111	rs803083	-0.024148	0.10885	chr7:103511937:C:T	0.0583086	1	0.282772	-	-	Inf	Inf	intron_variant,non_coding_transcript_variant	MODIFIER	CUX1	ENSG00000257923	ENST00000560541.5	processed_transcript	-	-	-	-	-	-	5.439
chr7:102276111:T:C	7	102276111	rs803083	-0.024148	0.10885	chr7:103511937:C:T	0.0583086	1	0.282772	-	-	Inf	Inf	intron_variant,non_coding_transcript_variant	MODIFIER	CUX1	ENSG00000257923	ENST00000487284.2	retained_intron	-	-	-	-	-	-	5.439
chr7:102276111:T:C	7	102276111	rs803083	-0.024148	0.10885	chr7:103511937:C:T	0.0583086	1	0.282772	-	-	Inf	Inf	intron_variant	MODIFIER	CUX1	ENSG00000257923	ENST00000292538.9	protein_coding	-	-	-	-	-	-	5.439
chr7:102276111:T:C	7	102276111	rs803083	-0.024148	0.10885	chr7:103511937:C:T	0.0583086	1	0.282772	-	-	Inf	Inf	intron_variant,non_coding_transcript_variant	MODIFIER	CUX1	ENSG00000257923	ENST00000558836.5	processed_transcript	-	-	-	-	-	-	5.439
chr7:102276132:G:A	7	102276132	rs803084	-0.024148	0.10885	chr7:103511937:C:T	0.0583086	1	0.282772	-	-	Inf	Inf	intron_variant	MODIFIER	CUX1	ENSG00000257923	ENST00000547394.6	protein_coding	-	-	-	-	-	-	0.673
chr7:102276132:G:A	7	102276132	rs803084	-0.024148	0.10885	chr7:103511937:C:T	0.0583086	1	0.282772	-	-	Inf	Inf	intron_variant	MODIFIER	CUX1	ENSG00000257923	ENST00000292538.9	protein_coding	-	-	-	-	-	-	0.673
chr7:102276132:G:A	7	102276132	rs803084	-0.024148	0.10885	chr7:103511937:C:T	0.0583086	1	0.282772	-	-	Inf	Inf	intron_variant	MODIFIER	CUX1	ENSG00000257923	ENST00000425244.6	protein_coding	-	-	-	-	-	-	0.673
chr7:102276132:G:A	7	102276132	rs803084	-0.024148	0.10885	chr7:103511937:C:T	0.0583086	1	0.282772	-	-	Inf	Inf	intron_variant,non_coding_transcript_variant	MODIFIER	CUX1	ENSG00000257923	ENST00000487284.2	retained_intron	-	-	-	-	-	-	0.673
chr7:102276132:G:A	7	102276132	rs803084	-0.024148	0.10885	chr7:103511937:C:T	0.0583086	1	0.282772	-	-	Inf	Inf	intron_variant	MODIFIER	CUX1	ENSG00000257923	ENST00000437600.9	protein_coding	-	-	-	-	-	-	0.673
chr7:102276132:G:A	7	102276132	rs803084	-0.024148	0.10885	chr7:103511937:C:T	0.0583086	1	0.282772	-	-	Inf	Inf	intron_variant,non_coding_transcript_variant	MODIFIER	CUX1	ENSG00000257923	ENST00000560541.5	processed_transcript	-	-	-	-	-	-	0.673
chr7:102276132:G:A	7	102276132	rs803084	-0.024148	0.10885	chr7:103511937:C:T	0.0583086	1	0.282772	-	-	Inf	Inf	intron_variant	MODIFIER	CUX1	ENSG00000257923	ENST00000622516.6	protein_coding	-	-	-	-	-	-	0.673
chr7:102276132:G:A	7	102276132	rs803084	-0.024148	0.10885	chr7:103511937:C:T	0.0583086	1	0.282772	-	-	Inf	Inf	intron_variant,non_coding_transcript_variant	MODIFIER	CUX1	ENSG00000257923	ENST00000558836.5	processed_transcript	-	-	-	-	-	-	0.673
chr7:102276132:G:A	7	102276132	rs803084	-0.024148	0.10885	chr7:103511937:C:T	0.0583086	1	0.282772	-	-	Inf	Inf	intron_variant	MODIFIER	CUX1	ENSG00000257923	ENST00000393824.7	protein_coding	-	-	-	-	-	-	0.673
chr7:102277198:T:A	7	102277198	rs803085	-0.024148	0.10885	chr7:103511937:C:T	0.0583086	1	0.282772	-	-	Inf	Inf	intron_variant,non_coding_transcript_variant	MODIFIER	CUX1	ENSG00000257923	ENST00000560541.5	processed_transcript	-	-	-	-	-	-	0.897
chr7:102277198:T:A	7	102277198	rs803085	-0.024148	0.10885	chr7:103511937:C:T	0.0583086	1	0.282772	-	-	Inf	Inf	intron_variant	MODIFIER	CUX1	ENSG00000257923	ENST00000622516.6	protein_coding	-	-	-	-	-	-	0.897
chr7:102277198:T:A	7	102277198	rs803085	-0.024148	0.10885	chr7:103511937:C:T	0.0583086	1	0.282772	-	-	Inf	Inf	intron_variant	MODIFIER	CUX1	ENSG00000257923	ENST00000547394.6	protein_coding	-	-	-	-	-	-	0.897
chr7:102277198:T:A	7	102277198	rs803085	-0.024148	0.10885	chr7:103511937:C:T	0.0583086	1	0.282772	-	-	Inf	Inf	intron_variant,non_coding_transcript_variant	MODIFIER	CUX1	ENSG00000257923	ENST00000558836.5	processed_transcript	-	-	-	-	-	-	0.897
chr7:102277198:T:A	7	102277198	rs803085	-0.024148	0.10885	chr7:103511937:C:T	0.0583086	1	0.282772	-	-	Inf	Inf	intron_variant	MODIFIER	CUX1	ENSG00000257923	ENST00000425244.6	protein_coding	-	-	-	-	-	-	0.897
chr7:102277198:T:A	7	102277198	rs803085	-0.024148	0.10885	chr7:103511937:C:T	0.0583086	1	0.282772	-	-	Inf	Inf	intron_variant	MODIFIER	CUX1	ENSG00000257923	ENST00000292538.9	protein_coding	-	-	-	-	-	-	0.897
chr7:102277198:T:A	7	102277198	rs803085	-0.024148	0.10885	chr7:103511937:C:T	0.0583086	1	0.282772	-	-	Inf	Inf	intron_variant	MODIFIER	CUX1	ENSG00000257923	ENST00000437600.9	protein_coding	-	-	-	-	-	-	0.897
chr7:102277198:T:A	7	102277198	rs803085	-0.024148	0.10885	chr7:103511937:C:T	0.0583086	1	0.282772	-	-	Inf	Inf	intron_variant	MODIFIER	CUX1	ENSG00000257923	ENST00000393824.7	protein_coding	-	-	-	-	-	-	0.897
chr7:102277198:T:A	7	102277198	rs803085	-0.024148	0.10885	chr7:103511937:C:T	0.0583086	1	0.282772	-	-	Inf	Inf	intron_variant,non_coding_transcript_variant	MODIFIER	CUX1	ENSG00000257923	ENST00000487284.2	retained_intron	-	-	-	-	-	-	0.897
chr7:102279207:G:A	7	102279207	rs803087	-0.024148	0.10885	chr7:103511937:C:T	0.0583086	1	0.282772	-	-	Inf	Inf	regulatory_region_variant	MODIFIER	-	-	ENSR00000216073	promoter_flanking_region	-	-	-	-	-	-	1.895
chr7:102279207:G:A	7	102279207	rs803087	-0.024148	0.10885	chr7:103511937:C:T	0.0583086	1	0.282772	-	-	Inf	Inf	intron_variant	MODIFIER	CUX1	ENSG00000257923	ENST00000292538.9	protein_coding	-	-	-	-	-	-	1.895
chr7:102279207:G:A	7	102279207	rs803087	-0.024148	0.10885	chr7:103511937:C:T	0.0583086	1	0.282772	-	-	Inf	Inf	intron_variant	MODIFIER	CUX1	ENSG00000257923	ENST00000547394.6	protein_coding	-	-	-	-	-	-	1.895
chr7:102279207:G:A	7	102279207	rs803087	-0.024148	0.10885	chr7:103511937:C:T	0.0583086	1	0.282772	-	-	Inf	Inf	intron_variant	MODIFIER	CUX1	ENSG00000257923	ENST00000393824.7	protein_coding	-	-	-	-	-	-	1.895
chr7:102279207:G:A	7	102279207	rs803087	-0.024148	0.10885	chr7:103511937:C:T	0.0583086	1	0.282772	-	-	Inf	Inf	intron_variant,non_coding_transcript_variant	MODIFIER	CUX1	ENSG00000257923	ENST00000558836.5	processed_transcript	-	-	-	-	-	-	1.895
chr7:102279207:G:A	7	102279207	rs803087	-0.024148	0.10885	chr7:103511937:C:T	0.0583086	1	0.282772	-	-	Inf	Inf	intron_variant,non_coding_transcript_variant	MODIFIER	CUX1	ENSG00000257923	ENST00000487284.2	retained_intron	-	-	-	-	-	-	1.895
chr7:102279207:G:A	7	102279207	rs803087	-0.024148	0.10885	chr7:103511937:C:T	0.0583086	1	0.282772	-	-	Inf	Inf	regulatory_region_variant	MODIFIER	-	-	ENSR00000327572	CTCF_binding_site	-	-	-	-	-	-	1.895
chr7:102279207:G:A	7	102279207	rs803087	-0.024148	0.10885	chr7:103511937:C:T	0.0583086	1	0.282772	-	-	Inf	Inf	intron_variant	MODIFIER	CUX1	ENSG00000257923	ENST00000425244.6	protein_coding	-	-	-	-	-	-	1.895
chr7:102279207:G:A	7	102279207	rs803087	-0.024148	0.10885	chr7:103511937:C:T	0.0583086	1	0.282772	-	-	Inf	Inf	intron_variant	MODIFIER	CUX1	ENSG00000257923	ENST00000437600.9	protein_coding	-	-	-	-	-	-	1.895
chr7:102279207:G:A	7	102279207	rs803087	-0.024148	0.10885	chr7:103511937:C:T	0.0583086	1	0.282772	-	-	Inf	Inf	intron_variant	MODIFIER	CUX1	ENSG00000257923	ENST00000622516.6	protein_coding	-	-	-	-	-	-	1.895
chr7:102279207:G:A	7	102279207	rs803087	-0.024148	0.10885	chr7:103511937:C:T	0.0583086	1	0.282772	-	-	Inf	Inf	intron_variant,non_coding_transcript_variant	MODIFIER	CUX1	ENSG00000257923	ENST00000560541.5	processed_transcript	-	-	-	-	-	-	1.895
chr7:102279306:A:G	7	102279306	rs803088	-0.024148	0.10885	chr7:103511937:C:T	0.0583086	1	0.282772	-	-	Inf	Inf	regulatory_region_variant	MODIFIER	-	-	ENSR00000216073	promoter_flanking_region	-	-	-	-	-	-	3.242
chr7:102279306:A:G	7	102279306	rs803088	-0.024148	0.10885	chr7:103511937:C:T	0.0583086	1	0.282772	-	-	Inf	Inf	intron_variant	MODIFIER	CUX1	ENSG00000257923	ENST00000547394.6	protein_coding	-	-	-	-	-	-	3.242
chr7:102279306:A:G	7	102279306	rs803088	-0.024148	0.10885	chr7:103511937:C:T	0.0583086	1	0.282772	-	-	Inf	Inf	regulatory_region_variant	MODIFIER	-	-	ENSR00000327572	CTCF_binding_site	-	-	-	-	-	-	3.242
chr7:102279306:A:G	7	102279306	rs803088	-0.024148	0.10885	chr7:103511937:C:T	0.0583086	1	0.282772	-	-	Inf	Inf	intron_variant	MODIFIER	CUX1	ENSG00000257923	ENST00000292538.9	protein_coding	-	-	-	-	-	-	3.242
chr7:102279306:A:G	7	102279306	rs803088	-0.024148	0.10885	chr7:103511937:C:T	0.0583086	1	0.282772	-	-	Inf	Inf	intron_variant	MODIFIER	CUX1	ENSG00000257923	ENST00000622516.6	protein_coding	-	-	-	-	-	-	3.242
chr7:102279306:A:G	7	102279306	rs803088	-0.024148	0.10885	chr7:103511937:C:T	0.0583086	1	0.282772	-	-	Inf	Inf	intron_variant	MODIFIER	CUX1	ENSG00000257923	ENST00000437600.9	protein_coding	-	-	-	-	-	-	3.242
chr7:102279306:A:G	7	102279306	rs803088	-0.024148	0.10885	chr7:103511937:C:T	0.0583086	1	0.282772	-	-	Inf	Inf	intron_variant,non_coding_transcript_variant	MODIFIER	CUX1	ENSG00000257923	ENST00000487284.2	retained_intron	-	-	-	-	-	-	3.242
chr7:102279306:A:G	7	102279306	rs803088	-0.024148	0.10885	chr7:103511937:C:T	0.0583086	1	0.282772	-	-	Inf	Inf	intron_variant	MODIFIER	CUX1	ENSG00000257923	ENST00000425244.6	protein_coding	-	-	-	-	-	-	3.242
chr7:102279306:A:G	7	102279306	rs803088	-0.024148	0.10885	chr7:103511937:C:T	0.0583086	1	0.282772	-	-	Inf	Inf	intron_variant,non_coding_transcript_variant	MODIFIER	CUX1	ENSG00000257923	ENST00000558836.5	processed_transcript	-	-	-	-	-	-	3.242
chr7:102279306:A:G	7	102279306	rs803088	-0.024148	0.10885	chr7:103511937:C:T	0.0583086	1	0.282772	-	-	Inf	Inf	intron_variant,non_coding_transcript_variant	MODIFIER	CUX1	ENSG00000257923	ENST00000560541.5	processed_transcript	-	-	-	-	-	-	3.242
chr7:102279306:A:G	7	102279306	rs803088	-0.024148	0.10885	chr7:103511937:C:T	0.0583086	1	0.282772	-	-	Inf	Inf	intron_variant	MODIFIER	CUX1	ENSG00000257923	ENST00000393824.7	protein_coding	-	-	-	-	-	-	3.242
chr7:102282404:A:T	7	102282404	rs712841	-0.024148	0.10885	chr7:103511937:C:T	0.0577737	1	0.284644	-	0.2813	Inf	1.01189	upstream_gene_variant	MODIFIER	SH2B2	ENSG00000160999	ENST00000617975.2	nonsense_mediated_decay	-	-	-	-	-	-	3.667
chr7:102282404:A:T	7	102282404	rs712841	-0.024148	0.10885	chr7:103511937:C:T	0.0577737	1	0.284644	-	0.2813	Inf	1.01189	intron_variant,non_coding_transcript_variant	MODIFIER	CUX1	ENSG00000257923	ENST00000558836.5	processed_transcript	-	-	-	-	-	-	3.667
chr7:102282404:A:T	7	102282404	rs712841	-0.024148	0.10885	chr7:103511937:C:T	0.0577737	1	0.284644	-	0.2813	Inf	1.01189	intron_variant	MODIFIER	CUX1	ENSG00000257923	ENST00000437600.9	protein_coding	-	-	-	-	-	-	3.667
chr7:102282404:A:T	7	102282404	rs712841	-0.024148	0.10885	chr7:103511937:C:T	0.0577737	1	0.284644	-	0.2813	Inf	1.01189	intron_variant	MODIFIER	CUX1	ENSG00000257923	ENST00000547394.6	protein_coding	-	-	-	-	-	-	3.667
chr7:102282404:A:T	7	102282404	rs712841	-0.024148	0.10885	chr7:103511937:C:T	0.0577737	1	0.284644	-	0.2813	Inf	1.01189	intron_variant	MODIFIER	CUX1	ENSG00000257923	ENST00000393824.7	protein_coding	-	-	-	-	-	-	3.667
chr7:102282404:A:T	7	102282404	rs712841	-0.024148	0.10885	chr7:103511937:C:T	0.0577737	1	0.284644	-	0.2813	Inf	1.01189	intron_variant	MODIFIER	CUX1	ENSG00000257923	ENST00000425244.6	protein_coding	-	-	-	-	-	-	3.667
chr7:102282404:A:T	7	102282404	rs712841	-0.024148	0.10885	chr7:103511937:C:T	0.0577737	1	0.284644	-	0.2813	Inf	1.01189	intron_variant,non_coding_transcript_variant	MODIFIER	CUX1	ENSG00000257923	ENST00000487284.2	retained_intron	-	-	-	-	-	-	3.667
chr7:102282404:A:T	7	102282404	rs712841	-0.024148	0.10885	chr7:103511937:C:T	0.0577737	1	0.284644	-	0.2813	Inf	1.01189	upstream_gene_variant	MODIFIER	SH2B2	ENSG00000160999	ENST00000444095.3	protein_coding	-	-	-	-	-	-	3.667
chr7:102282404:A:T	7	102282404	rs712841	-0.024148	0.10885	chr7:103511937:C:T	0.0577737	1	0.284644	-	0.2813	Inf	1.01189	upstream_gene_variant	MODIFIER	SH2B2	ENSG00000160999	ENST00000536178.3	protein_coding	-	-	-	-	-	-	3.667
chr7:102282404:A:T	7	102282404	rs712841	-0.024148	0.10885	chr7:103511937:C:T	0.0577737	1	0.284644	-	0.2813	Inf	1.01189	intron_variant	MODIFIER	CUX1	ENSG00000257923	ENST00000622516.6	protein_coding	-	-	-	-	-	-	3.667
chr7:102282404:A:T	7	102282404	rs712841	-0.024148	0.10885	chr7:103511937:C:T	0.0577737	1	0.284644	-	0.2813	Inf	1.01189	intron_variant,non_coding_transcript_variant	MODIFIER	CUX1	ENSG00000257923	ENST00000560541.5	processed_transcript	-	-	-	-	-	-	3.667
chr7:102282404:A:T	7	102282404	rs712841	-0.024148	0.10885	chr7:103511937:C:T	0.0577737	1	0.284644	-	0.2813	Inf	1.01189	intron_variant	MODIFIER	CUX1	ENSG00000257923	ENST00000292538.9	protein_coding	-	-	-	-	-	-	3.667
chr7:102417732:C:T	7	102417732	rs12534945	0.026227	0.11032	chr7:103511937:C:T	0.104885	1	0.179775	-	0.2704	Inf	0.664848	intron_variant,non_coding_transcript_variant	MODIFIER	PRKRIP1	ENSG00000128563	ENST00000469763.5	processed_transcript	-	-	-	-	-	-	4.111
chr7:102417732:C:T	7	102417732	rs12534945	0.026227	0.11032	chr7:103511937:C:T	0.104885	1	0.179775	-	0.2704	Inf	0.664848	intron_variant,non_coding_transcript_variant	MODIFIER	PRKRIP1	ENSG00000128563	ENST00000468316.1	retained_intron	-	-	-	-	-	-	4.111
chr7:102417732:C:T	7	102417732	rs12534945	0.026227	0.11032	chr7:103511937:C:T	0.104885	1	0.179775	-	0.2704	Inf	0.664848	intron_variant,non_coding_transcript_variant	MODIFIER	PRKRIP1	ENSG00000128563	ENST00000482465.5	processed_transcript	-	-	-	-	-	-	4.111
chr7:102417732:C:T	7	102417732	rs12534945	0.026227	0.11032	chr7:103511937:C:T	0.104885	1	0.179775	-	0.2704	Inf	0.664848	intron_variant	MODIFIER	PRKRIP1	ENSG00000128563	ENST00000496391.5	protein_coding	-	-	-	-	-	-	4.111
chr7:102417732:C:T	7	102417732	rs12534945	0.026227	0.11032	chr7:103511937:C:T	0.104885	1	0.179775	-	0.2704	Inf	0.664848	intron_variant,non_coding_transcript_variant	MODIFIER	PRKRIP1	ENSG00000128563	ENST00000462601.5	processed_transcript	-	-	-	-	-	-	4.111
chr7:102417732:C:T	7	102417732	rs12534945	0.026227	0.11032	chr7:103511937:C:T	0.104885	1	0.179775	-	0.2704	Inf	0.664848	intron_variant,non_coding_transcript_variant	MODIFIER	PRKRIP1	ENSG00000128563	ENST00000482549.5	processed_transcript	-	-	-	-	-	-	4.111
chr7:102417732:C:T	7	102417732	rs12534945	0.026227	0.11032	chr7:103511937:C:T	0.104885	1	0.179775	-	0.2704	Inf	0.664848	intron_variant	MODIFIER	PRKRIP1	ENSG00000128563	ENST00000397912.3	protein_coding	-	-	-	-	-	-	4.111
chr7:103907891:C:A	7	103907891	rs73183745	0.027207	0.11063	chr7:103511937:C:T	0.0886102	1	0.205993	-	0.174	Inf	1.18387	intron_variant	MODIFIER	RELN	ENSG00000189056	ENST00000428762.6	protein_coding	-	-	-	-	-	-	1.465
chr7:103907891:C:A	7	103907891	rs73183745	0.027207	0.11063	chr7:103511937:C:T	0.0886102	1	0.205993	-	0.174	Inf	1.18387	intron_variant,non_coding_transcript_variant	MODIFIER	RELN	ENSG00000189056	ENST00000679867.1	retained_intron	-	-	-	-	-	-	1.465
chr7:103907891:C:A	7	103907891	rs73183745	0.027207	0.11063	chr7:103511937:C:T	0.0886102	1	0.205993	-	0.174	Inf	1.18387	intron_variant,non_coding_transcript_variant	MODIFIER	RELN	ENSG00000189056	ENST00000680712.1	retained_intron	-	-	-	-	-	-	1.465
chr7:103907891:C:A	7	103907891	rs73183745	0.027207	0.11063	chr7:103511937:C:T	0.0886102	1	0.205993	-	0.174	Inf	1.18387	intron_variant,non_coding_transcript_variant	MODIFIER	RELN	ENSG00000189056	ENST00000473457.2	retained_intron	-	-	-	-	-	-	1.465
chr7:103907891:C:A	7	103907891	rs73183745	0.027207	0.11063	chr7:103511937:C:T	0.0886102	1	0.205993	-	0.174	Inf	1.18387	intron_variant,non_coding_transcript_variant	MODIFIER	RELN	ENSG00000189056	ENST00000681931.1	retained_intron	-	-	-	-	-	-	1.465
chr7:103907891:C:A	7	103907891	rs73183745	0.027207	0.11063	chr7:103511937:C:T	0.0886102	1	0.205993	-	0.174	Inf	1.18387	intron_variant	MODIFIER	RELN	ENSG00000189056	ENST00000424685.3	protein_coding	-	-	-	-	-	-	1.465
chr7:103907891:C:A	7	103907891	rs73183745	0.027207	0.11063	chr7:103511937:C:T	0.0886102	1	0.205993	-	0.174	Inf	1.18387	intron_variant,non_coding_transcript_variant	MODIFIER	RELN	ENSG00000189056	ENST00000679689.1	processed_transcript	-	-	-	-	-	-	1.465
chr7:103907891:C:A	7	103907891	rs73183745	0.027207	0.11063	chr7:103511937:C:T	0.0886102	1	0.205993	-	0.174	Inf	1.18387	intron_variant,NMD_transcript_variant	MODIFIER	RELN	ENSG00000189056	ENST00000681034.1	nonsense_mediated_decay	-	-	-	-	-	-	1.465
chr7:103907891:C:A	7	103907891	rs73183745	0.027207	0.11063	chr7:103511937:C:T	0.0886102	1	0.205993	-	0.174	Inf	1.18387	intron_variant,non_coding_transcript_variant	MODIFIER	RELN	ENSG00000189056	ENST00000681401.1	retained_intron	-	-	-	-	-	-	1.465
chr7:103907891:C:A	7	103907891	rs73183745	0.027207	0.11063	chr7:103511937:C:T	0.0886102	1	0.205993	-	0.174	Inf	1.18387	intron_variant	MODIFIER	RELN	ENSG00000189056	ENST00000343529.9	protein_coding	-	-	-	-	-	-	1.465
chr16:62091061:A:G	16	62091061	rs36066155	0.045719	0.11103	chr16:62294564:T:C	0.170798	1	0.0805243	-	-	Inf	Inf	intergenic_variant	MODIFIER	-	-	-	-	-	-	-	-	-	-	9.687
chr16:62096941:C:A	16	62096941	rs900879742	0.045719	0.11103	chr16:62294564:T:C	0.170798	1	0.0805243	-	-	Inf	Inf	intergenic_variant	MODIFIER	-	-	-	-	-	-	-	-	-	-	0.186
chr16:62115880:C:T	16	62115880	rs35863454	0.045719	0.11103	chr16:62294564:T:C	0.170798	1	0.0805243	-	0.001	Inf	80.5243	intergenic_variant	MODIFIER	-	-	-	-	-	-	-	-	-	-	0.623
chr16:62144379:G:A	16	62144379	rs34032984	0.045719	0.11103	chr16:62294564:T:C	0.170798	1	0.0805243	-	-	Inf	Inf	intergenic_variant	MODIFIER	-	-	-	-	-	-	-	-	-	-	0.942
chr16:62680464:G:A	16	62680464	rs181633541	0.045353	0.11109	chr16:62294564:T:C	0.170798	1	0.0805243	-	-	Inf	Inf	intergenic_variant	MODIFIER	-	-	-	-	-	-	-	-	-	-	0.852
chr3:189526192:A:G	3	189526192	rs114480247	0.39647	0.11211	chr3:191857829:C:A	0.165103	1	0.00187266	-	0.005	Inf	0.374532	intergenic_variant	MODIFIER	-	-	-	-	-	-	-	-	-	-	4.434
chr16:59685232:G:A	16	59685232	rs75537959	-0.037103	0.11417	chr16:62294564:T:C	0.0529698	1	0.093633	-	0.1054	Inf	0.888359	regulatory_region_variant	MODIFIER	-	-	ENSR00001209406	open_chromatin_region	-	-	-	-	-	-	6.462
chr16:59685232:G:A	16	59685232	rs75537959	-0.037103	0.11417	chr16:62294564:T:C	0.0529698	1	0.093633	-	0.1054	Inf	0.888359	intergenic_variant	MODIFIER	-	-	-	-	-	-	-	-	-	-	6.462
chr16:62961091:G:A	16	62961091	rs141881252	0.044743	0.11547	chr16:62294564:T:C	0.170798	1	0.0805243	-	0.0149	Inf	5.40432	intergenic_variant	MODIFIER	-	-	-	-	-	-	-	-	-	-	0.197
chr16:65359172:C:T	16	65359172	rs142302935	0.043842	0.11638	chr16:62294564:T:C	0.141866	0.900041	0.082397	-	0.0119	Inf	6.92412	intron_variant,non_coding_transcript_variant	MODIFIER	LINC00922	ENSG00000261742	ENST00000569736.5	lncRNA	-	-	-	-	-	-	1.023
chr16:65359172:C:T	16	65359172	rs142302935	0.043842	0.11638	chr16:62294564:T:C	0.141866	0.900041	0.082397	-	0.0119	Inf	6.92412	intron_variant,non_coding_transcript_variant	MODIFIER	LINC00922	ENSG00000261742	ENST00000663762.1	lncRNA	-	-	-	-	-	-	1.023
chr16:65359172:C:T	16	65359172	rs142302935	0.043842	0.11638	chr16:62294564:T:C	0.141866	0.900041	0.082397	-	0.0119	Inf	6.92412	intron_variant,non_coding_transcript_variant	MODIFIER	LINC00922	ENSG00000261742	ENST00000656349.1	lncRNA	-	-	-	-	-	-	1.023
chr16:65359172:C:T	16	65359172	rs142302935	0.043842	0.11638	chr16:62294564:T:C	0.141866	0.900041	0.082397	-	0.0119	Inf	6.92412	intron_variant,non_coding_transcript_variant	MODIFIER	LINC00922	ENSG00000261742	ENST00000568492.1	lncRNA	-	-	-	-	-	-	1.023
chr16:65359172:C:T	16	65359172	rs142302935	0.043842	0.11638	chr16:62294564:T:C	0.141866	0.900041	0.082397	-	0.0119	Inf	6.92412	intron_variant,non_coding_transcript_variant	MODIFIER	-	ENSG00000260364	ENST00000562656.1	lncRNA	-	-	-	-	-	-	1.023
chr16:65359172:C:T	16	65359172	rs142302935	0.043842	0.11638	chr16:62294564:T:C	0.141866	0.900041	0.082397	-	0.0119	Inf	6.92412	intron_variant,non_coding_transcript_variant	MODIFIER	LINC00922	ENSG00000261742	ENST00000663911.1	lncRNA	-	-	-	-	-	-	1.023
chr16:65359172:C:T	16	65359172	rs142302935	0.043842	0.11638	chr16:62294564:T:C	0.141866	0.900041	0.082397	-	0.0119	Inf	6.92412	intron_variant,non_coding_transcript_variant	MODIFIER	LINC00922	ENSG00000261742	ENST00000564041.5	lncRNA	-	-	-	-	-	-	1.023
chr16:65359172:C:T	16	65359172	rs142302935	0.043842	0.11638	chr16:62294564:T:C	0.141866	0.900041	0.082397	-	0.0119	Inf	6.92412	intron_variant,non_coding_transcript_variant	MODIFIER	LINC00922	ENSG00000261742	ENST00000662702.1	lncRNA	-	-	-	-	-	-	1.023
chr16:65359172:C:T	16	65359172	rs142302935	0.043842	0.11638	chr16:62294564:T:C	0.141866	0.900041	0.082397	-	0.0119	Inf	6.92412	intron_variant,non_coding_transcript_variant	MODIFIER	LINC00922	ENSG00000261742	ENST00000663867.1	lncRNA	-	-	-	-	-	-	1.023
chr16:63056741:G:A	16	63056741	rs188486615	0.044624	0.11643	chr16:62294564:T:C	0.170798	1	0.0805243	-	0.001	Inf	80.5243	downstream_gene_variant	MODIFIER	-	ENSG00000261502	ENST00000658092.1	lncRNA	-	-	-	-	-	-	0.234
chr16:63056741:G:A	16	63056741	rs188486615	0.044624	0.11643	chr16:62294564:T:C	0.170798	1	0.0805243	-	0.001	Inf	80.5243	downstream_gene_variant	MODIFIER	-	ENSG00000261502	ENST00000568741.1	retained_intron	-	-	-	-	-	-	0.234
chr16:63056741:G:A	16	63056741	rs188486615	0.044624	0.11643	chr16:62294564:T:C	0.170798	1	0.0805243	-	0.001	Inf	80.5243	downstream_gene_variant	MODIFIER	-	ENSG00000261502	ENST00000563003.1	lncRNA	-	-	-	-	-	-	0.234
chr16:63340928:G:A	16	63340928	rs904939677	0.044624	0.11643	chr16:62294564:T:C	0.170798	1	0.0805243	-	-	Inf	Inf	intron_variant,non_coding_transcript_variant	MODIFIER	-	ENSG00000260658	ENST00000568932.5	lncRNA	-	-	-	-	-	-	1.046
chr16:63342453:C:T	16	63342453	rs143505205	0.044624	0.11643	chr16:62294564:T:C	0.170798	1	0.0805243	-	0.004	Inf	20.1311	intron_variant,non_coding_transcript_variant	MODIFIER	-	ENSG00000260658	ENST00000568932.5	lncRNA	-	-	-	-	-	-	0.739
chr16:63346602:G:A	16	63346602	rs182440694	0.044624	0.11643	chr16:62294564:T:C	0.170798	1	0.0805243	-	0.002	Inf	40.2621	intron_variant,non_coding_transcript_variant	MODIFIER	-	ENSG00000260658	ENST00000568932.5	lncRNA	-	-	-	-	-	-	1.649
chr16:63346602:G:A	16	63346602	rs182440694	0.044624	0.11643	chr16:62294564:T:C	0.170798	1	0.0805243	-	0.002	Inf	40.2621	downstream_gene_variant	MODIFIER	RPS15AP34	ENSG00000241808	ENST00000487776.1	processed_pseudogene	-	-	-	-	-	-	1.649
chr5:72813132:C:T	5	72813132	rs75105988	0.048025	0.11659	chr5:76339511:G:A	0.0737437	1	0.071161	-	0.0924	Inf	0.770141	upstream_gene_variant	MODIFIER	TNPO1	ENSG00000083312	ENST00000337273.10	protein_coding	-	-	-	-	-	-	1.071
chr5:72813132:C:T	5	72813132	rs75105988	0.048025	0.11659	chr5:76339511:G:A	0.0737437	1	0.071161	-	0.0924	Inf	0.770141	upstream_gene_variant	MODIFIER	TNPO1	ENSG00000083312	ENST00000523768.5	protein_coding	-	-	-	-	-	-	1.071
chr5:72813132:C:T	5	72813132	rs75105988	0.048025	0.11659	chr5:76339511:G:A	0.0737437	1	0.071161	-	0.0924	Inf	0.770141	intron_variant,non_coding_transcript_variant	MODIFIER	TNPO1-DT	ENSG00000249085	ENST00000507957.1	lncRNA	-	-	-	-	-	-	1.071
chr5:72813132:C:T	5	72813132	rs75105988	0.048025	0.11659	chr5:76339511:G:A	0.0737437	1	0.071161	-	0.0924	Inf	0.770141	upstream_gene_variant	MODIFIER	TNPO1	ENSG00000083312	ENST00000515483.5	processed_transcript	-	-	-	-	-	-	1.071
chr5:72813132:C:T	5	72813132	rs75105988	0.048025	0.11659	chr5:76339511:G:A	0.0737437	1	0.071161	-	0.0924	Inf	0.770141	upstream_gene_variant	MODIFIER	TNPO1	ENSG00000083312	ENST00000680025.1	nonsense_mediated_decay	-	-	-	-	-	-	1.071
chr5:72813132:C:T	5	72813132	rs75105988	0.048025	0.11659	chr5:76339511:G:A	0.0737437	1	0.071161	-	0.0924	Inf	0.770141	upstream_gene_variant	MODIFIER	TNPO1	ENSG00000083312	ENST00000680533.1	protein_coding	-	-	-	-	-	-	1.071
chr5:72813132:C:T	5	72813132	rs75105988	0.048025	0.11659	chr5:76339511:G:A	0.0737437	1	0.071161	-	0.0924	Inf	0.770141	upstream_gene_variant	MODIFIER	TNPO1	ENSG00000083312	ENST00000520850.5	nonsense_mediated_decay	-	-	-	-	-	-	1.071
chr5:72813132:C:T	5	72813132	rs75105988	0.048025	0.11659	chr5:76339511:G:A	0.0737437	1	0.071161	-	0.0924	Inf	0.770141	upstream_gene_variant	MODIFIER	TNPO1	ENSG00000083312	ENST00000518279.5	processed_transcript	-	-	-	-	-	-	1.071
chr5:72813132:C:T	5	72813132	rs75105988	0.048025	0.11659	chr5:76339511:G:A	0.0737437	1	0.071161	-	0.0924	Inf	0.770141	upstream_gene_variant	MODIFIER	TNPO1	ENSG00000083312	ENST00000681711.1	nonsense_mediated_decay	-	-	-	-	-	-	1.071
chr5:72813132:C:T	5	72813132	rs75105988	0.048025	0.11659	chr5:76339511:G:A	0.0737437	1	0.071161	-	0.0924	Inf	0.770141	regulatory_region_variant	MODIFIER	-	-	ENSR00000758600	promoter_flanking_region	-	-	-	-	-	-	1.071
chr7:102274047:C:T	7	102274047	rs803063	-0.023614	0.11689	chr7:103511937:C:T	0.0583086	1	0.282772	-	0.2773	Inf	1.01973	intron_variant,non_coding_transcript_variant	MODIFIER	CUX1	ENSG00000257923	ENST00000560541.5	processed_transcript	-	-	-	-	-	-	2.628
chr7:102274047:C:T	7	102274047	rs803063	-0.023614	0.11689	chr7:103511937:C:T	0.0583086	1	0.282772	-	0.2773	Inf	1.01973	intron_variant	MODIFIER	CUX1	ENSG00000257923	ENST00000547394.6	protein_coding	-	-	-	-	-	-	2.628
chr7:102274047:C:T	7	102274047	rs803063	-0.023614	0.11689	chr7:103511937:C:T	0.0583086	1	0.282772	-	0.2773	Inf	1.01973	intron_variant	MODIFIER	CUX1	ENSG00000257923	ENST00000292538.9	protein_coding	-	-	-	-	-	-	2.628
chr7:102274047:C:T	7	102274047	rs803063	-0.023614	0.11689	chr7:103511937:C:T	0.0583086	1	0.282772	-	0.2773	Inf	1.01973	intron_variant	MODIFIER	CUX1	ENSG00000257923	ENST00000425244.6	protein_coding	-	-	-	-	-	-	2.628
chr7:102274047:C:T	7	102274047	rs803063	-0.023614	0.11689	chr7:103511937:C:T	0.0583086	1	0.282772	-	0.2773	Inf	1.01973	intron_variant	MODIFIER	CUX1	ENSG00000257923	ENST00000622516.6	protein_coding	-	-	-	-	-	-	2.628
chr7:102274047:C:T	7	102274047	rs803063	-0.023614	0.11689	chr7:103511937:C:T	0.0583086	1	0.282772	-	0.2773	Inf	1.01973	intron_variant	MODIFIER	CUX1	ENSG00000257923	ENST00000393824.7	protein_coding	-	-	-	-	-	-	2.628
chr7:102274047:C:T	7	102274047	rs803063	-0.023614	0.11689	chr7:103511937:C:T	0.0583086	1	0.282772	-	0.2773	Inf	1.01973	intron_variant,non_coding_transcript_variant	MODIFIER	CUX1	ENSG00000257923	ENST00000558836.5	processed_transcript	-	-	-	-	-	-	2.628
chr7:102274047:C:T	7	102274047	rs803063	-0.023614	0.11689	chr7:103511937:C:T	0.0583086	1	0.282772	-	0.2773	Inf	1.01973	upstream_gene_variant	MODIFIER	CUX1	ENSG00000257923	ENST00000487284.2	retained_intron	-	-	-	-	-	-	2.628
chr7:102274047:C:T	7	102274047	rs803063	-0.023614	0.11689	chr7:103511937:C:T	0.0583086	1	0.282772	-	0.2773	Inf	1.01973	intron_variant	MODIFIER	CUX1	ENSG00000257923	ENST00000437600.9	protein_coding	-	-	-	-	-	-	2.628
chr7:102274047:C:T	7	102274047	rs803063	-0.023614	0.11689	chr7:103511937:C:T	0.0583086	1	0.282772	-	0.2773	Inf	1.01973	TF_binding_site_variant	MODIFIER	-	-	ENSM00525585940	-	-	-	-	-	-	-	2.628
chr7:106318111:A:G	7	106318111	rs79751113	0.0394	0.11718	chr7:103511937:C:T	0.24608	0.905594	0.071161	-	0.1173	Inf	0.606658	downstream_gene_variant	MODIFIER	LARP1BP2	ENSG00000243438	ENST00000486594.1	processed_pseudogene	-	-	-	-	-	-	2.524
chr7:106318111:A:G	7	106318111	rs79751113	0.0394	0.11718	chr7:103511937:C:T	0.24608	0.905594	0.071161	-	0.1173	Inf	0.606658	regulatory_region_variant	MODIFIER	-	-	ENSR00000835052	enhancer	-	-	-	-	-	-	2.524
chr7:106333264:G:A	7	106333264	rs113603183	0.0394	0.11718	chr7:103511937:C:T	0.239083	0.905209	0.0730337	-	-	Inf	Inf	intergenic_variant	MODIFIER	-	-	-	-	-	-	-	-	-	-	2.337
chr7:106351678:C:T	7	106351678	rs74405435	0.0394	0.11718	chr7:103511937:C:T	0.239083	0.905209	0.0730337	-	0.1143	Inf	0.638965	intergenic_variant	MODIFIER	-	-	-	-	-	-	-	-	-	-	4.096
chr7:106356607:C:T	7	106356607	rs79989001	0.0394	0.11718	chr7:103511937:C:T	0.239083	0.905209	0.0730337	-	0.1153	Inf	0.633423	intergenic_variant	MODIFIER	-	-	-	-	-	-	-	-	-	-	0.684
chr7:106356607:C:T	7	106356607	rs79989001	0.0394	0.11718	chr7:103511937:C:T	0.239083	0.905209	0.0730337	-	0.1153	Inf	0.633423	regulatory_region_variant	MODIFIER	-	-	ENSR00000835061	promoter_flanking_region	-	-	-	-	-	-	0.684
chr7:106356786:C:T	7	106356786	rs79893653	0.0394	0.11718	chr7:103511937:C:T	0.239083	0.905209	0.0730337	-	0.1153	Inf	0.633423	regulatory_region_variant	MODIFIER	-	-	ENSR00000835061	promoter_flanking_region	-	-	-	-	-	-	0.226
chr7:106356786:C:T	7	106356786	rs79893653	0.0394	0.11718	chr7:103511937:C:T	0.239083	0.905209	0.0730337	-	0.1153	Inf	0.633423	intergenic_variant	MODIFIER	-	-	-	-	-	-	-	-	-	-	0.226
chr3:193745223:G:C	3	193745223	rs28572322	0.034036	0.119	chr3:191857829:C:A	0.0608766	1	0.157303	-	0.1123	Inf	1.40074	upstream_gene_variant	MODIFIER	RN7SL447P	ENSG00000243991	ENST00000494711.3	misc_RNA	-	-	-	-	-	-	3.609
chr16:62622206:C:G	16	62622206	rs750873927	0.044286	0.11916	chr16:62294564:T:C	0.170798	1	0.0805243	-	-	Inf	Inf	intergenic_variant	MODIFIER	-	-	-	-	-	-	-	-	-	-	1.557
chr16:63385959:C:T	16	63385959	rs74409092	0.057092	0.11941	chr16:62294564:T:C	0.064129	1	0.0318352	-	0.008	Inf	3.9794	intron_variant,non_coding_transcript_variant	MODIFIER	-	ENSG00000260658	ENST00000568932.5	lncRNA	-	-	-	-	-	-	9.585
chr16:63385959:C:T	16	63385959	rs74409092	0.057092	0.11941	chr16:62294564:T:C	0.064129	1	0.0318352	-	0.008	Inf	3.9794	regulatory_region_variant	MODIFIER	-	-	ENSR00000539515	enhancer	-	-	-	-	-	-	9.585
chr16:61860876:G:A	16	61860876	rs11641364	0.046655	0.12091	chr16:62294564:T:C	0.162193	1	0.076779	-	0.0219	Inf	3.50589	intron_variant	MODIFIER	CDH8	ENSG00000150394	ENST00000584337.5	protein_coding	-	-	-	-	-	-	0.682
chr16:61860876:G:A	16	61860876	rs11641364	0.046655	0.12091	chr16:62294564:T:C	0.162193	1	0.076779	-	0.0219	Inf	3.50589	intron_variant	MODIFIER	CDH8	ENSG00000150394	ENST00000299345.10	protein_coding	-	-	-	-	-	-	0.682
chr16:61860876:G:A	16	61860876	rs11641364	0.046655	0.12091	chr16:62294564:T:C	0.162193	1	0.076779	-	0.0219	Inf	3.50589	intron_variant,NMD_transcript_variant	MODIFIER	CDH8	ENSG00000150394	ENST00000585315.5	nonsense_mediated_decay	-	-	-	-	-	-	0.682
chr16:61860876:G:A	16	61860876	rs11641364	0.046655	0.12091	chr16:62294564:T:C	0.162193	1	0.076779	-	0.0219	Inf	3.50589	intron_variant	MODIFIER	CDH8	ENSG00000150394	ENST00000577390.6	protein_coding	-	-	-	-	-	-	0.682
chr16:61860876:G:A	16	61860876	rs11641364	0.046655	0.12091	chr16:62294564:T:C	0.162193	1	0.076779	-	0.0219	Inf	3.50589	intron_variant	MODIFIER	CDH8	ENSG00000150394	ENST00000577730.5	protein_coding	-	-	-	-	-	-	0.682
chr16:61860876:G:A	16	61860876	rs11641364	0.046655	0.12091	chr16:62294564:T:C	0.162193	1	0.076779	-	0.0219	Inf	3.50589	intron_variant	MODIFIER	CDH8	ENSG00000150394	ENST00000583382.1	protein_coding	-	-	-	-	-	-	0.682
chr16:62455903:G:A	16	62455903	rs184336679	0.049078	0.12105	chr16:62294564:T:C	0.116088	1	0.0561798	-	-	Inf	Inf	intergenic_variant	MODIFIER	-	-	-	-	-	-	-	-	-	-	3.357
chr3:189323011:C:T	3	189323011	rs62289689	0.035863	0.12233	chr3:191857829:C:A	0.10101	1	0.101124	-	0.0477	Inf	2.12	downstream_gene_variant	MODIFIER	TPRG1	ENSG00000188001	ENST00000485836.5	processed_transcript	-	-	-	-	-	-	6.758
chr3:189323011:C:T	3	189323011	rs62289689	0.035863	0.12233	chr3:191857829:C:A	0.10101	1	0.101124	-	0.0477	Inf	2.12	downstream_gene_variant	MODIFIER	TPRG1	ENSG00000188001	ENST00000433971.5	protein_coding	-	-	-	-	-	-	6.758
chr3:189323011:C:T	3	189323011	rs62289689	0.035863	0.12233	chr3:191857829:C:A	0.10101	1	0.101124	-	0.0477	Inf	2.12	3_prime_UTR_variant	MODIFIER	TPRG1	ENSG00000188001	ENST00000345063.8	protein_coding	3189	-	-	-	-	-	6.758
chr16:62285017:A:T	16	62285017	rs745452205	0.044257	0.12323	chr16:62294564:T:C	0.170798	1	0.0805243	-	-	Inf	Inf	intergenic_variant	MODIFIER	-	-	-	-	-	-	-	-	-	-	2.822
chr3:194328991:T:C	3	194328991	rs140367809	0.032982	0.12527	chr3:191857829:C:A	0.0778743	1	0.127341	-	0.1779	Inf	0.715801	intergenic_variant	MODIFIER	-	-	-	-	-	-	-	-	-	-	7.89
chr3:194329288:C:T	3	194329288	rs145758522	0.032982	0.12527	chr3:191857829:C:A	0.0778743	1	0.127341	-	0.175	Inf	0.727663	intergenic_variant	MODIFIER	-	-	-	-	-	-	-	-	-	-	0.014
chr3:194329395:T:A	3	194329395	rs150705171	0.032982	0.12527	chr3:191857829:C:A	0.0778743	1	0.127341	-	0.1799	Inf	0.707843	intergenic_variant	MODIFIER	-	-	-	-	-	-	-	-	-	-	8.589
chr3:194329445:G:T	3	194329445	rs139687735	0.032982	0.12527	chr3:191857829:C:A	0.0778743	1	0.127341	-	0.1799	Inf	0.707843	intergenic_variant	MODIFIER	-	-	-	-	-	-	-	-	-	-	3.283
chr16:60830115:A:G	16	60830115	rs138444849	0.044713	0.12536	chr16:62294564:T:C	0.0798359	1	0.0393258	-	0.0169	Inf	2.32697	intergenic_variant	MODIFIER	-	-	-	-	-	-	-	-	-	-	3.579
chr7:102282936:C:T	7	102282936	rs803070	-0.023024	0.12551	chr7:103511937:C:T	0.0588506	1	0.280899	-	0.3211	Inf	0.874802	upstream_gene_variant	MODIFIER	SH2B2	ENSG00000160999	ENST00000536178.3	protein_coding	-	-	-	-	-	-	3.356
chr7:102282936:C:T	7	102282936	rs803070	-0.023024	0.12551	chr7:103511937:C:T	0.0588506	1	0.280899	-	0.3211	Inf	0.874802	intron_variant	MODIFIER	CUX1	ENSG00000257923	ENST00000622516.6	protein_coding	-	-	-	-	-	-	3.356
chr7:102282936:C:T	7	102282936	rs803070	-0.023024	0.12551	chr7:103511937:C:T	0.0588506	1	0.280899	-	0.3211	Inf	0.874802	intron_variant,non_coding_transcript_variant	MODIFIER	CUX1	ENSG00000257923	ENST00000487284.2	retained_intron	-	-	-	-	-	-	3.356
chr7:102282936:C:T	7	102282936	rs803070	-0.023024	0.12551	chr7:103511937:C:T	0.0588506	1	0.280899	-	0.3211	Inf	0.874802	upstream_gene_variant	MODIFIER	SH2B2	ENSG00000160999	ENST00000617975.2	nonsense_mediated_decay	-	-	-	-	-	-	3.356
chr7:102282936:C:T	7	102282936	rs803070	-0.023024	0.12551	chr7:103511937:C:T	0.0588506	1	0.280899	-	0.3211	Inf	0.874802	intron_variant	MODIFIER	CUX1	ENSG00000257923	ENST00000547394.6	protein_coding	-	-	-	-	-	-	3.356
chr7:102282936:C:T	7	102282936	rs803070	-0.023024	0.12551	chr7:103511937:C:T	0.0588506	1	0.280899	-	0.3211	Inf	0.874802	upstream_gene_variant	MODIFIER	SH2B2	ENSG00000160999	ENST00000444095.3	protein_coding	-	-	-	-	-	-	3.356
chr7:102282936:C:T	7	102282936	rs803070	-0.023024	0.12551	chr7:103511937:C:T	0.0588506	1	0.280899	-	0.3211	Inf	0.874802	intron_variant	MODIFIER	CUX1	ENSG00000257923	ENST00000292538.9	protein_coding	-	-	-	-	-	-	3.356
chr7:102282936:C:T	7	102282936	rs803070	-0.023024	0.12551	chr7:103511937:C:T	0.0588506	1	0.280899	-	0.3211	Inf	0.874802	intron_variant,non_coding_transcript_variant	MODIFIER	CUX1	ENSG00000257923	ENST00000560541.5	processed_transcript	-	-	-	-	-	-	3.356
chr7:102282936:C:T	7	102282936	rs803070	-0.023024	0.12551	chr7:103511937:C:T	0.0588506	1	0.280899	-	0.3211	Inf	0.874802	intron_variant	MODIFIER	CUX1	ENSG00000257923	ENST00000393824.7	protein_coding	-	-	-	-	-	-	3.356
chr7:102282936:C:T	7	102282936	rs803070	-0.023024	0.12551	chr7:103511937:C:T	0.0588506	1	0.280899	-	0.3211	Inf	0.874802	intron_variant	MODIFIER	CUX1	ENSG00000257923	ENST00000425244.6	protein_coding	-	-	-	-	-	-	3.356
chr7:102282936:C:T	7	102282936	rs803070	-0.023024	0.12551	chr7:103511937:C:T	0.0588506	1	0.280899	-	0.3211	Inf	0.874802	intron_variant,non_coding_transcript_variant	MODIFIER	CUX1	ENSG00000257923	ENST00000558836.5	processed_transcript	-	-	-	-	-	-	3.356
chr7:102282936:C:T	7	102282936	rs803070	-0.023024	0.12551	chr7:103511937:C:T	0.0588506	1	0.280899	-	0.3211	Inf	0.874802	intron_variant	MODIFIER	CUX1	ENSG00000257923	ENST00000437600.9	protein_coding	-	-	-	-	-	-	3.356
chr3:193762771:T:C	3	193762771	rs11928384	0.031655	0.12576	chr3:191857829:C:A	0.0560606	1	0.168539	-	0.1123	Inf	1.50079	upstream_gene_variant	MODIFIER	-	ENSG00000223986	ENST00000447462.1	processed_pseudogene	-	-	-	-	-	-	3.931
chr3:193762771:T:C	3	193762771	rs11928384	0.031655	0.12576	chr3:191857829:C:A	0.0560606	1	0.168539	-	0.1123	Inf	1.50079	regulatory_region_variant	MODIFIER	-	-	ENSR00001077701	enhancer	-	-	-	-	-	-	3.931
chr16:62188779:T:C	16	62188779	rs902369874	0.0483	0.1263	chr16:62294564:T:C	0.116088	1	0.0561798	-	-	Inf	Inf	upstream_gene_variant	MODIFIER	RNU6-21P	ENSG00000207441	ENST00000384710.1	snRNA	-	-	-	-	-	-	17.3
chr16:62416942:T:A	16	62416942	rs62050079	0.046393	0.12688	chr16:62294564:T:C	0.105222	0.935638	0.0580524	-	0.0249	Inf	2.33142	intergenic_variant	MODIFIER	-	-	-	-	-	-	-	-	-	-	1.435
chr7:102158116:C:G	7	102158116	rs7801220	0.022908	0.12718	chr7:103511937:C:T	0.0634612	1	0.265918	-	0.337	Inf	0.789074	intron_variant,non_coding_transcript_variant	MODIFIER	CUX1	ENSG00000257923	ENST00000558836.5	processed_transcript	-	-	-	-	-	-	7.059
chr7:102158116:C:G	7	102158116	rs7801220	0.022908	0.12718	chr7:103511937:C:T	0.0634612	1	0.265918	-	0.337	Inf	0.789074	intron_variant	MODIFIER	CUX1	ENSG00000257923	ENST00000546411.7	protein_coding	-	-	-	-	-	-	7.059
chr7:102158116:C:G	7	102158116	rs7801220	0.022908	0.12718	chr7:103511937:C:T	0.0634612	1	0.265918	-	0.337	Inf	0.789074	intron_variant	MODIFIER	CUX1	ENSG00000257923	ENST00000645010.1	protein_coding	-	-	-	-	-	-	7.059
chr7:102158116:C:G	7	102158116	rs7801220	0.022908	0.12718	chr7:103511937:C:T	0.0634612	1	0.265918	-	0.337	Inf	0.789074	intron_variant	MODIFIER	CUX1	ENSG00000257923	ENST00000556210.1	protein_coding	-	-	-	-	-	-	7.059
chr7:102158116:C:G	7	102158116	rs7801220	0.022908	0.12718	chr7:103511937:C:T	0.0634612	1	0.265918	-	0.337	Inf	0.789074	intron_variant	MODIFIER	CUX1	ENSG00000257923	ENST00000437600.9	protein_coding	-	-	-	-	-	-	7.059
chr7:102158116:C:G	7	102158116	rs7801220	0.022908	0.12718	chr7:103511937:C:T	0.0634612	1	0.265918	-	0.337	Inf	0.789074	intron_variant	MODIFIER	CUX1	ENSG00000257923	ENST00000292535.12	protein_coding	-	-	-	-	-	-	7.059
chr7:102158116:C:G	7	102158116	rs7801220	0.022908	0.12718	chr7:103511937:C:T	0.0634612	1	0.265918	-	0.337	Inf	0.789074	intron_variant	MODIFIER	CUX1	ENSG00000257923	ENST00000547394.6	protein_coding	-	-	-	-	-	-	7.059
chr7:102158116:C:G	7	102158116	rs7801220	0.022908	0.12718	chr7:103511937:C:T	0.0634612	1	0.265918	-	0.337	Inf	0.789074	intron_variant	MODIFIER	CUX1	ENSG00000257923	ENST00000646649.1	protein_coding	-	-	-	-	-	-	7.059
chr7:102158116:C:G	7	102158116	rs7801220	0.022908	0.12718	chr7:103511937:C:T	0.0634612	1	0.265918	-	0.337	Inf	0.789074	intron_variant	MODIFIER	CUX1	ENSG00000257923	ENST00000360264.7	protein_coding	-	-	-	-	-	-	7.059
chr7:102158116:C:G	7	102158116	rs7801220	0.022908	0.12718	chr7:103511937:C:T	0.0634612	1	0.265918	-	0.337	Inf	0.789074	intron_variant	MODIFIER	CUX1	ENSG00000257923	ENST00000425244.6	protein_coding	-	-	-	-	-	-	7.059
chr7:102158116:C:G	7	102158116	rs7801220	0.022908	0.12718	chr7:103511937:C:T	0.0634612	1	0.265918	-	0.337	Inf	0.789074	upstream_gene_variant	MODIFIER	-	ENSG00000261535	ENST00000566572.1	lncRNA	-	-	-	-	-	-	7.059
chr7:102158116:C:G	7	102158116	rs7801220	0.022908	0.12718	chr7:103511937:C:T	0.0634612	1	0.265918	-	0.337	Inf	0.789074	intron_variant	MODIFIER	CUX1	ENSG00000257923	ENST00000550008.6	protein_coding	-	-	-	-	-	-	7.059
chr7:102158116:C:G	7	102158116	rs7801220	0.022908	0.12718	chr7:103511937:C:T	0.0634612	1	0.265918	-	0.337	Inf	0.789074	intron_variant	MODIFIER	CUX1	ENSG00000257923	ENST00000622516.6	protein_coding	-	-	-	-	-	-	7.059
chr7:102158116:C:G	7	102158116	rs7801220	0.022908	0.12718	chr7:103511937:C:T	0.0634612	1	0.265918	-	0.337	Inf	0.789074	intron_variant	MODIFIER	CUX1	ENSG00000257923	ENST00000549414.6	protein_coding	-	-	-	-	-	-	7.059
chr7:102158116:C:G	7	102158116	rs7801220	0.022908	0.12718	chr7:103511937:C:T	0.0634612	1	0.265918	-	0.337	Inf	0.789074	intron_variant	MODIFIER	CUX1	ENSG00000257923	ENST00000393824.7	protein_coding	-	-	-	-	-	-	7.059
chr7:102158116:C:G	7	102158116	rs7801220	0.022908	0.12718	chr7:103511937:C:T	0.0634612	1	0.265918	-	0.337	Inf	0.789074	intron_variant	MODIFIER	CUX1	ENSG00000257923	ENST00000292538.9	protein_coding	-	-	-	-	-	-	7.059
chr7:102158116:C:G	7	102158116	rs7801220	0.022908	0.12718	chr7:103511937:C:T	0.0634612	1	0.265918	-	0.337	Inf	0.789074	intron_variant,non_coding_transcript_variant	MODIFIER	CUX1	ENSG00000257923	ENST00000560541.5	processed_transcript	-	-	-	-	-	-	7.059
chr7:102158116:C:G	7	102158116	rs7801220	0.022908	0.12718	chr7:103511937:C:T	0.0634612	1	0.265918	-	0.337	Inf	0.789074	downstream_gene_variant	MODIFIER	-	ENSG00000280404	ENST00000623065.1	pseudogene	-	-	-	-	-	-	7.059
chr16:62759749:G:A	16	62759749	rs142400029	0.054542	0.12885	chr16:62294564:T:C	0.0680329	1	0.0337079	-	0.0109	Inf	3.09247	intergenic_variant	MODIFIER	-	-	-	-	-	-	-	-	-	-	1.135
chr7:102158235:A:T	7	102158235	rs7801259	0.022767	0.12995	chr7:103511937:C:T	0.0634612	1	0.265918	-	0.337	Inf	0.789074	intron_variant	MODIFIER	CUX1	ENSG00000257923	ENST00000546411.7	protein_coding	-	-	-	-	-	-	1.496
chr7:102158235:A:T	7	102158235	rs7801259	0.022767	0.12995	chr7:103511937:C:T	0.0634612	1	0.265918	-	0.337	Inf	0.789074	intron_variant	MODIFIER	CUX1	ENSG00000257923	ENST00000550008.6	protein_coding	-	-	-	-	-	-	1.496
chr7:102158235:A:T	7	102158235	rs7801259	0.022767	0.12995	chr7:103511937:C:T	0.0634612	1	0.265918	-	0.337	Inf	0.789074	intron_variant	MODIFIER	CUX1	ENSG00000257923	ENST00000549414.6	protein_coding	-	-	-	-	-	-	1.496
chr7:102158235:A:T	7	102158235	rs7801259	0.022767	0.12995	chr7:103511937:C:T	0.0634612	1	0.265918	-	0.337	Inf	0.789074	intron_variant	MODIFIER	CUX1	ENSG00000257923	ENST00000646649.1	protein_coding	-	-	-	-	-	-	1.496
chr7:102158235:A:T	7	102158235	rs7801259	0.022767	0.12995	chr7:103511937:C:T	0.0634612	1	0.265918	-	0.337	Inf	0.789074	intron_variant	MODIFIER	CUX1	ENSG00000257923	ENST00000437600.9	protein_coding	-	-	-	-	-	-	1.496
chr7:102158235:A:T	7	102158235	rs7801259	0.022767	0.12995	chr7:103511937:C:T	0.0634612	1	0.265918	-	0.337	Inf	0.789074	intron_variant	MODIFIER	CUX1	ENSG00000257923	ENST00000547394.6	protein_coding	-	-	-	-	-	-	1.496
chr7:102158235:A:T	7	102158235	rs7801259	0.022767	0.12995	chr7:103511937:C:T	0.0634612	1	0.265918	-	0.337	Inf	0.789074	upstream_gene_variant	MODIFIER	-	ENSG00000261535	ENST00000566572.1	lncRNA	-	-	-	-	-	-	1.496
chr7:102158235:A:T	7	102158235	rs7801259	0.022767	0.12995	chr7:103511937:C:T	0.0634612	1	0.265918	-	0.337	Inf	0.789074	intron_variant	MODIFIER	CUX1	ENSG00000257923	ENST00000360264.7	protein_coding	-	-	-	-	-	-	1.496
chr7:102158235:A:T	7	102158235	rs7801259	0.022767	0.12995	chr7:103511937:C:T	0.0634612	1	0.265918	-	0.337	Inf	0.789074	intron_variant	MODIFIER	CUX1	ENSG00000257923	ENST00000645010.1	protein_coding	-	-	-	-	-	-	1.496
chr7:102158235:A:T	7	102158235	rs7801259	0.022767	0.12995	chr7:103511937:C:T	0.0634612	1	0.265918	-	0.337	Inf	0.789074	downstream_gene_variant	MODIFIER	-	ENSG00000280404	ENST00000623065.1	pseudogene	-	-	-	-	-	-	1.496
chr7:102158235:A:T	7	102158235	rs7801259	0.022767	0.12995	chr7:103511937:C:T	0.0634612	1	0.265918	-	0.337	Inf	0.789074	intron_variant	MODIFIER	CUX1	ENSG00000257923	ENST00000556210.1	protein_coding	-	-	-	-	-	-	1.496
chr7:102158235:A:T	7	102158235	rs7801259	0.022767	0.12995	chr7:103511937:C:T	0.0634612	1	0.265918	-	0.337	Inf	0.789074	intron_variant	MODIFIER	CUX1	ENSG00000257923	ENST00000393824.7	protein_coding	-	-	-	-	-	-	1.496
chr7:102158235:A:T	7	102158235	rs7801259	0.022767	0.12995	chr7:103511937:C:T	0.0634612	1	0.265918	-	0.337	Inf	0.789074	intron_variant,non_coding_transcript_variant	MODIFIER	CUX1	ENSG00000257923	ENST00000558836.5	processed_transcript	-	-	-	-	-	-	1.496
chr7:102158235:A:T	7	102158235	rs7801259	0.022767	0.12995	chr7:103511937:C:T	0.0634612	1	0.265918	-	0.337	Inf	0.789074	intron_variant	MODIFIER	CUX1	ENSG00000257923	ENST00000292538.9	protein_coding	-	-	-	-	-	-	1.496
chr7:102158235:A:T	7	102158235	rs7801259	0.022767	0.12995	chr7:103511937:C:T	0.0634612	1	0.265918	-	0.337	Inf	0.789074	intron_variant	MODIFIER	CUX1	ENSG00000257923	ENST00000292535.12	protein_coding	-	-	-	-	-	-	1.496
chr7:102158235:A:T	7	102158235	rs7801259	0.022767	0.12995	chr7:103511937:C:T	0.0634612	1	0.265918	-	0.337	Inf	0.789074	intron_variant,non_coding_transcript_variant	MODIFIER	CUX1	ENSG00000257923	ENST00000560541.5	processed_transcript	-	-	-	-	-	-	1.496
chr7:102158235:A:T	7	102158235	rs7801259	0.022767	0.12995	chr7:103511937:C:T	0.0634612	1	0.265918	-	0.337	Inf	0.789074	intron_variant	MODIFIER	CUX1	ENSG00000257923	ENST00000425244.6	protein_coding	-	-	-	-	-	-	1.496
chr7:102158235:A:T	7	102158235	rs7801259	0.022767	0.12995	chr7:103511937:C:T	0.0634612	1	0.265918	-	0.337	Inf	0.789074	intron_variant	MODIFIER	CUX1	ENSG00000257923	ENST00000622516.6	protein_coding	-	-	-	-	-	-	1.496
chr7:102158380:G:A	7	102158380	rs7805317	0.022767	0.12995	chr7:103511937:C:T	0.0628567	1	0.26779	-	0.338	Inf	0.792278	intron_variant	MODIFIER	CUX1	ENSG00000257923	ENST00000546411.7	protein_coding	-	-	-	-	-	-	0.421
chr7:102158380:G:A	7	102158380	rs7805317	0.022767	0.12995	chr7:103511937:C:T	0.0628567	1	0.26779	-	0.338	Inf	0.792278	intron_variant	MODIFIER	CUX1	ENSG00000257923	ENST00000360264.7	protein_coding	-	-	-	-	-	-	0.421
chr7:102158380:G:A	7	102158380	rs7805317	0.022767	0.12995	chr7:103511937:C:T	0.0628567	1	0.26779	-	0.338	Inf	0.792278	upstream_gene_variant	MODIFIER	-	ENSG00000261535	ENST00000566572.1	lncRNA	-	-	-	-	-	-	0.421
chr7:102158380:G:A	7	102158380	rs7805317	0.022767	0.12995	chr7:103511937:C:T	0.0628567	1	0.26779	-	0.338	Inf	0.792278	intron_variant	MODIFIER	CUX1	ENSG00000257923	ENST00000437600.9	protein_coding	-	-	-	-	-	-	0.421
chr7:102158380:G:A	7	102158380	rs7805317	0.022767	0.12995	chr7:103511937:C:T	0.0628567	1	0.26779	-	0.338	Inf	0.792278	intron_variant	MODIFIER	CUX1	ENSG00000257923	ENST00000393824.7	protein_coding	-	-	-	-	-	-	0.421
chr7:102158380:G:A	7	102158380	rs7805317	0.022767	0.12995	chr7:103511937:C:T	0.0628567	1	0.26779	-	0.338	Inf	0.792278	intron_variant	MODIFIER	CUX1	ENSG00000257923	ENST00000547394.6	protein_coding	-	-	-	-	-	-	0.421
chr7:102158380:G:A	7	102158380	rs7805317	0.022767	0.12995	chr7:103511937:C:T	0.0628567	1	0.26779	-	0.338	Inf	0.792278	intron_variant	MODIFIER	CUX1	ENSG00000257923	ENST00000549414.6	protein_coding	-	-	-	-	-	-	0.421
chr7:102158380:G:A	7	102158380	rs7805317	0.022767	0.12995	chr7:103511937:C:T	0.0628567	1	0.26779	-	0.338	Inf	0.792278	intron_variant	MODIFIER	CUX1	ENSG00000257923	ENST00000622516.6	protein_coding	-	-	-	-	-	-	0.421
chr7:102158380:G:A	7	102158380	rs7805317	0.022767	0.12995	chr7:103511937:C:T	0.0628567	1	0.26779	-	0.338	Inf	0.792278	intron_variant,non_coding_transcript_variant	MODIFIER	CUX1	ENSG00000257923	ENST00000560541.5	processed_transcript	-	-	-	-	-	-	0.421
chr7:102158380:G:A	7	102158380	rs7805317	0.022767	0.12995	chr7:103511937:C:T	0.0628567	1	0.26779	-	0.338	Inf	0.792278	intron_variant	MODIFIER	CUX1	ENSG00000257923	ENST00000645010.1	protein_coding	-	-	-	-	-	-	0.421
chr7:102158380:G:A	7	102158380	rs7805317	0.022767	0.12995	chr7:103511937:C:T	0.0628567	1	0.26779	-	0.338	Inf	0.792278	intron_variant	MODIFIER	CUX1	ENSG00000257923	ENST00000556210.1	protein_coding	-	-	-	-	-	-	0.421
chr7:102158380:G:A	7	102158380	rs7805317	0.022767	0.12995	chr7:103511937:C:T	0.0628567	1	0.26779	-	0.338	Inf	0.792278	intron_variant	MODIFIER	CUX1	ENSG00000257923	ENST00000550008.6	protein_coding	-	-	-	-	-	-	0.421
chr7:102158380:G:A	7	102158380	rs7805317	0.022767	0.12995	chr7:103511937:C:T	0.0628567	1	0.26779	-	0.338	Inf	0.792278	intron_variant	MODIFIER	CUX1	ENSG00000257923	ENST00000292538.9	protein_coding	-	-	-	-	-	-	0.421
chr7:102158380:G:A	7	102158380	rs7805317	0.022767	0.12995	chr7:103511937:C:T	0.0628567	1	0.26779	-	0.338	Inf	0.792278	intron_variant	MODIFIER	CUX1	ENSG00000257923	ENST00000292535.12	protein_coding	-	-	-	-	-	-	0.421
chr7:102158380:G:A	7	102158380	rs7805317	0.022767	0.12995	chr7:103511937:C:T	0.0628567	1	0.26779	-	0.338	Inf	0.792278	downstream_gene_variant	MODIFIER	-	ENSG00000280404	ENST00000623065.1	pseudogene	-	-	-	-	-	-	0.421
chr7:102158380:G:A	7	102158380	rs7805317	0.022767	0.12995	chr7:103511937:C:T	0.0628567	1	0.26779	-	0.338	Inf	0.792278	intron_variant	MODIFIER	CUX1	ENSG00000257923	ENST00000425244.6	protein_coding	-	-	-	-	-	-	0.421
chr7:102158380:G:A	7	102158380	rs7805317	0.022767	0.12995	chr7:103511937:C:T	0.0628567	1	0.26779	-	0.338	Inf	0.792278	intron_variant	MODIFIER	CUX1	ENSG00000257923	ENST00000646649.1	protein_coding	-	-	-	-	-	-	0.421
chr7:102158380:G:A	7	102158380	rs7805317	0.022767	0.12995	chr7:103511937:C:T	0.0628567	1	0.26779	-	0.338	Inf	0.792278	intron_variant,non_coding_transcript_variant	MODIFIER	CUX1	ENSG00000257923	ENST00000558836.5	processed_transcript	-	-	-	-	-	-	0.421
chr7:106149208:G:A	7	106149208	rs56266015	0.025837	0.13054	chr7:103511937:C:T	0.10101	1	0.185393	-	0.2008	Inf	0.923272	intergenic_variant	MODIFIER	-	-	-	-	-	-	-	-	-	-	8.207
chr5:76010300:C:T	5	76010300	rs116825434	0.056895	0.13074	chr5:76339511:G:A	0.153137	1	0.0355805	-	-	Inf	Inf	intergenic_variant	MODIFIER	-	-	-	-	-	-	-	-	-	-	5.441
chr7:102359034:C:A	7	102359034	rs62482891	0.026315	0.13257	chr7:103511937:C:T	0.14069	1	0.140449	-	0.1034	Inf	1.35831	upstream_gene_variant	MODIFIER	PRKRIP1	ENSG00000128563	ENST00000469763.5	processed_transcript	-	-	-	-	-	-	0.417
chr7:102359034:C:A	7	102359034	rs62482891	0.026315	0.13257	chr7:103511937:C:T	0.14069	1	0.140449	-	0.1034	Inf	1.35831	upstream_gene_variant	MODIFIER	PRKRIP1	ENSG00000128563	ENST00000482549.5	processed_transcript	-	-	-	-	-	-	0.417
chr7:102359034:C:A	7	102359034	rs62482891	0.026315	0.13257	chr7:103511937:C:T	0.14069	1	0.140449	-	0.1034	Inf	1.35831	upstream_gene_variant	MODIFIER	SPDYE6	ENSG00000260097	ENST00000563237.3	protein_coding	-	-	-	-	-	-	0.417
chr7:102359034:C:A	7	102359034	rs62482891	0.026315	0.13257	chr7:103511937:C:T	0.14069	1	0.140449	-	0.1034	Inf	1.35831	upstream_gene_variant	MODIFIER	PRKRIP1	ENSG00000128563	ENST00000496391.5	protein_coding	-	-	-	-	-	-	0.417
chr7:102359034:C:A	7	102359034	rs62482891	0.026315	0.13257	chr7:103511937:C:T	0.14069	1	0.140449	-	0.1034	Inf	1.35831	regulatory_region_variant	MODIFIER	-	-	ENSR00000834216	promoter_flanking_region	-	-	-	-	-	-	0.417
chr7:102359034:C:A	7	102359034	rs62482891	0.026315	0.13257	chr7:103511937:C:T	0.14069	1	0.140449	-	0.1034	Inf	1.35831	upstream_gene_variant	MODIFIER	PRKRIP1	ENSG00000128563	ENST00000477886.5	processed_transcript	-	-	-	-	-	-	0.417
chr5:74456900:C:A	5	74456900	rs114099008	0.037014	0.13311	chr5:76339511:G:A	0.0572034	1	0.0898876	-	0.0249	Inf	3.60994	intron_variant,non_coding_transcript_variant	MODIFIER	LINC01331	ENSG00000248673	ENST00000663633.1	lncRNA	-	-	-	-	-	-	0.957
chr5:74456900:C:A	5	74456900	rs114099008	0.037014	0.13311	chr5:76339511:G:A	0.0572034	1	0.0898876	-	0.0249	Inf	3.60994	intron_variant,non_coding_transcript_variant	MODIFIER	LINC01331	ENSG00000248673	ENST00000657957.1	lncRNA	-	-	-	-	-	-	0.957
chr5:74456900:C:A	5	74456900	rs114099008	0.037014	0.13311	chr5:76339511:G:A	0.0572034	1	0.0898876	-	0.0249	Inf	3.60994	intron_variant,non_coding_transcript_variant	MODIFIER	LINC01331	ENSG00000248673	ENST00000507781.1	lncRNA	-	-	-	-	-	-	0.957
chr16:62520032:A:C	16	62520032	rs181161563	0.047191	0.13521	chr16:62294564:T:C	0.116088	1	0.0561798	-	-	Inf	Inf	intergenic_variant	MODIFIER	-	-	-	-	-	-	-	-	-	-	2.912
chr16:64779346:T:C	16	64779346	rs762616698	0.043241	0.13665	chr16:62294564:T:C	0.149539	0.947736	0.0786517	-	-	Inf	Inf	intergenic_variant	MODIFIER	-	-	-	-	-	-	-	-	-	-	3.174
chr16:64859985:G:T	16	64859985	rs571325944	0.043241	0.13665	chr16:62294564:T:C	0.149539	0.947736	0.0786517	-	0.002	Inf	39.3259	intergenic_variant	MODIFIER	-	-	-	-	-	-	-	-	-	-	0.505
chr16:64863207:C:A	16	64863207	rs775209134	0.043241	0.13665	chr16:62294564:T:C	0.149539	0.947736	0.0786517	-	-	Inf	Inf	intergenic_variant	MODIFIER	-	-	-	-	-	-	-	-	-	-	0.001
chr16:65684248:T:A	16	65684248	rs185475679	0.041336	0.13771	chr16:62294564:T:C	0.141866	0.900041	0.082397	-	0.0099	Inf	8.32293	regulatory_region_variant	MODIFIER	-	-	ENSR00000281197	CTCF_binding_site	-	-	-	-	-	-	2.835
chr16:65684248:T:A	16	65684248	rs185475679	0.041336	0.13771	chr16:62294564:T:C	0.141866	0.900041	0.082397	-	0.0099	Inf	8.32293	intergenic_variant	MODIFIER	-	-	-	-	-	-	-	-	-	-	2.835
chr16:62779988:C:T	16	62779988	rs947549401	0.04799	0.13874	chr16:62294564:T:C	0.103861	1	0.0505618	-	-	Inf	Inf	intergenic_variant	MODIFIER	-	-	-	-	-	-	-	-	-	-	2.768
chr16:62909813:G:T	16	62909813	rs182573591	0.04799	0.13874	chr16:62294564:T:C	0.103861	1	0.0505618	-	0.001	Inf	50.5618	intergenic_variant	MODIFIER	-	-	-	-	-	-	-	-	-	-	20.7
chr16:62962252:A:C	16	62962252	rs192329923	0.04799	0.13874	chr16:62294564:T:C	0.103861	1	0.0505618	-	0.001	Inf	50.5618	intergenic_variant	MODIFIER	-	-	-	-	-	-	-	-	-	-	8.529
chr16:62962252:A:C	16	62962252	rs192329923	0.04799	0.13874	chr16:62294564:T:C	0.103861	1	0.0505618	-	0.001	Inf	50.5618	regulatory_region_variant	MODIFIER	-	-	ENSR00001209451	promoter_flanking_region	-	-	-	-	-	-	8.529
chr16:63074834:C:T	16	63074834	rs149312033	0.04799	0.13874	chr16:62294564:T:C	0.103861	1	0.0505618	-	0.001	Inf	50.5618	intron_variant,non_coding_transcript_variant	MODIFIER	-	ENSG00000261502	ENST00000563003.1	lncRNA	-	-	-	-	-	-	1.914
chr16:63284850:T:C	16	63284850	rs553883184	0.04799	0.13874	chr16:62294564:T:C	0.103861	1	0.0505618	-	-	Inf	Inf	intergenic_variant	MODIFIER	-	-	-	-	-	-	-	-	-	-	6.783
chr16:64528836:G:C	16	64528836	rs35443224	0.042932	0.13975	chr16:62294564:T:C	0.149539	0.947736	0.0786517	-	0.0089	Inf	8.83727	intron_variant,non_coding_transcript_variant	MODIFIER	-	ENSG00000259846	ENST00000564046.1	lncRNA	-	-	-	-	-	-	1.148
chr7:102196206:C:T	7	102196206	rs7788596	0.02214	0.14079	chr7:103511937:C:T	0.0634612	1	0.265918	-	0.328	Inf	0.810726	intron_variant	MODIFIER	CUX1	ENSG00000257923	ENST00000550008.6	protein_coding	-	-	-	-	-	-	6.418
chr7:102196206:C:T	7	102196206	rs7788596	0.02214	0.14079	chr7:103511937:C:T	0.0634612	1	0.265918	-	0.328	Inf	0.810726	intron_variant	MODIFIER	CUX1	ENSG00000257923	ENST00000645010.1	protein_coding	-	-	-	-	-	-	6.418
chr7:102196206:C:T	7	102196206	rs7788596	0.02214	0.14079	chr7:103511937:C:T	0.0634612	1	0.265918	-	0.328	Inf	0.810726	intron_variant	MODIFIER	CUX1	ENSG00000257923	ENST00000547394.6	protein_coding	-	-	-	-	-	-	6.418
chr7:102196206:C:T	7	102196206	rs7788596	0.02214	0.14079	chr7:103511937:C:T	0.0634612	1	0.265918	-	0.328	Inf	0.810726	intron_variant	MODIFIER	CUX1	ENSG00000257923	ENST00000556210.1	protein_coding	-	-	-	-	-	-	6.418
chr7:102196206:C:T	7	102196206	rs7788596	0.02214	0.14079	chr7:103511937:C:T	0.0634612	1	0.265918	-	0.328	Inf	0.810726	intron_variant	MODIFIER	CUX1	ENSG00000257923	ENST00000546411.7	protein_coding	-	-	-	-	-	-	6.418
chr7:102196206:C:T	7	102196206	rs7788596	0.02214	0.14079	chr7:103511937:C:T	0.0634612	1	0.265918	-	0.328	Inf	0.810726	intron_variant	MODIFIER	CUX1	ENSG00000257923	ENST00000646649.1	protein_coding	-	-	-	-	-	-	6.418
chr7:102196206:C:T	7	102196206	rs7788596	0.02214	0.14079	chr7:103511937:C:T	0.0634612	1	0.265918	-	0.328	Inf	0.810726	intron_variant	MODIFIER	CUX1	ENSG00000257923	ENST00000549414.6	protein_coding	-	-	-	-	-	-	6.418
chr7:102196206:C:T	7	102196206	rs7788596	0.02214	0.14079	chr7:103511937:C:T	0.0634612	1	0.265918	-	0.328	Inf	0.810726	upstream_gene_variant	MODIFIER	-	ENSG00000252824	ENST00000517015.1	snoRNA	-	-	-	-	-	-	6.418
chr7:102196206:C:T	7	102196206	rs7788596	0.02214	0.14079	chr7:103511937:C:T	0.0634612	1	0.265918	-	0.328	Inf	0.810726	intron_variant	MODIFIER	CUX1	ENSG00000257923	ENST00000292538.9	protein_coding	-	-	-	-	-	-	6.418
chr7:102196206:C:T	7	102196206	rs7788596	0.02214	0.14079	chr7:103511937:C:T	0.0634612	1	0.265918	-	0.328	Inf	0.810726	intron_variant	MODIFIER	CUX1	ENSG00000257923	ENST00000292535.12	protein_coding	-	-	-	-	-	-	6.418
chr7:102196206:C:T	7	102196206	rs7788596	0.02214	0.14079	chr7:103511937:C:T	0.0634612	1	0.265918	-	0.328	Inf	0.810726	intron_variant	MODIFIER	CUX1	ENSG00000257923	ENST00000393824.7	protein_coding	-	-	-	-	-	-	6.418
chr7:102196206:C:T	7	102196206	rs7788596	0.02214	0.14079	chr7:103511937:C:T	0.0634612	1	0.265918	-	0.328	Inf	0.810726	intron_variant	MODIFIER	CUX1	ENSG00000257923	ENST00000622516.6	protein_coding	-	-	-	-	-	-	6.418
chr7:102196206:C:T	7	102196206	rs7788596	0.02214	0.14079	chr7:103511937:C:T	0.0634612	1	0.265918	-	0.328	Inf	0.810726	intron_variant,non_coding_transcript_variant	MODIFIER	CUX1	ENSG00000257923	ENST00000558836.5	processed_transcript	-	-	-	-	-	-	6.418
chr7:102196206:C:T	7	102196206	rs7788596	0.02214	0.14079	chr7:103511937:C:T	0.0634612	1	0.265918	-	0.328	Inf	0.810726	intron_variant	MODIFIER	CUX1	ENSG00000257923	ENST00000437600.9	protein_coding	-	-	-	-	-	-	6.418
chr7:102196206:C:T	7	102196206	rs7788596	0.02214	0.14079	chr7:103511937:C:T	0.0634612	1	0.265918	-	0.328	Inf	0.810726	intron_variant	MODIFIER	CUX1	ENSG00000257923	ENST00000425244.6	protein_coding	-	-	-	-	-	-	6.418
chr7:102196206:C:T	7	102196206	rs7788596	0.02214	0.14079	chr7:103511937:C:T	0.0634612	1	0.265918	-	0.328	Inf	0.810726	intron_variant,non_coding_transcript_variant	MODIFIER	CUX1	ENSG00000257923	ENST00000560541.5	processed_transcript	-	-	-	-	-	-	6.418
chr7:102196206:C:T	7	102196206	rs7788596	0.02214	0.14079	chr7:103511937:C:T	0.0634612	1	0.265918	-	0.328	Inf	0.810726	intron_variant	MODIFIER	CUX1	ENSG00000257923	ENST00000360264.7	protein_coding	-	-	-	-	-	-	6.418
chr7:102200436:G:A	7	102200436	rs113184201	0.02214	0.14079	chr7:103511937:C:T	0.0634612	1	0.265918	-	0.328	Inf	0.810726	intron_variant	MODIFIER	CUX1	ENSG00000257923	ENST00000360264.7	protein_coding	-	-	-	-	-	-	0.19
chr7:102200436:G:A	7	102200436	rs113184201	0.02214	0.14079	chr7:103511937:C:T	0.0634612	1	0.265918	-	0.328	Inf	0.810726	intron_variant,non_coding_transcript_variant	MODIFIER	CUX1	ENSG00000257923	ENST00000560541.5	processed_transcript	-	-	-	-	-	-	0.19
chr7:102200436:G:A	7	102200436	rs113184201	0.02214	0.14079	chr7:103511937:C:T	0.0634612	1	0.265918	-	0.328	Inf	0.810726	intron_variant	MODIFIER	CUX1	ENSG00000257923	ENST00000646649.1	protein_coding	-	-	-	-	-	-	0.19
chr7:102200436:G:A	7	102200436	rs113184201	0.02214	0.14079	chr7:103511937:C:T	0.0634612	1	0.265918	-	0.328	Inf	0.810726	intron_variant	MODIFIER	CUX1	ENSG00000257923	ENST00000645010.1	protein_coding	-	-	-	-	-	-	0.19
chr7:102200436:G:A	7	102200436	rs113184201	0.02214	0.14079	chr7:103511937:C:T	0.0634612	1	0.265918	-	0.328	Inf	0.810726	intron_variant	MODIFIER	CUX1	ENSG00000257923	ENST00000546411.7	protein_coding	-	-	-	-	-	-	0.19
chr7:102200436:G:A	7	102200436	rs113184201	0.02214	0.14079	chr7:103511937:C:T	0.0634612	1	0.265918	-	0.328	Inf	0.810726	intron_variant	MODIFIER	CUX1	ENSG00000257923	ENST00000550008.6	protein_coding	-	-	-	-	-	-	0.19
chr7:102200436:G:A	7	102200436	rs113184201	0.02214	0.14079	chr7:103511937:C:T	0.0634612	1	0.265918	-	0.328	Inf	0.810726	intron_variant	MODIFIER	CUX1	ENSG00000257923	ENST00000622516.6	protein_coding	-	-	-	-	-	-	0.19
chr7:102200436:G:A	7	102200436	rs113184201	0.02214	0.14079	chr7:103511937:C:T	0.0634612	1	0.265918	-	0.328	Inf	0.810726	intron_variant	MODIFIER	CUX1	ENSG00000257923	ENST00000425244.6	protein_coding	-	-	-	-	-	-	0.19
chr7:102200436:G:A	7	102200436	rs113184201	0.02214	0.14079	chr7:103511937:C:T	0.0634612	1	0.265918	-	0.328	Inf	0.810726	intron_variant	MODIFIER	CUX1	ENSG00000257923	ENST00000547394.6	protein_coding	-	-	-	-	-	-	0.19
chr7:102200436:G:A	7	102200436	rs113184201	0.02214	0.14079	chr7:103511937:C:T	0.0634612	1	0.265918	-	0.328	Inf	0.810726	intron_variant	MODIFIER	CUX1	ENSG00000257923	ENST00000437600.9	protein_coding	-	-	-	-	-	-	0.19
chr7:102200436:G:A	7	102200436	rs113184201	0.02214	0.14079	chr7:103511937:C:T	0.0634612	1	0.265918	-	0.328	Inf	0.810726	intron_variant	MODIFIER	CUX1	ENSG00000257923	ENST00000556210.1	protein_coding	-	-	-	-	-	-	0.19
chr7:102200436:G:A	7	102200436	rs113184201	0.02214	0.14079	chr7:103511937:C:T	0.0634612	1	0.265918	-	0.328	Inf	0.810726	intron_variant,non_coding_transcript_variant	MODIFIER	CUX1	ENSG00000257923	ENST00000558836.5	processed_transcript	-	-	-	-	-	-	0.19
chr7:102200436:G:A	7	102200436	rs113184201	0.02214	0.14079	chr7:103511937:C:T	0.0634612	1	0.265918	-	0.328	Inf	0.810726	intron_variant	MODIFIER	CUX1	ENSG00000257923	ENST00000393824.7	protein_coding	-	-	-	-	-	-	0.19
chr7:102200436:G:A	7	102200436	rs113184201	0.02214	0.14079	chr7:103511937:C:T	0.0634612	1	0.265918	-	0.328	Inf	0.810726	intron_variant	MODIFIER	CUX1	ENSG00000257923	ENST00000292535.12	protein_coding	-	-	-	-	-	-	0.19
chr7:102200436:G:A	7	102200436	rs113184201	0.02214	0.14079	chr7:103511937:C:T	0.0634612	1	0.265918	-	0.328	Inf	0.810726	intron_variant	MODIFIER	CUX1	ENSG00000257923	ENST00000292538.9	protein_coding	-	-	-	-	-	-	0.19
chr7:102200436:G:A	7	102200436	rs113184201	0.02214	0.14079	chr7:103511937:C:T	0.0634612	1	0.265918	-	0.328	Inf	0.810726	intron_variant	MODIFIER	CUX1	ENSG00000257923	ENST00000549414.6	protein_coding	-	-	-	-	-	-	0.19
chr7:102203419:G:A	7	102203419	rs55961409	0.02214	0.14079	chr7:103511937:C:T	0.0634612	1	0.265918	-	0.328	Inf	0.810726	intron_variant	MODIFIER	CUX1	ENSG00000257923	ENST00000393824.7	protein_coding	-	-	-	-	-	-	0.011
chr7:102203419:G:A	7	102203419	rs55961409	0.02214	0.14079	chr7:103511937:C:T	0.0634612	1	0.265918	-	0.328	Inf	0.810726	intron_variant	MODIFIER	CUX1	ENSG00000257923	ENST00000645010.1	protein_coding	-	-	-	-	-	-	0.011
chr7:102203419:G:A	7	102203419	rs55961409	0.02214	0.14079	chr7:103511937:C:T	0.0634612	1	0.265918	-	0.328	Inf	0.810726	intron_variant,non_coding_transcript_variant	MODIFIER	CUX1	ENSG00000257923	ENST00000560541.5	processed_transcript	-	-	-	-	-	-	0.011
chr7:102203419:G:A	7	102203419	rs55961409	0.02214	0.14079	chr7:103511937:C:T	0.0634612	1	0.265918	-	0.328	Inf	0.810726	intron_variant	MODIFIER	CUX1	ENSG00000257923	ENST00000360264.7	protein_coding	-	-	-	-	-	-	0.011
chr7:102203419:G:A	7	102203419	rs55961409	0.02214	0.14079	chr7:103511937:C:T	0.0634612	1	0.265918	-	0.328	Inf	0.810726	intron_variant	MODIFIER	CUX1	ENSG00000257923	ENST00000622516.6	protein_coding	-	-	-	-	-	-	0.011
chr7:102203419:G:A	7	102203419	rs55961409	0.02214	0.14079	chr7:103511937:C:T	0.0634612	1	0.265918	-	0.328	Inf	0.810726	intron_variant	MODIFIER	CUX1	ENSG00000257923	ENST00000292535.12	protein_coding	-	-	-	-	-	-	0.011
chr7:102203419:G:A	7	102203419	rs55961409	0.02214	0.14079	chr7:103511937:C:T	0.0634612	1	0.265918	-	0.328	Inf	0.810726	intron_variant	MODIFIER	CUX1	ENSG00000257923	ENST00000292538.9	protein_coding	-	-	-	-	-	-	0.011
chr7:102203419:G:A	7	102203419	rs55961409	0.02214	0.14079	chr7:103511937:C:T	0.0634612	1	0.265918	-	0.328	Inf	0.810726	intron_variant	MODIFIER	CUX1	ENSG00000257923	ENST00000646649.1	protein_coding	-	-	-	-	-	-	0.011
chr7:102203419:G:A	7	102203419	rs55961409	0.02214	0.14079	chr7:103511937:C:T	0.0634612	1	0.265918	-	0.328	Inf	0.810726	intron_variant	MODIFIER	CUX1	ENSG00000257923	ENST00000556210.1	protein_coding	-	-	-	-	-	-	0.011
chr7:102203419:G:A	7	102203419	rs55961409	0.02214	0.14079	chr7:103511937:C:T	0.0634612	1	0.265918	-	0.328	Inf	0.810726	intron_variant	MODIFIER	CUX1	ENSG00000257923	ENST00000437600.9	protein_coding	-	-	-	-	-	-	0.011
chr7:102203419:G:A	7	102203419	rs55961409	0.02214	0.14079	chr7:103511937:C:T	0.0634612	1	0.265918	-	0.328	Inf	0.810726	intron_variant	MODIFIER	CUX1	ENSG00000257923	ENST00000550008.6	protein_coding	-	-	-	-	-	-	0.011
chr7:102203419:G:A	7	102203419	rs55961409	0.02214	0.14079	chr7:103511937:C:T	0.0634612	1	0.265918	-	0.328	Inf	0.810726	intron_variant,non_coding_transcript_variant	MODIFIER	CUX1	ENSG00000257923	ENST00000558836.5	processed_transcript	-	-	-	-	-	-	0.011
chr7:102203419:G:A	7	102203419	rs55961409	0.02214	0.14079	chr7:103511937:C:T	0.0634612	1	0.265918	-	0.328	Inf	0.810726	intron_variant	MODIFIER	CUX1	ENSG00000257923	ENST00000546411.7	protein_coding	-	-	-	-	-	-	0.011
chr7:102203419:G:A	7	102203419	rs55961409	0.02214	0.14079	chr7:103511937:C:T	0.0634612	1	0.265918	-	0.328	Inf	0.810726	intron_variant	MODIFIER	CUX1	ENSG00000257923	ENST00000549414.6	protein_coding	-	-	-	-	-	-	0.011
chr7:102203419:G:A	7	102203419	rs55961409	0.02214	0.14079	chr7:103511937:C:T	0.0634612	1	0.265918	-	0.328	Inf	0.810726	intron_variant	MODIFIER	CUX1	ENSG00000257923	ENST00000547394.6	protein_coding	-	-	-	-	-	-	0.011
chr7:102203419:G:A	7	102203419	rs55961409	0.02214	0.14079	chr7:103511937:C:T	0.0634612	1	0.265918	-	0.328	Inf	0.810726	intron_variant	MODIFIER	CUX1	ENSG00000257923	ENST00000425244.6	protein_coding	-	-	-	-	-	-	0.011
chr16:62724902:C:T	16	62724902	rs190940994	0.052484	0.14211	chr16:62294564:T:C	0.0680329	1	0.0337079	-	0.0169	Inf	1.99455	intergenic_variant	MODIFIER	-	-	-	-	-	-	-	-	-	-	1.328
chr16:63315696:G:A	16	63315696	rs760361516	0.052484	0.14211	chr16:62294564:T:C	0.0680329	1	0.0337079	-	-	Inf	Inf	intron_variant,non_coding_transcript_variant	MODIFIER	-	ENSG00000260658	ENST00000568932.5	lncRNA	-	-	-	-	-	-	0.582
chr16:63359716:C:A	16	63359716	rs148281660	0.052484	0.14211	chr16:62294564:T:C	0.0680329	1	0.0337079	-	0.0109	Inf	3.09247	intron_variant,non_coding_transcript_variant	MODIFIER	-	ENSG00000260658	ENST00000568932.5	lncRNA	-	-	-	-	-	-	1.618
chr5:73230678:C:T	5	73230678	rs77274431	0.040089	0.14223	chr5:76339511:G:A	0.0679344	1	0.076779	-	0.0606	Inf	1.26698	intron_variant,non_coding_transcript_variant	MODIFIER	-	ENSG00000249743	ENST00000515556.6	lncRNA	-	-	-	-	-	-	8.462
chr5:73230678:C:T	5	73230678	rs77274431	0.040089	0.14223	chr5:76339511:G:A	0.0679344	1	0.076779	-	0.0606	Inf	1.26698	intron_variant,non_coding_transcript_variant	MODIFIER	-	ENSG00000249743	ENST00000667953.1	lncRNA	-	-	-	-	-	-	8.462
chr5:73230678:C:T	5	73230678	rs77274431	0.040089	0.14223	chr5:76339511:G:A	0.0679344	1	0.076779	-	0.0606	Inf	1.26698	regulatory_region_variant	MODIFIER	-	-	ENSR00001258721	TF_binding_site	-	-	-	-	-	-	8.462
chr5:73230678:C:T	5	73230678	rs77274431	0.040089	0.14223	chr5:76339511:G:A	0.0679344	1	0.076779	-	0.0606	Inf	1.26698	intron_variant,non_coding_transcript_variant	MODIFIER	-	ENSG00000249743	ENST00000427584.2	lncRNA	-	-	-	-	-	-	8.462
chr5:73230678:C:T	5	73230678	rs77274431	0.040089	0.14223	chr5:76339511:G:A	0.0679344	1	0.076779	-	0.0606	Inf	1.26698	TF_binding_site_variant	MODIFIER	-	-	ENSM00526319588	-	-	-	-	-	-	-	8.462
chr5:73230678:C:T	5	73230678	rs77274431	0.040089	0.14223	chr5:76339511:G:A	0.0679344	1	0.076779	-	0.0606	Inf	1.26698	intron_variant,non_coding_transcript_variant	MODIFIER	-	ENSG00000249743	ENST00000513280.2	lncRNA	-	-	-	-	-	-	8.462
chr5:73230678:C:T	5	73230678	rs77274431	0.040089	0.14223	chr5:76339511:G:A	0.0679344	1	0.076779	-	0.0606	Inf	1.26698	TF_binding_site_variant	MODIFIER	-	-	ENSM00525482288	-	-	-	-	-	-	-	8.462
chr5:73230678:C:T	5	73230678	rs77274431	0.040089	0.14223	chr5:76339511:G:A	0.0679344	1	0.076779	-	0.0606	Inf	1.26698	intron_variant,non_coding_transcript_variant	MODIFIER	-	ENSG00000249743	ENST00000654696.1	lncRNA	-	-	-	-	-	-	8.462
chr5:73230678:C:T	5	73230678	rs77274431	0.040089	0.14223	chr5:76339511:G:A	0.0679344	1	0.076779	-	0.0606	Inf	1.26698	intron_variant,non_coding_transcript_variant	MODIFIER	-	ENSG00000249743	ENST00000692259.1	lncRNA	-	-	-	-	-	-	8.462
chr5:73230678:C:T	5	73230678	rs77274431	0.040089	0.14223	chr5:76339511:G:A	0.0679344	1	0.076779	-	0.0606	Inf	1.26698	intron_variant,non_coding_transcript_variant	MODIFIER	-	ENSG00000249743	ENST00000513379.1	lncRNA	-	-	-	-	-	-	8.462
chr5:73230678:C:T	5	73230678	rs77274431	0.040089	0.14223	chr5:76339511:G:A	0.0679344	1	0.076779	-	0.0606	Inf	1.26698	intron_variant,non_coding_transcript_variant	MODIFIER	-	ENSG00000249743	ENST00000687609.1	lncRNA	-	-	-	-	-	-	8.462
chr5:73230678:C:T	5	73230678	rs77274431	0.040089	0.14223	chr5:76339511:G:A	0.0679344	1	0.076779	-	0.0606	Inf	1.26698	intron_variant,non_coding_transcript_variant	MODIFIER	-	ENSG00000249743	ENST00000663515.1	lncRNA	-	-	-	-	-	-	8.462
chr5:73230678:C:T	5	73230678	rs77274431	0.040089	0.14223	chr5:76339511:G:A	0.0679344	1	0.076779	-	0.0606	Inf	1.26698	intron_variant,non_coding_transcript_variant	MODIFIER	-	ENSG00000249743	ENST00000685913.1	lncRNA	-	-	-	-	-	-	8.462
chr5:73230678:C:T	5	73230678	rs77274431	0.040089	0.14223	chr5:76339511:G:A	0.0679344	1	0.076779	-	0.0606	Inf	1.26698	intron_variant,non_coding_transcript_variant	MODIFIER	-	ENSG00000249743	ENST00000692101.1	lncRNA	-	-	-	-	-	-	8.462
chr5:73230678:C:T	5	73230678	rs77274431	0.040089	0.14223	chr5:76339511:G:A	0.0679344	1	0.076779	-	0.0606	Inf	1.26698	intron_variant,non_coding_transcript_variant	MODIFIER	-	ENSG00000249743	ENST00000661414.2	lncRNA	-	-	-	-	-	-	8.462
chr7:102197623:G:A	7	102197623	rs11760331	0.022005	0.14323	chr7:103511937:C:T	0.0628567	1	0.26779	-	0.328	Inf	0.816433	intron_variant	MODIFIER	CUX1	ENSG00000257923	ENST00000556210.1	protein_coding	-	-	-	-	-	-	0.005
chr7:102197623:G:A	7	102197623	rs11760331	0.022005	0.14323	chr7:103511937:C:T	0.0628567	1	0.26779	-	0.328	Inf	0.816433	intron_variant	MODIFIER	CUX1	ENSG00000257923	ENST00000645010.1	protein_coding	-	-	-	-	-	-	0.005
chr7:102197623:G:A	7	102197623	rs11760331	0.022005	0.14323	chr7:103511937:C:T	0.0628567	1	0.26779	-	0.328	Inf	0.816433	intron_variant	MODIFIER	CUX1	ENSG00000257923	ENST00000547394.6	protein_coding	-	-	-	-	-	-	0.005
chr7:102197623:G:A	7	102197623	rs11760331	0.022005	0.14323	chr7:103511937:C:T	0.0628567	1	0.26779	-	0.328	Inf	0.816433	intron_variant	MODIFIER	CUX1	ENSG00000257923	ENST00000546411.7	protein_coding	-	-	-	-	-	-	0.005
chr7:102197623:G:A	7	102197623	rs11760331	0.022005	0.14323	chr7:103511937:C:T	0.0628567	1	0.26779	-	0.328	Inf	0.816433	intron_variant	MODIFIER	CUX1	ENSG00000257923	ENST00000437600.9	protein_coding	-	-	-	-	-	-	0.005
chr7:102197623:G:A	7	102197623	rs11760331	0.022005	0.14323	chr7:103511937:C:T	0.0628567	1	0.26779	-	0.328	Inf	0.816433	intron_variant	MODIFIER	CUX1	ENSG00000257923	ENST00000622516.6	protein_coding	-	-	-	-	-	-	0.005
chr7:102197623:G:A	7	102197623	rs11760331	0.022005	0.14323	chr7:103511937:C:T	0.0628567	1	0.26779	-	0.328	Inf	0.816433	intron_variant,non_coding_transcript_variant	MODIFIER	CUX1	ENSG00000257923	ENST00000558836.5	processed_transcript	-	-	-	-	-	-	0.005
chr7:102197623:G:A	7	102197623	rs11760331	0.022005	0.14323	chr7:103511937:C:T	0.0628567	1	0.26779	-	0.328	Inf	0.816433	intron_variant	MODIFIER	CUX1	ENSG00000257923	ENST00000292538.9	protein_coding	-	-	-	-	-	-	0.005
chr7:102197623:G:A	7	102197623	rs11760331	0.022005	0.14323	chr7:103511937:C:T	0.0628567	1	0.26779	-	0.328	Inf	0.816433	intron_variant	MODIFIER	CUX1	ENSG00000257923	ENST00000360264.7	protein_coding	-	-	-	-	-	-	0.005
chr7:102197623:G:A	7	102197623	rs11760331	0.022005	0.14323	chr7:103511937:C:T	0.0628567	1	0.26779	-	0.328	Inf	0.816433	intron_variant,non_coding_transcript_variant	MODIFIER	CUX1	ENSG00000257923	ENST00000560541.5	processed_transcript	-	-	-	-	-	-	0.005
chr7:102197623:G:A	7	102197623	rs11760331	0.022005	0.14323	chr7:103511937:C:T	0.0628567	1	0.26779	-	0.328	Inf	0.816433	intron_variant	MODIFIER	CUX1	ENSG00000257923	ENST00000393824.7	protein_coding	-	-	-	-	-	-	0.005
chr7:102197623:G:A	7	102197623	rs11760331	0.022005	0.14323	chr7:103511937:C:T	0.0628567	1	0.26779	-	0.328	Inf	0.816433	intron_variant	MODIFIER	CUX1	ENSG00000257923	ENST00000292535.12	protein_coding	-	-	-	-	-	-	0.005
chr7:102197623:G:A	7	102197623	rs11760331	0.022005	0.14323	chr7:103511937:C:T	0.0628567	1	0.26779	-	0.328	Inf	0.816433	upstream_gene_variant	MODIFIER	-	ENSG00000252824	ENST00000517015.1	snoRNA	-	-	-	-	-	-	0.005
chr7:102197623:G:A	7	102197623	rs11760331	0.022005	0.14323	chr7:103511937:C:T	0.0628567	1	0.26779	-	0.328	Inf	0.816433	intron_variant	MODIFIER	CUX1	ENSG00000257923	ENST00000549414.6	protein_coding	-	-	-	-	-	-	0.005
chr7:102197623:G:A	7	102197623	rs11760331	0.022005	0.14323	chr7:103511937:C:T	0.0628567	1	0.26779	-	0.328	Inf	0.816433	intron_variant	MODIFIER	CUX1	ENSG00000257923	ENST00000646649.1	protein_coding	-	-	-	-	-	-	0.005
chr7:102197623:G:A	7	102197623	rs11760331	0.022005	0.14323	chr7:103511937:C:T	0.0628567	1	0.26779	-	0.328	Inf	0.816433	intron_variant	MODIFIER	CUX1	ENSG00000257923	ENST00000550008.6	protein_coding	-	-	-	-	-	-	0.005
chr7:102197623:G:A	7	102197623	rs11760331	0.022005	0.14323	chr7:103511937:C:T	0.0628567	1	0.26779	-	0.328	Inf	0.816433	intron_variant	MODIFIER	CUX1	ENSG00000257923	ENST00000425244.6	protein_coding	-	-	-	-	-	-	0.005
chr16:62387060:C:T	16	62387060	rs12930406	-0.024012	0.14405	chr16:62294564:T:C	0.0925039	0.924924	0.174157	-	0.0656	Inf	2.65483	intergenic_variant	MODIFIER	-	-	-	-	-	-	-	-	-	-	3.958
chr16:62387284:A:G	16	62387284	rs16964618	-0.024012	0.14405	chr16:62294564:T:C	0.0952847	0.926681	0.177903	-	0.0656	Inf	2.71194	intergenic_variant	MODIFIER	-	-	-	-	-	-	-	-	-	-	1.762
chr16:62387593:G:A	16	62387593	rs12935184	-0.024012	0.14405	chr16:62294564:T:C	0.0952847	0.926681	0.177903	-	0.0656	Inf	2.71194	intergenic_variant	MODIFIER	-	-	-	-	-	-	-	-	-	-	0.026
chr16:62387837:A:G	16	62387837	rs35215371	-0.024012	0.14405	chr16:62294564:T:C	0.0952847	0.926681	0.177903	-	0.0656	Inf	2.71194	intergenic_variant	MODIFIER	-	-	-	-	-	-	-	-	-	-	0.937
chr16:62387986:T:A	16	62387986	rs16964620	-0.024012	0.14405	chr16:62294564:T:C	0.0952847	0.926681	0.177903	-	0.0656	Inf	2.71194	intergenic_variant	MODIFIER	-	-	-	-	-	-	-	-	-	-	8.818
chr16:62389410:G:A	16	62389410	rs34893318	-0.024012	0.14405	chr16:62294564:T:C	0.0952847	0.926681	0.177903	-	0.0656	Inf	2.71194	intergenic_variant	MODIFIER	-	-	-	-	-	-	-	-	-	-	1.026
chr16:64513574:T:A	16	64513574	rs35362351	0.042321	0.14474	chr16:62294564:T:C	0.149539	0.947736	0.0786517	-	0.0099	Inf	7.94462	intron_variant,non_coding_transcript_variant	MODIFIER	-	ENSG00000259846	ENST00000564046.1	lncRNA	-	-	-	-	-	-	1.608
chr16:64576887:G:A	16	64576887	rs35419944	0.042321	0.14474	chr16:62294564:T:C	0.149539	0.947736	0.0786517	-	0.006	Inf	13.1086	intron_variant,non_coding_transcript_variant	MODIFIER	-	ENSG00000259846	ENST00000564046.1	lncRNA	-	-	-	-	-	-	4.882
chr16:64691151:C:T	16	64691151	rs188375831	0.042321	0.14474	chr16:62294564:T:C	0.149539	0.947736	0.0786517	-	0.001	Inf	78.6517	intergenic_variant	MODIFIER	-	-	-	-	-	-	-	-	-	-	0.356
chr5:75005496:G:A	5	75005496	rs112668950	0.037318	0.14751	chr5:76339511:G:A	0.0559207	1	0.0917603	-	0.1004	Inf	0.913947	downstream_gene_variant	MODIFIER	-	ENSG00000249157	ENST00000509755.1	processed_pseudogene	-	-	-	-	-	-	1.508
chr5:75005496:G:A	5	75005496	rs112668950	0.037318	0.14751	chr5:76339511:G:A	0.0559207	1	0.0917603	-	0.1004	Inf	0.913947	intron_variant,non_coding_transcript_variant	MODIFIER	-	ENSG00000249856	ENST00000505200.1	lncRNA	-	-	-	-	-	-	1.508
chr5:75006027:A:C	5	75006027	rs7721887	0.037318	0.14751	chr5:76339511:G:A	0.0559207	1	0.0917603	-	0.1034	Inf	0.88743	intron_variant,non_coding_transcript_variant	MODIFIER	-	ENSG00000249856	ENST00000505200.1	lncRNA	-	-	-	-	-	-	1.58
chr5:75006027:A:C	5	75006027	rs7721887	0.037318	0.14751	chr5:76339511:G:A	0.0559207	1	0.0917603	-	0.1034	Inf	0.88743	downstream_gene_variant	MODIFIER	-	ENSG00000249157	ENST00000509755.1	processed_pseudogene	-	-	-	-	-	-	1.58
chr5:75006184:G:A	5	75006184	rs73110977	0.037318	0.14751	chr5:76339511:G:A	0.0559207	1	0.0917603	-	0.1024	Inf	0.896097	intron_variant,non_coding_transcript_variant	MODIFIER	-	ENSG00000249856	ENST00000505200.1	lncRNA	-	-	-	-	-	-	4.334
chr5:75006184:G:A	5	75006184	rs73110977	0.037318	0.14751	chr5:76339511:G:A	0.0559207	1	0.0917603	-	0.1024	Inf	0.896097	downstream_gene_variant	MODIFIER	-	ENSG00000249157	ENST00000509755.1	processed_pseudogene	-	-	-	-	-	-	4.334
chr5:75007294:A:G	5	75007294	rs7731533	0.037318	0.14751	chr5:76339511:G:A	0.0559207	1	0.0917603	-	0.1024	Inf	0.896097	upstream_gene_variant	MODIFIER	-	ENSG00000249157	ENST00000509755.1	processed_pseudogene	-	-	-	-	-	-	12.57
chr5:75007294:A:G	5	75007294	rs7731533	0.037318	0.14751	chr5:76339511:G:A	0.0559207	1	0.0917603	-	0.1024	Inf	0.896097	regulatory_region_variant	MODIFIER	-	-	ENSR00000759137	enhancer	-	-	-	-	-	-	12.57
chr5:75007294:A:G	5	75007294	rs7731533	0.037318	0.14751	chr5:76339511:G:A	0.0559207	1	0.0917603	-	0.1024	Inf	0.896097	intron_variant,non_coding_transcript_variant	MODIFIER	-	ENSG00000249856	ENST00000505200.1	lncRNA	-	-	-	-	-	-	12.57
chr5:75007972:C:T	5	75007972	rs111605172	0.037318	0.14751	chr5:76339511:G:A	0.0559207	1	0.0917603	-	0.1024	Inf	0.896097	intron_variant,non_coding_transcript_variant	MODIFIER	-	ENSG00000249856	ENST00000505200.1	lncRNA	-	-	-	-	-	-	0.459
chr5:75007972:C:T	5	75007972	rs111605172	0.037318	0.14751	chr5:76339511:G:A	0.0559207	1	0.0917603	-	0.1024	Inf	0.896097	regulatory_region_variant	MODIFIER	-	-	ENSR00000759137	enhancer	-	-	-	-	-	-	0.459
chr5:75007972:C:T	5	75007972	rs111605172	0.037318	0.14751	chr5:76339511:G:A	0.0559207	1	0.0917603	-	0.1024	Inf	0.896097	upstream_gene_variant	MODIFIER	-	ENSG00000249157	ENST00000509755.1	processed_pseudogene	-	-	-	-	-	-	0.459
chr5:75008041:T:C	5	75008041	rs113465600	0.037318	0.14751	chr5:76339511:G:A	0.0559207	1	0.0917603	-	0.1024	Inf	0.896097	intron_variant,non_coding_transcript_variant	MODIFIER	-	ENSG00000249856	ENST00000505200.1	lncRNA	-	-	-	-	-	-	4.586
chr5:75008041:T:C	5	75008041	rs113465600	0.037318	0.14751	chr5:76339511:G:A	0.0559207	1	0.0917603	-	0.1024	Inf	0.896097	upstream_gene_variant	MODIFIER	-	ENSG00000249157	ENST00000509755.1	processed_pseudogene	-	-	-	-	-	-	4.586
chr5:75008183:G:C	5	75008183	rs112908402	0.037318	0.14751	chr5:76339511:G:A	0.0559207	1	0.0917603	-	0.1024	Inf	0.896097	intron_variant,non_coding_transcript_variant	MODIFIER	-	ENSG00000249856	ENST00000505200.1	lncRNA	-	-	-	-	-	-	0.496
chr5:75008183:G:C	5	75008183	rs112908402	0.037318	0.14751	chr5:76339511:G:A	0.0559207	1	0.0917603	-	0.1024	Inf	0.896097	upstream_gene_variant	MODIFIER	-	ENSG00000249157	ENST00000509755.1	processed_pseudogene	-	-	-	-	-	-	0.496
chr5:75008483:G:A	5	75008483	rs57127117	0.037318	0.14751	chr5:76339511:G:A	0.0559207	1	0.0917603	-	0.1024	Inf	0.896097	intron_variant,non_coding_transcript_variant	MODIFIER	-	ENSG00000249856	ENST00000505200.1	lncRNA	-	-	-	-	-	-	1.488
chr5:75008483:G:A	5	75008483	rs57127117	0.037318	0.14751	chr5:76339511:G:A	0.0559207	1	0.0917603	-	0.1024	Inf	0.896097	upstream_gene_variant	MODIFIER	-	ENSG00000249157	ENST00000509755.1	processed_pseudogene	-	-	-	-	-	-	1.488
chr5:75008483:G:A	5	75008483	rs57127117	0.037318	0.14751	chr5:76339511:G:A	0.0559207	1	0.0917603	-	0.1024	Inf	0.896097	regulatory_region_variant	MODIFIER	-	-	ENSR00001258854	open_chromatin_region	-	-	-	-	-	-	1.488
chr5:75011712:C:T	5	75011712	rs4504370	0.037318	0.14751	chr5:76339511:G:A	0.0559207	1	0.0917603	-	0.1024	Inf	0.896097	upstream_gene_variant	MODIFIER	-	ENSG00000249157	ENST00000509755.1	processed_pseudogene	-	-	-	-	-	-	0.804
chr5:75011712:C:T	5	75011712	rs4504370	0.037318	0.14751	chr5:76339511:G:A	0.0559207	1	0.0917603	-	0.1024	Inf	0.896097	intron_variant,non_coding_transcript_variant	MODIFIER	-	ENSG00000249856	ENST00000505200.1	lncRNA	-	-	-	-	-	-	0.804
chr5:75011867:C:A	5	75011867	rs111952405	0.037318	0.14751	chr5:76339511:G:A	0.0559207	1	0.0917603	-	0.1024	Inf	0.896097	upstream_gene_variant	MODIFIER	-	ENSG00000249157	ENST00000509755.1	processed_pseudogene	-	-	-	-	-	-	0.478
chr5:75011867:C:A	5	75011867	rs111952405	0.037318	0.14751	chr5:76339511:G:A	0.0559207	1	0.0917603	-	0.1024	Inf	0.896097	intron_variant,non_coding_transcript_variant	MODIFIER	-	ENSG00000249856	ENST00000505200.1	lncRNA	-	-	-	-	-	-	0.478
chr5:75012078:G:A	5	75012078	rs73110999	0.037318	0.14751	chr5:76339511:G:A	0.0559207	1	0.0917603	-	0.1024	Inf	0.896097	intron_variant,non_coding_transcript_variant	MODIFIER	-	ENSG00000249856	ENST00000505200.1	lncRNA	-	-	-	-	-	-	0.701
chr5:75014536:A:G	5	75014536	rs116163620	0.037318	0.14751	chr5:76339511:G:A	0.0559207	1	0.0917603	-	0.1024	Inf	0.896097	intron_variant,non_coding_transcript_variant	MODIFIER	-	ENSG00000249856	ENST00000505200.1	lncRNA	-	-	-	-	-	-	4.076
chr5:75015112:C:T	5	75015112	rs4593249	0.037318	0.14751	chr5:76339511:G:A	0.0559207	1	0.0917603	-	0.1024	Inf	0.896097	intron_variant,non_coding_transcript_variant	MODIFIER	-	ENSG00000249856	ENST00000505200.1	lncRNA	-	-	-	-	-	-	11.14
chr5:75015148:A:T	5	75015148	rs4551046	0.037318	0.14751	chr5:76339511:G:A	0.0559207	1	0.0917603	-	0.1024	Inf	0.896097	intron_variant,non_coding_transcript_variant	MODIFIER	-	ENSG00000249856	ENST00000505200.1	lncRNA	-	-	-	-	-	-	12.93
chr5:75015382:C:T	5	75015382	rs189592407	0.037318	0.14751	chr5:76339511:G:A	0.0559207	1	0.0917603	-	0.1024	Inf	0.896097	intron_variant,non_coding_transcript_variant	MODIFIER	-	ENSG00000249856	ENST00000505200.1	lncRNA	-	-	-	-	-	-	4.607
chr5:75015670:G:A	5	75015670	rs116723430	0.037318	0.14751	chr5:76339511:G:A	0.0559207	1	0.0917603	-	0.1024	Inf	0.896097	intron_variant,non_coding_transcript_variant	MODIFIER	-	ENSG00000249856	ENST00000505200.1	lncRNA	-	-	-	-	-	-	0.561
chr5:75017922:C:A	5	75017922	rs77840767	0.037318	0.14751	chr5:76339511:G:A	0.0546893	1	0.093633	-	0.1004	Inf	0.9326	intron_variant,non_coding_transcript_variant	MODIFIER	-	ENSG00000249856	ENST00000505200.1	lncRNA	-	-	-	-	-	-	0.465
chr5:75018561:C:T	5	75018561	rs59346405	0.037318	0.14751	chr5:76339511:G:A	0.0559207	1	0.0917603	-	0.1024	Inf	0.896097	intron_variant,non_coding_transcript_variant	MODIFIER	-	ENSG00000249856	ENST00000505200.1	lncRNA	-	-	-	-	-	-	1.493
chr5:75019513:G:A	5	75019513	rs73112721	0.037318	0.14751	chr5:76339511:G:A	0.0559207	1	0.0917603	-	0.1044	Inf	0.87893	intron_variant,non_coding_transcript_variant	MODIFIER	-	ENSG00000249856	ENST00000505200.1	lncRNA	-	-	-	-	-	-	6.444
chr5:75023251:A:G	5	75023251	rs115317052	0.037318	0.14751	chr5:76339511:G:A	0.0559207	1	0.0917603	-	0.1014	Inf	0.904934	downstream_gene_variant	MODIFIER	GCNT4	ENSG00000176928	ENST00000322348.5	protein_coding	-	-	-	-	-	-	3.886
chr5:75023251:A:G	5	75023251	rs115317052	0.037318	0.14751	chr5:76339511:G:A	0.0559207	1	0.0917603	-	0.1014	Inf	0.904934	downstream_gene_variant	MODIFIER	GCNT4	ENSG00000176928	ENST00000652361.2	protein_coding	-	-	-	-	-	-	3.886
chr5:75023251:A:G	5	75023251	rs115317052	0.037318	0.14751	chr5:76339511:G:A	0.0559207	1	0.0917603	-	0.1014	Inf	0.904934	regulatory_region_variant	MODIFIER	-	-	ENSR00001096682	promoter_flanking_region	-	-	-	-	-	-	3.886
chr5:75023251:A:G	5	75023251	rs115317052	0.037318	0.14751	chr5:76339511:G:A	0.0559207	1	0.0917603	-	0.1014	Inf	0.904934	intron_variant,non_coding_transcript_variant	MODIFIER	-	ENSG00000249856	ENST00000505200.1	lncRNA	-	-	-	-	-	-	3.886
chr5:75023706:A:G	5	75023706	rs74374610	0.037318	0.14751	chr5:76339511:G:A	0.0559207	1	0.0917603	-	0.1014	Inf	0.904934	intron_variant,non_coding_transcript_variant	MODIFIER	-	ENSG00000249856	ENST00000505200.1	lncRNA	-	-	-	-	-	-	0.528
chr5:75023706:A:G	5	75023706	rs74374610	0.037318	0.14751	chr5:76339511:G:A	0.0559207	1	0.0917603	-	0.1014	Inf	0.904934	downstream_gene_variant	MODIFIER	GCNT4	ENSG00000176928	ENST00000322348.5	protein_coding	-	-	-	-	-	-	0.528
chr5:75023706:A:G	5	75023706	rs74374610	0.037318	0.14751	chr5:76339511:G:A	0.0559207	1	0.0917603	-	0.1014	Inf	0.904934	downstream_gene_variant	MODIFIER	GCNT4	ENSG00000176928	ENST00000652361.2	protein_coding	-	-	-	-	-	-	0.528
chr5:75023706:A:G	5	75023706	rs74374610	0.037318	0.14751	chr5:76339511:G:A	0.0559207	1	0.0917603	-	0.1014	Inf	0.904934	regulatory_region_variant	MODIFIER	-	-	ENSR00001096682	promoter_flanking_region	-	-	-	-	-	-	0.528
chr5:75024672:G:A	5	75024672	rs116091426	0.037318	0.14751	chr5:76339511:G:A	0.0559207	1	0.0917603	-	0.1014	Inf	0.904934	downstream_gene_variant	MODIFIER	GCNT4	ENSG00000176928	ENST00000322348.5	protein_coding	-	-	-	-	-	-	5.684
chr5:75024672:G:A	5	75024672	rs116091426	0.037318	0.14751	chr5:76339511:G:A	0.0559207	1	0.0917603	-	0.1014	Inf	0.904934	upstream_gene_variant	MODIFIER	-	ENSG00000249856	ENST00000505200.1	lncRNA	-	-	-	-	-	-	5.684
chr5:75024672:G:A	5	75024672	rs116091426	0.037318	0.14751	chr5:76339511:G:A	0.0559207	1	0.0917603	-	0.1014	Inf	0.904934	regulatory_region_variant	MODIFIER	-	-	ENSR00001096682	promoter_flanking_region	-	-	-	-	-	-	5.684
chr5:75024672:G:A	5	75024672	rs116091426	0.037318	0.14751	chr5:76339511:G:A	0.0559207	1	0.0917603	-	0.1014	Inf	0.904934	downstream_gene_variant	MODIFIER	GCNT4	ENSG00000176928	ENST00000652361.2	protein_coding	-	-	-	-	-	-	5.684
chr5:75030314:T:G	5	75030314	rs74826834	0.037318	0.14751	chr5:76339511:G:A	0.0559207	1	0.0917603	-	0.1014	Inf	0.904934	5_prime_UTR_variant	MODIFIER	GCNT4	ENSG00000176928	ENST00000322348.5	protein_coding	586	-	-	-	-	-	8.118
chr5:75030314:T:G	5	75030314	rs74826834	0.037318	0.14751	chr5:76339511:G:A	0.0559207	1	0.0917603	-	0.1014	Inf	0.904934	intron_variant	MODIFIER	GCNT4	ENSG00000176928	ENST00000652361.2	protein_coding	-	-	-	-	-	-	8.118
chr5:75032086:C:T	5	75032086	rs56778680	0.037318	0.14751	chr5:76339511:G:A	0.0559207	1	0.0917603	-	0.1024	Inf	0.896097	upstream_gene_variant	MODIFIER	GCNT4	ENSG00000176928	ENST00000322348.5	protein_coding	-	-	-	-	-	-	0.661
chr5:75032086:C:T	5	75032086	rs56778680	0.037318	0.14751	chr5:76339511:G:A	0.0559207	1	0.0917603	-	0.1024	Inf	0.896097	intron_variant	MODIFIER	GCNT4	ENSG00000176928	ENST00000652361.2	protein_coding	-	-	-	-	-	-	0.661
chr5:75032086:C:T	5	75032086	rs56778680	0.037318	0.14751	chr5:76339511:G:A	0.0559207	1	0.0917603	-	0.1024	Inf	0.896097	regulatory_region_variant	MODIFIER	-	-	ENSR00000759147	promoter_flanking_region	-	-	-	-	-	-	0.661
chr5:75041727:A:G	5	75041727	rs73765654	0.037318	0.14751	chr5:76339511:G:A	0.0559207	1	0.0917603	-	0.1024	Inf	0.896097	intron_variant	MODIFIER	GCNT4	ENSG00000176928	ENST00000652361.2	protein_coding	-	-	-	-	-	-	2.431
chr5:75042727:G:A	5	75042727	rs78018952	0.037318	0.14751	chr5:76339511:G:A	0.0559207	1	0.0917603	-	0.1014	Inf	0.904934	regulatory_region_variant	MODIFIER	-	-	ENSR00001258856	open_chromatin_region	-	-	-	-	-	-	0.786
chr5:75042727:G:A	5	75042727	rs78018952	0.037318	0.14751	chr5:76339511:G:A	0.0559207	1	0.0917603	-	0.1014	Inf	0.904934	intron_variant	MODIFIER	GCNT4	ENSG00000176928	ENST00000652361.2	protein_coding	-	-	-	-	-	-	0.786
chr5:75042747:A:C	5	75042747	rs116025444	0.037318	0.14751	chr5:76339511:G:A	0.0559207	1	0.0917603	-	0.1014	Inf	0.904934	intron_variant	MODIFIER	GCNT4	ENSG00000176928	ENST00000652361.2	protein_coding	-	-	-	-	-	-	2.47
chr5:75042747:A:C	5	75042747	rs116025444	0.037318	0.14751	chr5:76339511:G:A	0.0559207	1	0.0917603	-	0.1014	Inf	0.904934	regulatory_region_variant	MODIFIER	-	-	ENSR00001258856	open_chromatin_region	-	-	-	-	-	-	2.47
chr5:75043153:G:A	5	75043153	rs78754199	0.037318	0.14751	chr5:76339511:G:A	0.0559207	1	0.0917603	-	0.1014	Inf	0.904934	intron_variant	MODIFIER	GCNT4	ENSG00000176928	ENST00000652361.2	protein_coding	-	-	-	-	-	-	0.967
chr5:75045691:G:A	5	75045691	rs79161634	0.037318	0.14751	chr5:76339511:G:A	0.0559207	1	0.0917603	-	0.1014	Inf	0.904934	intron_variant	MODIFIER	GCNT4	ENSG00000176928	ENST00000652361.2	protein_coding	-	-	-	-	-	-	5.911
chr5:75046211:C:T	5	75046211	rs114192687	0.037318	0.14751	chr5:76339511:G:A	0.0559207	1	0.0917603	-	0.1014	Inf	0.904934	intron_variant	MODIFIER	GCNT4	ENSG00000176928	ENST00000652361.2	protein_coding	-	-	-	-	-	-	5.886
chr5:75046426:G:A	5	75046426	rs78766708	0.037318	0.14751	chr5:76339511:G:A	0.0559207	1	0.0917603	-	0.1014	Inf	0.904934	regulatory_region_variant	MODIFIER	-	-	ENSR00001258858	promoter_flanking_region	-	-	-	-	-	-	6.501
chr5:75046426:G:A	5	75046426	rs78766708	0.037318	0.14751	chr5:76339511:G:A	0.0559207	1	0.0917603	-	0.1014	Inf	0.904934	intron_variant	MODIFIER	GCNT4	ENSG00000176928	ENST00000652361.2	protein_coding	-	-	-	-	-	-	6.501
chr5:75046877:C:T	5	75046877	rs59384623	0.037318	0.14751	chr5:76339511:G:A	0.0559207	1	0.0917603	-	0.1044	Inf	0.87893	regulatory_region_variant	MODIFIER	-	-	ENSR00001258858	promoter_flanking_region	-	-	-	-	-	-	0.753
chr5:75046877:C:T	5	75046877	rs59384623	0.037318	0.14751	chr5:76339511:G:A	0.0559207	1	0.0917603	-	0.1044	Inf	0.87893	intron_variant	MODIFIER	GCNT4	ENSG00000176928	ENST00000652361.2	protein_coding	-	-	-	-	-	-	0.753
chr5:75048732:C:T	5	75048732	rs76829599	0.037318	0.14751	chr5:76339511:G:A	0.0559207	1	0.0917603	-	0.1014	Inf	0.904934	intron_variant	MODIFIER	GCNT4	ENSG00000176928	ENST00000652361.2	protein_coding	-	-	-	-	-	-	5.238
chr5:75048732:C:T	5	75048732	rs76829599	0.037318	0.14751	chr5:76339511:G:A	0.0559207	1	0.0917603	-	0.1014	Inf	0.904934	regulatory_region_variant	MODIFIER	-	-	ENSR00001258859	promoter	-	-	-	-	-	-	5.238
chr5:75048785:G:A	5	75048785	rs75283901	0.037318	0.14751	chr5:76339511:G:A	0.0559207	1	0.0917603	-	0.1014	Inf	0.904934	regulatory_region_variant	MODIFIER	-	-	ENSR00001258859	promoter	-	-	-	-	-	-	2.891
chr5:75048785:G:A	5	75048785	rs75283901	0.037318	0.14751	chr5:76339511:G:A	0.0559207	1	0.0917603	-	0.1014	Inf	0.904934	intron_variant	MODIFIER	GCNT4	ENSG00000176928	ENST00000652361.2	protein_coding	-	-	-	-	-	-	2.891
chr5:75049770:T:C	5	75049770	rs78588827	0.037318	0.14751	chr5:76339511:G:A	0.0559207	1	0.0917603	-	0.1024	Inf	0.896097	intron_variant	MODIFIER	GCNT4	ENSG00000176928	ENST00000652361.2	protein_coding	-	-	-	-	-	-	2.695
chr5:75049770:T:C	5	75049770	rs78588827	0.037318	0.14751	chr5:76339511:G:A	0.0559207	1	0.0917603	-	0.1024	Inf	0.896097	regulatory_region_variant	MODIFIER	-	-	ENSR00000315621	CTCF_binding_site	-	-	-	-	-	-	2.695
chr5:75049770:T:C	5	75049770	rs78588827	0.037318	0.14751	chr5:76339511:G:A	0.0559207	1	0.0917603	-	0.1024	Inf	0.896097	regulatory_region_variant	MODIFIER	-	-	ENSR00000182659	promoter	-	-	-	-	-	-	2.695
chr16:62670844:C:T	16	62670844	rs117017486	0.046714	0.14789	chr16:62294564:T:C	0.103861	1	0.0505618	-	0.0497	Inf	1.01734	intergenic_variant	MODIFIER	-	-	-	-	-	-	-	-	-	-	1.744
chr16:62696033:C:T	16	62696033	rs76777367	0.046714	0.14789	chr16:62294564:T:C	0.103861	1	0.0505618	-	0.0179	Inf	2.82468	intergenic_variant	MODIFIER	-	-	-	-	-	-	-	-	-	-	0.337
chr3:189323787:G:A	3	189323787	rs62289690	0.033938	0.14895	chr3:191857829:C:A	0.10313	1	0.0992509	-	0.0477	Inf	2.08073	downstream_gene_variant	MODIFIER	TPRG1	ENSG00000188001	ENST00000433971.5	protein_coding	-	-	-	-	-	-	1.321
chr3:189323787:G:A	3	189323787	rs62289690	0.033938	0.14895	chr3:191857829:C:A	0.10313	1	0.0992509	-	0.0477	Inf	2.08073	3_prime_UTR_variant	MODIFIER	TPRG1	ENSG00000188001	ENST00000345063.8	protein_coding	3965	-	-	-	-	-	1.321
chr3:189323787:G:A	3	189323787	rs62289690	0.033938	0.14895	chr3:191857829:C:A	0.10313	1	0.0992509	-	0.0477	Inf	2.08073	downstream_gene_variant	MODIFIER	TPRG1	ENSG00000188001	ENST00000485836.5	processed_transcript	-	-	-	-	-	-	1.321
chr3:189323787:G:A	3	189323787	rs62289690	0.033938	0.14895	chr3:191857829:C:A	0.10313	1	0.0992509	-	0.0477	Inf	2.08073	regulatory_region_variant	MODIFIER	-	-	ENSR00001077346	promoter_flanking_region	-	-	-	-	-	-	1.321
chr3:188078953:A:G	3	188078953	rs59762649	0.023423	0.15139	chr3:191857829:C:A	0.0518466	1	0.179775	-	0.1143	Inf	1.57283	intergenic_variant	MODIFIER	-	-	-	-	-	-	-	-	-	-	0.313
chr16:60335144:G:A	16	60335144	rs62048695	0.040892	0.15186	chr16:62294564:T:C	0.0506418	1	0.0898876	-	0.1332	Inf	0.674832	intergenic_variant	MODIFIER	-	-	-	-	-	-	-	-	-	-	2.688
chr16:64498044:G:A	16	64498044	rs35321938	0.0412	0.15503	chr16:62294564:T:C	0.149539	0.947736	0.0786517	-	0.005	Inf	15.7303	intron_variant,non_coding_transcript_variant	MODIFIER	-	ENSG00000259846	ENST00000564046.1	lncRNA	-	-	-	-	-	-	0.197
chr7:102193869:G:A	7	102193869	rs2230104,COSV52891026	0.020924	0.15549	chr7:103511937:C:T	0.0527884	1	0.303371	0.3927	0.3857	0.772526	0.786547	non_coding_transcript_exon_variant	MODIFIER	CUX1	ENSG00000257923	ENST00000560541.5	processed_transcript	1409	-	-	-	-	-	5.663
chr7:102193869:G:A	7	102193869	rs2230104,COSV52891026	0.020924	0.15549	chr7:103511937:C:T	0.0527884	1	0.303371	0.3927	0.3857	0.772526	0.786547	synonymous_variant	LOW	CUX1	ENSG00000257923	ENST00000549414.6	protein_coding	1104	1104	368	P	-	-	5.663
chr7:102193869:G:A	7	102193869	rs2230104,COSV52891026	0.020924	0.15549	chr7:103511937:C:T	0.0527884	1	0.303371	0.3927	0.3857	0.772526	0.786547	synonymous_variant	LOW	CUX1	ENSG00000257923	ENST00000556210.1	protein_coding	1104	1104	368	P	-	-	5.663
chr7:102193869:G:A	7	102193869	rs2230104,COSV52891026	0.020924	0.15549	chr7:103511937:C:T	0.0527884	1	0.303371	0.3927	0.3857	0.772526	0.786547	synonymous_variant	LOW	CUX1	ENSG00000257923	ENST00000622516.6	protein_coding	1161	1137	379	P	-	-	5.663
chr7:102193869:G:A	7	102193869	rs2230104,COSV52891026	0.020924	0.15549	chr7:103511937:C:T	0.0527884	1	0.303371	0.3927	0.3857	0.772526	0.786547	synonymous_variant	LOW	CUX1	ENSG00000257923	ENST00000645010.1	protein_coding	1214	1137	379	P	-	-	5.663
chr7:102193869:G:A	7	102193869	rs2230104,COSV52891026	0.020924	0.15549	chr7:103511937:C:T	0.0527884	1	0.303371	0.3927	0.3857	0.772526	0.786547	synonymous_variant	LOW	CUX1	ENSG00000257923	ENST00000547394.6	protein_coding	1111	1089	363	P	-	-	5.663
chr7:102193869:G:A	7	102193869	rs2230104,COSV52891026	0.020924	0.15549	chr7:103511937:C:T	0.0527884	1	0.303371	0.3927	0.3857	0.772526	0.786547	non_coding_transcript_exon_variant	MODIFIER	CUX1	ENSG00000257923	ENST00000558836.5	processed_transcript	1243	-	-	-	-	-	5.663
chr7:102193869:G:A	7	102193869	rs2230104,COSV52891026	0.020924	0.15549	chr7:103511937:C:T	0.0527884	1	0.303371	0.3927	0.3857	0.772526	0.786547	synonymous_variant	LOW	CUX1	ENSG00000257923	ENST00000393824.7	protein_coding	1043	1020	340	P	-	-	5.663
chr7:102193869:G:A	7	102193869	rs2230104,COSV52891026	0.020924	0.15549	chr7:103511937:C:T	0.0527884	1	0.303371	0.3927	0.3857	0.772526	0.786547	synonymous_variant	LOW	CUX1	ENSG00000257923	ENST00000292535.12	protein_coding	1118	1104	368	P	-	-	5.663
chr7:102193869:G:A	7	102193869	rs2230104,COSV52891026	0.020924	0.15549	chr7:103511937:C:T	0.0527884	1	0.303371	0.3927	0.3857	0.772526	0.786547	synonymous_variant	LOW	CUX1	ENSG00000257923	ENST00000646649.1	protein_coding	1214	1137	379	P	-	-	5.663
chr7:102193869:G:A	7	102193869	rs2230104,COSV52891026	0.020924	0.15549	chr7:103511937:C:T	0.0527884	1	0.303371	0.3927	0.3857	0.772526	0.786547	synonymous_variant	LOW	CUX1	ENSG00000257923	ENST00000546411.7	protein_coding	1110	1104	368	P	-	-	5.663
chr7:102193869:G:A	7	102193869	rs2230104,COSV52891026	0.020924	0.15549	chr7:103511937:C:T	0.0527884	1	0.303371	0.3927	0.3857	0.772526	0.786547	synonymous_variant	LOW	CUX1	ENSG00000257923	ENST00000425244.6	protein_coding	1009	999	333	P	-	-	5.663
chr7:102193869:G:A	7	102193869	rs2230104,COSV52891026	0.020924	0.15549	chr7:103511937:C:T	0.0527884	1	0.303371	0.3927	0.3857	0.772526	0.786547	downstream_gene_variant	MODIFIER	-	ENSG00000252824	ENST00000517015.1	snoRNA	-	-	-	-	-	-	5.663
chr7:102193869:G:A	7	102193869	rs2230104,COSV52891026	0.020924	0.15549	chr7:103511937:C:T	0.0527884	1	0.303371	0.3927	0.3857	0.772526	0.786547	synonymous_variant	LOW	CUX1	ENSG00000257923	ENST00000437600.9	protein_coding	1258	1131	377	P	-	-	5.663
chr7:102193869:G:A	7	102193869	rs2230104,COSV52891026	0.020924	0.15549	chr7:103511937:C:T	0.0527884	1	0.303371	0.3927	0.3857	0.772526	0.786547	synonymous_variant	LOW	CUX1	ENSG00000257923	ENST00000550008.6	protein_coding	1104	1104	368	P	-	-	5.663
chr7:102193869:G:A	7	102193869	rs2230104,COSV52891026	0.020924	0.15549	chr7:103511937:C:T	0.0527884	1	0.303371	0.3927	0.3857	0.772526	0.786547	synonymous_variant	LOW	CUX1	ENSG00000257923	ENST00000360264.7	protein_coding	1157	1137	379	P	-	-	5.663
chr7:102193869:G:A	7	102193869	rs2230104,COSV52891026	0.020924	0.15549	chr7:103511937:C:T	0.0527884	1	0.303371	0.3927	0.3857	0.772526	0.786547	synonymous_variant	LOW	CUX1	ENSG00000257923	ENST00000292538.9	protein_coding	1163	1137	379	P	-	-	5.663
chr7:102199289:C:T	7	102199289	rs56077916	0.020924	0.15549	chr7:103511937:C:T	0.0527884	1	0.303371	-	0.3867	Inf	0.784513	intron_variant	MODIFIER	CUX1	ENSG00000257923	ENST00000547394.6	protein_coding	-	-	-	-	-	-	0.499
chr7:102199289:C:T	7	102199289	rs56077916	0.020924	0.15549	chr7:103511937:C:T	0.0527884	1	0.303371	-	0.3867	Inf	0.784513	intron_variant	MODIFIER	CUX1	ENSG00000257923	ENST00000556210.1	protein_coding	-	-	-	-	-	-	0.499
chr7:102199289:C:T	7	102199289	rs56077916	0.020924	0.15549	chr7:103511937:C:T	0.0527884	1	0.303371	-	0.3867	Inf	0.784513	intron_variant	MODIFIER	CUX1	ENSG00000257923	ENST00000546411.7	protein_coding	-	-	-	-	-	-	0.499
chr7:102199289:C:T	7	102199289	rs56077916	0.020924	0.15549	chr7:103511937:C:T	0.0527884	1	0.303371	-	0.3867	Inf	0.784513	intron_variant,non_coding_transcript_variant	MODIFIER	CUX1	ENSG00000257923	ENST00000558836.5	processed_transcript	-	-	-	-	-	-	0.499
chr7:102199289:C:T	7	102199289	rs56077916	0.020924	0.15549	chr7:103511937:C:T	0.0527884	1	0.303371	-	0.3867	Inf	0.784513	intron_variant	MODIFIER	CUX1	ENSG00000257923	ENST00000425244.6	protein_coding	-	-	-	-	-	-	0.499
chr7:102199289:C:T	7	102199289	rs56077916	0.020924	0.15549	chr7:103511937:C:T	0.0527884	1	0.303371	-	0.3867	Inf	0.784513	intron_variant	MODIFIER	CUX1	ENSG00000257923	ENST00000645010.1	protein_coding	-	-	-	-	-	-	0.499
chr7:102199289:C:T	7	102199289	rs56077916	0.020924	0.15549	chr7:103511937:C:T	0.0527884	1	0.303371	-	0.3867	Inf	0.784513	intron_variant	MODIFIER	CUX1	ENSG00000257923	ENST00000550008.6	protein_coding	-	-	-	-	-	-	0.499
chr7:102199289:C:T	7	102199289	rs56077916	0.020924	0.15549	chr7:103511937:C:T	0.0527884	1	0.303371	-	0.3867	Inf	0.784513	intron_variant	MODIFIER	CUX1	ENSG00000257923	ENST00000549414.6	protein_coding	-	-	-	-	-	-	0.499
chr7:102199289:C:T	7	102199289	rs56077916	0.020924	0.15549	chr7:103511937:C:T	0.0527884	1	0.303371	-	0.3867	Inf	0.784513	intron_variant	MODIFIER	CUX1	ENSG00000257923	ENST00000646649.1	protein_coding	-	-	-	-	-	-	0.499
chr7:102199289:C:T	7	102199289	rs56077916	0.020924	0.15549	chr7:103511937:C:T	0.0527884	1	0.303371	-	0.3867	Inf	0.784513	intron_variant	MODIFIER	CUX1	ENSG00000257923	ENST00000393824.7	protein_coding	-	-	-	-	-	-	0.499
chr7:102199289:C:T	7	102199289	rs56077916	0.020924	0.15549	chr7:103511937:C:T	0.0527884	1	0.303371	-	0.3867	Inf	0.784513	intron_variant	MODIFIER	CUX1	ENSG00000257923	ENST00000437600.9	protein_coding	-	-	-	-	-	-	0.499
chr7:102199289:C:T	7	102199289	rs56077916	0.020924	0.15549	chr7:103511937:C:T	0.0527884	1	0.303371	-	0.3867	Inf	0.784513	intron_variant	MODIFIER	CUX1	ENSG00000257923	ENST00000622516.6	protein_coding	-	-	-	-	-	-	0.499
chr7:102199289:C:T	7	102199289	rs56077916	0.020924	0.15549	chr7:103511937:C:T	0.0527884	1	0.303371	-	0.3867	Inf	0.784513	intron_variant	MODIFIER	CUX1	ENSG00000257923	ENST00000292538.9	protein_coding	-	-	-	-	-	-	0.499
chr7:102199289:C:T	7	102199289	rs56077916	0.020924	0.15549	chr7:103511937:C:T	0.0527884	1	0.303371	-	0.3867	Inf	0.784513	intron_variant,non_coding_transcript_variant	MODIFIER	CUX1	ENSG00000257923	ENST00000560541.5	processed_transcript	-	-	-	-	-	-	0.499
chr7:102199289:C:T	7	102199289	rs56077916	0.020924	0.15549	chr7:103511937:C:T	0.0527884	1	0.303371	-	0.3867	Inf	0.784513	intron_variant	MODIFIER	CUX1	ENSG00000257923	ENST00000360264.7	protein_coding	-	-	-	-	-	-	0.499
chr7:102199289:C:T	7	102199289	rs56077916	0.020924	0.15549	chr7:103511937:C:T	0.0527884	1	0.303371	-	0.3867	Inf	0.784513	intron_variant	MODIFIER	CUX1	ENSG00000257923	ENST00000292535.12	protein_coding	-	-	-	-	-	-	0.499
chr7:102199401:G:A	7	102199401	rs41275218	0.020924	0.15549	chr7:103511937:C:T	0.0527884	1	0.303371	-	0.3857	Inf	0.786547	intron_variant	MODIFIER	CUX1	ENSG00000257923	ENST00000547394.6	protein_coding	-	-	-	-	-	-	0.865
chr7:102199401:G:A	7	102199401	rs41275218	0.020924	0.15549	chr7:103511937:C:T	0.0527884	1	0.303371	-	0.3857	Inf	0.786547	intron_variant	MODIFIER	CUX1	ENSG00000257923	ENST00000549414.6	protein_coding	-	-	-	-	-	-	0.865
chr7:102199401:G:A	7	102199401	rs41275218	0.020924	0.15549	chr7:103511937:C:T	0.0527884	1	0.303371	-	0.3857	Inf	0.786547	intron_variant	MODIFIER	CUX1	ENSG00000257923	ENST00000646649.1	protein_coding	-	-	-	-	-	-	0.865
chr7:102199401:G:A	7	102199401	rs41275218	0.020924	0.15549	chr7:103511937:C:T	0.0527884	1	0.303371	-	0.3857	Inf	0.786547	intron_variant	MODIFIER	CUX1	ENSG00000257923	ENST00000437600.9	protein_coding	-	-	-	-	-	-	0.865
chr7:102199401:G:A	7	102199401	rs41275218	0.020924	0.15549	chr7:103511937:C:T	0.0527884	1	0.303371	-	0.3857	Inf	0.786547	intron_variant	MODIFIER	CUX1	ENSG00000257923	ENST00000550008.6	protein_coding	-	-	-	-	-	-	0.865
chr7:102199401:G:A	7	102199401	rs41275218	0.020924	0.15549	chr7:103511937:C:T	0.0527884	1	0.303371	-	0.3857	Inf	0.786547	intron_variant,non_coding_transcript_variant	MODIFIER	CUX1	ENSG00000257923	ENST00000560541.5	processed_transcript	-	-	-	-	-	-	0.865
chr7:102199401:G:A	7	102199401	rs41275218	0.020924	0.15549	chr7:103511937:C:T	0.0527884	1	0.303371	-	0.3857	Inf	0.786547	intron_variant	MODIFIER	CUX1	ENSG00000257923	ENST00000645010.1	protein_coding	-	-	-	-	-	-	0.865
chr7:102199401:G:A	7	102199401	rs41275218	0.020924	0.15549	chr7:103511937:C:T	0.0527884	1	0.303371	-	0.3857	Inf	0.786547	intron_variant	MODIFIER	CUX1	ENSG00000257923	ENST00000425244.6	protein_coding	-	-	-	-	-	-	0.865
chr7:102199401:G:A	7	102199401	rs41275218	0.020924	0.15549	chr7:103511937:C:T	0.0527884	1	0.303371	-	0.3857	Inf	0.786547	intron_variant	MODIFIER	CUX1	ENSG00000257923	ENST00000292535.12	protein_coding	-	-	-	-	-	-	0.865
chr7:102199401:G:A	7	102199401	rs41275218	0.020924	0.15549	chr7:103511937:C:T	0.0527884	1	0.303371	-	0.3857	Inf	0.786547	intron_variant	MODIFIER	CUX1	ENSG00000257923	ENST00000622516.6	protein_coding	-	-	-	-	-	-	0.865
chr7:102199401:G:A	7	102199401	rs41275218	0.020924	0.15549	chr7:103511937:C:T	0.0527884	1	0.303371	-	0.3857	Inf	0.786547	intron_variant	MODIFIER	CUX1	ENSG00000257923	ENST00000292538.9	protein_coding	-	-	-	-	-	-	0.865
chr7:102199401:G:A	7	102199401	rs41275218	0.020924	0.15549	chr7:103511937:C:T	0.0527884	1	0.303371	-	0.3857	Inf	0.786547	intron_variant	MODIFIER	CUX1	ENSG00000257923	ENST00000556210.1	protein_coding	-	-	-	-	-	-	0.865
chr7:102199401:G:A	7	102199401	rs41275218	0.020924	0.15549	chr7:103511937:C:T	0.0527884	1	0.303371	-	0.3857	Inf	0.786547	intron_variant,non_coding_transcript_variant	MODIFIER	CUX1	ENSG00000257923	ENST00000558836.5	processed_transcript	-	-	-	-	-	-	0.865
chr7:102199401:G:A	7	102199401	rs41275218	0.020924	0.15549	chr7:103511937:C:T	0.0527884	1	0.303371	-	0.3857	Inf	0.786547	intron_variant	MODIFIER	CUX1	ENSG00000257923	ENST00000360264.7	protein_coding	-	-	-	-	-	-	0.865
chr7:102199401:G:A	7	102199401	rs41275218	0.020924	0.15549	chr7:103511937:C:T	0.0527884	1	0.303371	-	0.3857	Inf	0.786547	intron_variant	MODIFIER	CUX1	ENSG00000257923	ENST00000546411.7	protein_coding	-	-	-	-	-	-	0.865
chr7:102199401:G:A	7	102199401	rs41275218	0.020924	0.15549	chr7:103511937:C:T	0.0527884	1	0.303371	-	0.3857	Inf	0.786547	intron_variant	MODIFIER	CUX1	ENSG00000257923	ENST00000393824.7	protein_coding	-	-	-	-	-	-	0.865
chr7:102201571:A:G	7	102201571	rs60987662,COSV52891045	0.020924	0.15549	chr7:103511937:C:T	0.0527884	1	0.303371	0.3908	0.3837	0.776282	0.790646	synonymous_variant	LOW	CUX1	ENSG00000257923	ENST00000360264.7	protein_coding	2327	2307	769	P	-	-	0.045
chr7:102201571:A:G	7	102201571	rs60987662,COSV52891045	0.020924	0.15549	chr7:103511937:C:T	0.0527884	1	0.303371	0.3908	0.3837	0.776282	0.790646	synonymous_variant	LOW	CUX1	ENSG00000257923	ENST00000646649.1	protein_coding	1910	1833	611	P	-	-	0.045
chr7:102201571:A:G	7	102201571	rs60987662,COSV52891045	0.020924	0.15549	chr7:103511937:C:T	0.0527884	1	0.303371	0.3908	0.3837	0.776282	0.790646	synonymous_variant	LOW	CUX1	ENSG00000257923	ENST00000292535.12	protein_coding	2288	2274	758	P	-	-	0.045
chr7:102201571:A:G	7	102201571	rs60987662,COSV52891045	0.020924	0.15549	chr7:103511937:C:T	0.0527884	1	0.303371	0.3908	0.3837	0.776282	0.790646	intron_variant	MODIFIER	CUX1	ENSG00000257923	ENST00000437600.9	protein_coding	-	-	-	-	-	-	0.045
chr7:102201571:A:G	7	102201571	rs60987662,COSV52891045	0.020924	0.15549	chr7:103511937:C:T	0.0527884	1	0.303371	0.3908	0.3837	0.776282	0.790646	synonymous_variant	LOW	CUX1	ENSG00000257923	ENST00000556210.1	protein_coding	1800	1800	600	P	-	-	0.045
chr7:102201571:A:G	7	102201571	rs60987662,COSV52891045	0.020924	0.15549	chr7:103511937:C:T	0.0527884	1	0.303371	0.3908	0.3837	0.776282	0.790646	intron_variant,non_coding_transcript_variant	MODIFIER	CUX1	ENSG00000257923	ENST00000560541.5	processed_transcript	-	-	-	-	-	-	0.045
chr7:102201571:A:G	7	102201571	rs60987662,COSV52891045	0.020924	0.15549	chr7:103511937:C:T	0.0527884	1	0.303371	0.3908	0.3837	0.776282	0.790646	intron_variant	MODIFIER	CUX1	ENSG00000257923	ENST00000292538.9	protein_coding	-	-	-	-	-	-	0.045
chr7:102201571:A:G	7	102201571	rs60987662,COSV52891045	0.020924	0.15549	chr7:103511937:C:T	0.0527884	1	0.303371	0.3908	0.3837	0.776282	0.790646	synonymous_variant	LOW	CUX1	ENSG00000257923	ENST00000549414.6	protein_coding	2208	2208	736	P	-	-	0.045
chr7:102201571:A:G	7	102201571	rs60987662,COSV52891045	0.020924	0.15549	chr7:103511937:C:T	0.0527884	1	0.303371	0.3908	0.3837	0.776282	0.790646	synonymous_variant	LOW	CUX1	ENSG00000257923	ENST00000645010.1	protein_coding	2216	2139	713	P	-	-	0.045
chr7:102201571:A:G	7	102201571	rs60987662,COSV52891045	0.020924	0.15549	chr7:103511937:C:T	0.0527884	1	0.303371	0.3908	0.3837	0.776282	0.790646	intron_variant,non_coding_transcript_variant	MODIFIER	CUX1	ENSG00000257923	ENST00000558836.5	processed_transcript	-	-	-	-	-	-	0.045
chr7:102201571:A:G	7	102201571	rs60987662,COSV52891045	0.020924	0.15549	chr7:103511937:C:T	0.0527884	1	0.303371	0.3908	0.3837	0.776282	0.790646	intron_variant	MODIFIER	CUX1	ENSG00000257923	ENST00000547394.6	protein_coding	-	-	-	-	-	-	0.045
chr7:102201571:A:G	7	102201571	rs60987662,COSV52891045	0.020924	0.15549	chr7:103511937:C:T	0.0527884	1	0.303371	0.3908	0.3837	0.776282	0.790646	intron_variant	MODIFIER	CUX1	ENSG00000257923	ENST00000425244.6	protein_coding	-	-	-	-	-	-	0.045
chr7:102201571:A:G	7	102201571	rs60987662,COSV52891045	0.020924	0.15549	chr7:103511937:C:T	0.0527884	1	0.303371	0.3908	0.3837	0.776282	0.790646	synonymous_variant	LOW	CUX1	ENSG00000257923	ENST00000546411.7	protein_coding	2280	2274	758	P	-	-	0.045
chr7:102201571:A:G	7	102201571	rs60987662,COSV52891045	0.020924	0.15549	chr7:103511937:C:T	0.0527884	1	0.303371	0.3908	0.3837	0.776282	0.790646	synonymous_variant	LOW	CUX1	ENSG00000257923	ENST00000550008.6	protein_coding	2106	2106	702	P	-	-	0.045
chr7:102201571:A:G	7	102201571	rs60987662,COSV52891045	0.020924	0.15549	chr7:103511937:C:T	0.0527884	1	0.303371	0.3908	0.3837	0.776282	0.790646	intron_variant	MODIFIER	CUX1	ENSG00000257923	ENST00000393824.7	protein_coding	-	-	-	-	-	-	0.045
chr7:102201571:A:G	7	102201571	rs60987662,COSV52891045	0.020924	0.15549	chr7:103511937:C:T	0.0527884	1	0.303371	0.3908	0.3837	0.776282	0.790646	intron_variant	MODIFIER	CUX1	ENSG00000257923	ENST00000622516.6	protein_coding	-	-	-	-	-	-	0.045
chr5:76191045:G:T	5	76191045	rs188038542	0.052706	0.15628	chr5:76339511:G:A	0.153137	1	0.0355805	-	0.0089	Inf	3.99781	intron_variant	MODIFIER	SV2C	ENSG00000122012	ENST00000322285.7	protein_coding	-	-	-	-	-	-	2.879
chr5:76191045:G:T	5	76191045	rs188038542	0.052706	0.15628	chr5:76339511:G:A	0.153137	1	0.0355805	-	0.0089	Inf	3.99781	intron_variant	MODIFIER	SV2C	ENSG00000122012	ENST00000502798.7	protein_coding	-	-	-	-	-	-	2.879
chr7:102190801:G:A	7	102190801	rs1108056	0.020862	0.15647	chr7:103511937:C:T	0.0527884	1	0.303371	-	0.3847	Inf	0.788591	intron_variant	MODIFIER	CUX1	ENSG00000257923	ENST00000646649.1	protein_coding	-	-	-	-	-	-	0.021
chr7:102190801:G:A	7	102190801	rs1108056	0.020862	0.15647	chr7:103511937:C:T	0.0527884	1	0.303371	-	0.3847	Inf	0.788591	intron_variant	MODIFIER	CUX1	ENSG00000257923	ENST00000622516.6	protein_coding	-	-	-	-	-	-	0.021
chr7:102190801:G:A	7	102190801	rs1108056	0.020862	0.15647	chr7:103511937:C:T	0.0527884	1	0.303371	-	0.3847	Inf	0.788591	downstream_gene_variant	MODIFIER	-	ENSG00000252824	ENST00000517015.1	snoRNA	-	-	-	-	-	-	0.021
chr7:102190801:G:A	7	102190801	rs1108056	0.020862	0.15647	chr7:103511937:C:T	0.0527884	1	0.303371	-	0.3847	Inf	0.788591	intron_variant	MODIFIER	CUX1	ENSG00000257923	ENST00000393824.7	protein_coding	-	-	-	-	-	-	0.021
chr7:102190801:G:A	7	102190801	rs1108056	0.020862	0.15647	chr7:103511937:C:T	0.0527884	1	0.303371	-	0.3847	Inf	0.788591	intron_variant	MODIFIER	CUX1	ENSG00000257923	ENST00000550008.6	protein_coding	-	-	-	-	-	-	0.021
chr7:102190801:G:A	7	102190801	rs1108056	0.020862	0.15647	chr7:103511937:C:T	0.0527884	1	0.303371	-	0.3847	Inf	0.788591	intron_variant	MODIFIER	CUX1	ENSG00000257923	ENST00000546411.7	protein_coding	-	-	-	-	-	-	0.021
chr7:102190801:G:A	7	102190801	rs1108056	0.020862	0.15647	chr7:103511937:C:T	0.0527884	1	0.303371	-	0.3847	Inf	0.788591	intron_variant,non_coding_transcript_variant	MODIFIER	CUX1	ENSG00000257923	ENST00000558836.5	processed_transcript	-	-	-	-	-	-	0.021
chr7:102190801:G:A	7	102190801	rs1108056	0.020862	0.15647	chr7:103511937:C:T	0.0527884	1	0.303371	-	0.3847	Inf	0.788591	intron_variant	MODIFIER	CUX1	ENSG00000257923	ENST00000556210.1	protein_coding	-	-	-	-	-	-	0.021
chr7:102190801:G:A	7	102190801	rs1108056	0.020862	0.15647	chr7:103511937:C:T	0.0527884	1	0.303371	-	0.3847	Inf	0.788591	upstream_gene_variant	MODIFIER	-	ENSG00000279724	ENST00000624939.1	pseudogene	-	-	-	-	-	-	0.021
chr7:102190801:G:A	7	102190801	rs1108056	0.020862	0.15647	chr7:103511937:C:T	0.0527884	1	0.303371	-	0.3847	Inf	0.788591	intron_variant	MODIFIER	CUX1	ENSG00000257923	ENST00000549414.6	protein_coding	-	-	-	-	-	-	0.021
chr7:102190801:G:A	7	102190801	rs1108056	0.020862	0.15647	chr7:103511937:C:T	0.0527884	1	0.303371	-	0.3847	Inf	0.788591	intron_variant	MODIFIER	CUX1	ENSG00000257923	ENST00000547394.6	protein_coding	-	-	-	-	-	-	0.021
chr7:102190801:G:A	7	102190801	rs1108056	0.020862	0.15647	chr7:103511937:C:T	0.0527884	1	0.303371	-	0.3847	Inf	0.788591	intron_variant	MODIFIER	CUX1	ENSG00000257923	ENST00000645010.1	protein_coding	-	-	-	-	-	-	0.021
chr7:102190801:G:A	7	102190801	rs1108056	0.020862	0.15647	chr7:103511937:C:T	0.0527884	1	0.303371	-	0.3847	Inf	0.788591	intron_variant	MODIFIER	CUX1	ENSG00000257923	ENST00000437600.9	protein_coding	-	-	-	-	-	-	0.021
chr7:102190801:G:A	7	102190801	rs1108056	0.020862	0.15647	chr7:103511937:C:T	0.0527884	1	0.303371	-	0.3847	Inf	0.788591	intron_variant,non_coding_transcript_variant	MODIFIER	CUX1	ENSG00000257923	ENST00000560541.5	processed_transcript	-	-	-	-	-	-	0.021
chr7:102190801:G:A	7	102190801	rs1108056	0.020862	0.15647	chr7:103511937:C:T	0.0527884	1	0.303371	-	0.3847	Inf	0.788591	intron_variant	MODIFIER	CUX1	ENSG00000257923	ENST00000425244.6	protein_coding	-	-	-	-	-	-	0.021
chr7:102190801:G:A	7	102190801	rs1108056	0.020862	0.15647	chr7:103511937:C:T	0.0527884	1	0.303371	-	0.3847	Inf	0.788591	intron_variant	MODIFIER	CUX1	ENSG00000257923	ENST00000292538.9	protein_coding	-	-	-	-	-	-	0.021
chr7:102190801:G:A	7	102190801	rs1108056	0.020862	0.15647	chr7:103511937:C:T	0.0527884	1	0.303371	-	0.3847	Inf	0.788591	intron_variant	MODIFIER	CUX1	ENSG00000257923	ENST00000360264.7	protein_coding	-	-	-	-	-	-	0.021
chr7:102190801:G:A	7	102190801	rs1108056	0.020862	0.15647	chr7:103511937:C:T	0.0527884	1	0.303371	-	0.3847	Inf	0.788591	intron_variant	MODIFIER	CUX1	ENSG00000257923	ENST00000292535.12	protein_coding	-	-	-	-	-	-	0.021
chr7:102190801:G:A	7	102190801	rs1108056	0.020862	0.15647	chr7:103511937:C:T	0.0527884	1	0.303371	-	0.3847	Inf	0.788591	upstream_gene_variant	MODIFIER	-	ENSG00000280004	ENST00000624984.1	pseudogene	-	-	-	-	-	-	0.021
chr16:61479715:G:A	16	61479715	rs34579127	-0.030491	0.15779	chr16:62294564:T:C	0.0553172	1	0.0973783	-	0.0726	Inf	1.3413	intergenic_variant	MODIFIER	-	-	-	-	-	-	-	-	-	-	1.527
chr16:61445911:T:A	16	61445911	rs7188572	-0.028012	0.15797	chr16:62294564:T:C	0.0636887	1	0.110487	-	0.0875	Inf	1.26271	intergenic_variant	MODIFIER	-	-	-	-	-	-	-	-	-	-	2.892
chr7:105888546:C:T	7	105888546	rs55727730	0.021176	0.16015	chr7:103511937:C:T	0.0505197	1	0.312734	-	0.2634	Inf	1.1873	intron_variant,non_coding_transcript_variant	MODIFIER	CDHR3	ENSG00000128536	ENST00000474330.1	processed_transcript	-	-	-	-	-	-	1.135
chr7:105888546:C:T	7	105888546	rs55727730	0.021176	0.16015	chr7:103511937:C:T	0.0505197	1	0.312734	-	0.2634	Inf	1.1873	intron_variant,non_coding_transcript_variant	MODIFIER	CDHR3	ENSG00000128536	ENST00000470188.5	processed_transcript	-	-	-	-	-	-	1.135
chr7:105888546:C:T	7	105888546	rs55727730	0.021176	0.16015	chr7:103511937:C:T	0.0505197	1	0.312734	-	0.2634	Inf	1.1873	intron_variant,non_coding_transcript_variant	MODIFIER	CDHR3	ENSG00000128536	ENST00000487084.1	processed_transcript	-	-	-	-	-	-	1.135
chr7:105888546:C:T	7	105888546	rs55727730	0.021176	0.16015	chr7:103511937:C:T	0.0505197	1	0.312734	-	0.2634	Inf	1.1873	intron_variant,NMD_transcript_variant	MODIFIER	CDHR3	ENSG00000128536	ENST00000488386.5	nonsense_mediated_decay	-	-	-	-	-	-	1.135
chr7:102164740:A:G	7	102164740	rs6976947	0.020572	0.16213	chr7:103511937:C:T	0.0527884	1	0.303371	-	0.3966	Inf	0.764929	intron_variant	MODIFIER	CUX1	ENSG00000257923	ENST00000556210.1	protein_coding	-	-	-	-	-	-	0.569
chr7:102164740:A:G	7	102164740	rs6976947	0.020572	0.16213	chr7:103511937:C:T	0.0527884	1	0.303371	-	0.3966	Inf	0.764929	upstream_gene_variant	MODIFIER	-	ENSG00000280404	ENST00000623065.1	pseudogene	-	-	-	-	-	-	0.569
chr7:102164740:A:G	7	102164740	rs6976947	0.020572	0.16213	chr7:103511937:C:T	0.0527884	1	0.303371	-	0.3966	Inf	0.764929	intron_variant	MODIFIER	CUX1	ENSG00000257923	ENST00000550008.6	protein_coding	-	-	-	-	-	-	0.569
chr7:102164740:A:G	7	102164740	rs6976947	0.020572	0.16213	chr7:103511937:C:T	0.0527884	1	0.303371	-	0.3966	Inf	0.764929	intron_variant	MODIFIER	CUX1	ENSG00000257923	ENST00000549414.6	protein_coding	-	-	-	-	-	-	0.569
chr7:102164740:A:G	7	102164740	rs6976947	0.020572	0.16213	chr7:103511937:C:T	0.0527884	1	0.303371	-	0.3966	Inf	0.764929	intron_variant	MODIFIER	CUX1	ENSG00000257923	ENST00000622516.6	protein_coding	-	-	-	-	-	-	0.569
chr7:102164740:A:G	7	102164740	rs6976947	0.020572	0.16213	chr7:103511937:C:T	0.0527884	1	0.303371	-	0.3966	Inf	0.764929	intron_variant,non_coding_transcript_variant	MODIFIER	CUX1	ENSG00000257923	ENST00000558836.5	processed_transcript	-	-	-	-	-	-	0.569
chr7:102164740:A:G	7	102164740	rs6976947	0.020572	0.16213	chr7:103511937:C:T	0.0527884	1	0.303371	-	0.3966	Inf	0.764929	intron_variant	MODIFIER	CUX1	ENSG00000257923	ENST00000646649.1	protein_coding	-	-	-	-	-	-	0.569
chr7:102164740:A:G	7	102164740	rs6976947	0.020572	0.16213	chr7:103511937:C:T	0.0527884	1	0.303371	-	0.3966	Inf	0.764929	intron_variant	MODIFIER	CUX1	ENSG00000257923	ENST00000645010.1	protein_coding	-	-	-	-	-	-	0.569
chr7:102164740:A:G	7	102164740	rs6976947	0.020572	0.16213	chr7:103511937:C:T	0.0527884	1	0.303371	-	0.3966	Inf	0.764929	intron_variant	MODIFIER	CUX1	ENSG00000257923	ENST00000437600.9	protein_coding	-	-	-	-	-	-	0.569
chr7:102164740:A:G	7	102164740	rs6976947	0.020572	0.16213	chr7:103511937:C:T	0.0527884	1	0.303371	-	0.3966	Inf	0.764929	intron_variant,non_coding_transcript_variant	MODIFIER	CUX1	ENSG00000257923	ENST00000560541.5	processed_transcript	-	-	-	-	-	-	0.569
chr7:102164740:A:G	7	102164740	rs6976947	0.020572	0.16213	chr7:103511937:C:T	0.0527884	1	0.303371	-	0.3966	Inf	0.764929	intron_variant	MODIFIER	CUX1	ENSG00000257923	ENST00000547394.6	protein_coding	-	-	-	-	-	-	0.569
chr7:102164740:A:G	7	102164740	rs6976947	0.020572	0.16213	chr7:103511937:C:T	0.0527884	1	0.303371	-	0.3966	Inf	0.764929	regulatory_region_variant	MODIFIER	-	-	ENSR00001129210	CTCF_binding_site	-	-	-	-	-	-	0.569
chr7:102164740:A:G	7	102164740	rs6976947	0.020572	0.16213	chr7:103511937:C:T	0.0527884	1	0.303371	-	0.3966	Inf	0.764929	intron_variant	MODIFIER	CUX1	ENSG00000257923	ENST00000292538.9	protein_coding	-	-	-	-	-	-	0.569
chr7:102164740:A:G	7	102164740	rs6976947	0.020572	0.16213	chr7:103511937:C:T	0.0527884	1	0.303371	-	0.3966	Inf	0.764929	intron_variant	MODIFIER	CUX1	ENSG00000257923	ENST00000360264.7	protein_coding	-	-	-	-	-	-	0.569
chr7:102164740:A:G	7	102164740	rs6976947	0.020572	0.16213	chr7:103511937:C:T	0.0527884	1	0.303371	-	0.3966	Inf	0.764929	intron_variant	MODIFIER	CUX1	ENSG00000257923	ENST00000393824.7	protein_coding	-	-	-	-	-	-	0.569
chr7:102164740:A:G	7	102164740	rs6976947	0.020572	0.16213	chr7:103511937:C:T	0.0527884	1	0.303371	-	0.3966	Inf	0.764929	intron_variant	MODIFIER	CUX1	ENSG00000257923	ENST00000546411.7	protein_coding	-	-	-	-	-	-	0.569
chr7:102164740:A:G	7	102164740	rs6976947	0.020572	0.16213	chr7:103511937:C:T	0.0527884	1	0.303371	-	0.3966	Inf	0.764929	intron_variant	MODIFIER	CUX1	ENSG00000257923	ENST00000425244.6	protein_coding	-	-	-	-	-	-	0.569
chr7:102164740:A:G	7	102164740	rs6976947	0.020572	0.16213	chr7:103511937:C:T	0.0527884	1	0.303371	-	0.3966	Inf	0.764929	intron_variant	MODIFIER	CUX1	ENSG00000257923	ENST00000292535.12	protein_coding	-	-	-	-	-	-	0.569
chr7:102181036:T:G	7	102181036	rs111998532	0.020572	0.16213	chr7:103511937:C:T	0.0527884	1	0.303371	-	0.3956	Inf	0.766863	intron_variant,non_coding_transcript_variant	MODIFIER	CUX1	ENSG00000257923	ENST00000560541.5	processed_transcript	-	-	-	-	-	-	2.037
chr7:102181036:T:G	7	102181036	rs111998532	0.020572	0.16213	chr7:103511937:C:T	0.0527884	1	0.303371	-	0.3956	Inf	0.766863	intron_variant	MODIFIER	CUX1	ENSG00000257923	ENST00000645010.1	protein_coding	-	-	-	-	-	-	2.037
chr7:102181036:T:G	7	102181036	rs111998532	0.020572	0.16213	chr7:103511937:C:T	0.0527884	1	0.303371	-	0.3956	Inf	0.766863	intron_variant	MODIFIER	CUX1	ENSG00000257923	ENST00000425244.6	protein_coding	-	-	-	-	-	-	2.037
chr7:102181036:T:G	7	102181036	rs111998532	0.020572	0.16213	chr7:103511937:C:T	0.0527884	1	0.303371	-	0.3956	Inf	0.766863	intron_variant	MODIFIER	CUX1	ENSG00000257923	ENST00000622516.6	protein_coding	-	-	-	-	-	-	2.037
chr7:102181036:T:G	7	102181036	rs111998532	0.020572	0.16213	chr7:103511937:C:T	0.0527884	1	0.303371	-	0.3956	Inf	0.766863	intron_variant	MODIFIER	CUX1	ENSG00000257923	ENST00000550008.6	protein_coding	-	-	-	-	-	-	2.037
chr7:102181036:T:G	7	102181036	rs111998532	0.020572	0.16213	chr7:103511937:C:T	0.0527884	1	0.303371	-	0.3956	Inf	0.766863	intron_variant,non_coding_transcript_variant	MODIFIER	CUX1	ENSG00000257923	ENST00000558836.5	processed_transcript	-	-	-	-	-	-	2.037
chr7:102181036:T:G	7	102181036	rs111998532	0.020572	0.16213	chr7:103511937:C:T	0.0527884	1	0.303371	-	0.3956	Inf	0.766863	intron_variant	MODIFIER	CUX1	ENSG00000257923	ENST00000360264.7	protein_coding	-	-	-	-	-	-	2.037
chr7:102181036:T:G	7	102181036	rs111998532	0.020572	0.16213	chr7:103511937:C:T	0.0527884	1	0.303371	-	0.3956	Inf	0.766863	intron_variant	MODIFIER	CUX1	ENSG00000257923	ENST00000292535.12	protein_coding	-	-	-	-	-	-	2.037
chr7:102181036:T:G	7	102181036	rs111998532	0.020572	0.16213	chr7:103511937:C:T	0.0527884	1	0.303371	-	0.3956	Inf	0.766863	intron_variant	MODIFIER	CUX1	ENSG00000257923	ENST00000646649.1	protein_coding	-	-	-	-	-	-	2.037
chr7:102181036:T:G	7	102181036	rs111998532	0.020572	0.16213	chr7:103511937:C:T	0.0527884	1	0.303371	-	0.3956	Inf	0.766863	intron_variant	MODIFIER	CUX1	ENSG00000257923	ENST00000292538.9	protein_coding	-	-	-	-	-	-	2.037
chr7:102181036:T:G	7	102181036	rs111998532	0.020572	0.16213	chr7:103511937:C:T	0.0527884	1	0.303371	-	0.3956	Inf	0.766863	intron_variant	MODIFIER	CUX1	ENSG00000257923	ENST00000556210.1	protein_coding	-	-	-	-	-	-	2.037
chr7:102181036:T:G	7	102181036	rs111998532	0.020572	0.16213	chr7:103511937:C:T	0.0527884	1	0.303371	-	0.3956	Inf	0.766863	intron_variant	MODIFIER	CUX1	ENSG00000257923	ENST00000393824.7	protein_coding	-	-	-	-	-	-	2.037
chr7:102181036:T:G	7	102181036	rs111998532	0.020572	0.16213	chr7:103511937:C:T	0.0527884	1	0.303371	-	0.3956	Inf	0.766863	intron_variant	MODIFIER	CUX1	ENSG00000257923	ENST00000437600.9	protein_coding	-	-	-	-	-	-	2.037
chr7:102181036:T:G	7	102181036	rs111998532	0.020572	0.16213	chr7:103511937:C:T	0.0527884	1	0.303371	-	0.3956	Inf	0.766863	intron_variant	MODIFIER	CUX1	ENSG00000257923	ENST00000547394.6	protein_coding	-	-	-	-	-	-	2.037
chr7:102181036:T:G	7	102181036	rs111998532	0.020572	0.16213	chr7:103511937:C:T	0.0527884	1	0.303371	-	0.3956	Inf	0.766863	intron_variant	MODIFIER	CUX1	ENSG00000257923	ENST00000549414.6	protein_coding	-	-	-	-	-	-	2.037
chr7:102181036:T:G	7	102181036	rs111998532	0.020572	0.16213	chr7:103511937:C:T	0.0527884	1	0.303371	-	0.3956	Inf	0.766863	intron_variant	MODIFIER	CUX1	ENSG00000257923	ENST00000546411.7	protein_coding	-	-	-	-	-	-	2.037
chr7:102182087:C:T	7	102182087	rs12537077	0.020572	0.16213	chr7:103511937:C:T	0.0527884	1	0.303371	-	0.3966	Inf	0.764929	intron_variant,non_coding_transcript_variant	MODIFIER	CUX1	ENSG00000257923	ENST00000560541.5	processed_transcript	-	-	-	-	-	-	0.329
chr7:102182087:C:T	7	102182087	rs12537077	0.020572	0.16213	chr7:103511937:C:T	0.0527884	1	0.303371	-	0.3966	Inf	0.764929	downstream_gene_variant	MODIFIER	-	ENSG00000280004	ENST00000624984.1	pseudogene	-	-	-	-	-	-	0.329
chr7:102182087:C:T	7	102182087	rs12537077	0.020572	0.16213	chr7:103511937:C:T	0.0527884	1	0.303371	-	0.3966	Inf	0.764929	intron_variant	MODIFIER	CUX1	ENSG00000257923	ENST00000393824.7	protein_coding	-	-	-	-	-	-	0.329
chr7:102182087:C:T	7	102182087	rs12537077	0.020572	0.16213	chr7:103511937:C:T	0.0527884	1	0.303371	-	0.3966	Inf	0.764929	intron_variant	MODIFIER	CUX1	ENSG00000257923	ENST00000437600.9	protein_coding	-	-	-	-	-	-	0.329
chr7:102182087:C:T	7	102182087	rs12537077	0.020572	0.16213	chr7:103511937:C:T	0.0527884	1	0.303371	-	0.3966	Inf	0.764929	intron_variant	MODIFIER	CUX1	ENSG00000257923	ENST00000292535.12	protein_coding	-	-	-	-	-	-	0.329
chr7:102182087:C:T	7	102182087	rs12537077	0.020572	0.16213	chr7:103511937:C:T	0.0527884	1	0.303371	-	0.3966	Inf	0.764929	intron_variant	MODIFIER	CUX1	ENSG00000257923	ENST00000360264.7	protein_coding	-	-	-	-	-	-	0.329
chr7:102182087:C:T	7	102182087	rs12537077	0.020572	0.16213	chr7:103511937:C:T	0.0527884	1	0.303371	-	0.3966	Inf	0.764929	intron_variant	MODIFIER	CUX1	ENSG00000257923	ENST00000646649.1	protein_coding	-	-	-	-	-	-	0.329
chr7:102182087:C:T	7	102182087	rs12537077	0.020572	0.16213	chr7:103511937:C:T	0.0527884	1	0.303371	-	0.3966	Inf	0.764929	intron_variant	MODIFIER	CUX1	ENSG00000257923	ENST00000547394.6	protein_coding	-	-	-	-	-	-	0.329
chr7:102182087:C:T	7	102182087	rs12537077	0.020572	0.16213	chr7:103511937:C:T	0.0527884	1	0.303371	-	0.3966	Inf	0.764929	intron_variant	MODIFIER	CUX1	ENSG00000257923	ENST00000550008.6	protein_coding	-	-	-	-	-	-	0.329
chr7:102182087:C:T	7	102182087	rs12537077	0.020572	0.16213	chr7:103511937:C:T	0.0527884	1	0.303371	-	0.3966	Inf	0.764929	intron_variant	MODIFIER	CUX1	ENSG00000257923	ENST00000425244.6	protein_coding	-	-	-	-	-	-	0.329
chr7:102182087:C:T	7	102182087	rs12537077	0.020572	0.16213	chr7:103511937:C:T	0.0527884	1	0.303371	-	0.3966	Inf	0.764929	intron_variant	MODIFIER	CUX1	ENSG00000257923	ENST00000292538.9	protein_coding	-	-	-	-	-	-	0.329
chr7:102182087:C:T	7	102182087	rs12537077	0.020572	0.16213	chr7:103511937:C:T	0.0527884	1	0.303371	-	0.3966	Inf	0.764929	intron_variant	MODIFIER	CUX1	ENSG00000257923	ENST00000645010.1	protein_coding	-	-	-	-	-	-	0.329
chr7:102182087:C:T	7	102182087	rs12537077	0.020572	0.16213	chr7:103511937:C:T	0.0527884	1	0.303371	-	0.3966	Inf	0.764929	intron_variant,non_coding_transcript_variant	MODIFIER	CUX1	ENSG00000257923	ENST00000558836.5	processed_transcript	-	-	-	-	-	-	0.329
chr7:102182087:C:T	7	102182087	rs12537077	0.020572	0.16213	chr7:103511937:C:T	0.0527884	1	0.303371	-	0.3966	Inf	0.764929	intron_variant	MODIFIER	CUX1	ENSG00000257923	ENST00000546411.7	protein_coding	-	-	-	-	-	-	0.329
chr7:102182087:C:T	7	102182087	rs12537077	0.020572	0.16213	chr7:103511937:C:T	0.0527884	1	0.303371	-	0.3966	Inf	0.764929	intron_variant	MODIFIER	CUX1	ENSG00000257923	ENST00000556210.1	protein_coding	-	-	-	-	-	-	0.329
chr7:102182087:C:T	7	102182087	rs12537077	0.020572	0.16213	chr7:103511937:C:T	0.0527884	1	0.303371	-	0.3966	Inf	0.764929	intron_variant	MODIFIER	CUX1	ENSG00000257923	ENST00000549414.6	protein_coding	-	-	-	-	-	-	0.329
chr7:102182087:C:T	7	102182087	rs12537077	0.020572	0.16213	chr7:103511937:C:T	0.0527884	1	0.303371	-	0.3966	Inf	0.764929	intron_variant	MODIFIER	CUX1	ENSG00000257923	ENST00000622516.6	protein_coding	-	-	-	-	-	-	0.329
chr7:102185489:A:G	7	102185489	rs56235745	0.020572	0.16213	chr7:103511937:C:T	0.0527884	1	0.303371	-	0.3956	Inf	0.766863	intron_variant	MODIFIER	CUX1	ENSG00000257923	ENST00000360264.7	protein_coding	-	-	-	-	-	-	1.513
chr7:102185489:A:G	7	102185489	rs56235745	0.020572	0.16213	chr7:103511937:C:T	0.0527884	1	0.303371	-	0.3956	Inf	0.766863	intron_variant	MODIFIER	CUX1	ENSG00000257923	ENST00000645010.1	protein_coding	-	-	-	-	-	-	1.513
chr7:102185489:A:G	7	102185489	rs56235745	0.020572	0.16213	chr7:103511937:C:T	0.0527884	1	0.303371	-	0.3956	Inf	0.766863	intron_variant	MODIFIER	CUX1	ENSG00000257923	ENST00000550008.6	protein_coding	-	-	-	-	-	-	1.513
chr7:102185489:A:G	7	102185489	rs56235745	0.020572	0.16213	chr7:103511937:C:T	0.0527884	1	0.303371	-	0.3956	Inf	0.766863	downstream_gene_variant	MODIFIER	-	ENSG00000279724	ENST00000624939.1	pseudogene	-	-	-	-	-	-	1.513
chr7:102185489:A:G	7	102185489	rs56235745	0.020572	0.16213	chr7:103511937:C:T	0.0527884	1	0.303371	-	0.3956	Inf	0.766863	intron_variant	MODIFIER	CUX1	ENSG00000257923	ENST00000622516.6	protein_coding	-	-	-	-	-	-	1.513
chr7:102185489:A:G	7	102185489	rs56235745	0.020572	0.16213	chr7:103511937:C:T	0.0527884	1	0.303371	-	0.3956	Inf	0.766863	intron_variant	MODIFIER	CUX1	ENSG00000257923	ENST00000292535.12	protein_coding	-	-	-	-	-	-	1.513
chr7:102185489:A:G	7	102185489	rs56235745	0.020572	0.16213	chr7:103511937:C:T	0.0527884	1	0.303371	-	0.3956	Inf	0.766863	intron_variant	MODIFIER	CUX1	ENSG00000257923	ENST00000646649.1	protein_coding	-	-	-	-	-	-	1.513
chr7:102185489:A:G	7	102185489	rs56235745	0.020572	0.16213	chr7:103511937:C:T	0.0527884	1	0.303371	-	0.3956	Inf	0.766863	intron_variant	MODIFIER	CUX1	ENSG00000257923	ENST00000425244.6	protein_coding	-	-	-	-	-	-	1.513
chr7:102185489:A:G	7	102185489	rs56235745	0.020572	0.16213	chr7:103511937:C:T	0.0527884	1	0.303371	-	0.3956	Inf	0.766863	intron_variant,non_coding_transcript_variant	MODIFIER	CUX1	ENSG00000257923	ENST00000558836.5	processed_transcript	-	-	-	-	-	-	1.513
chr7:102185489:A:G	7	102185489	rs56235745	0.020572	0.16213	chr7:103511937:C:T	0.0527884	1	0.303371	-	0.3956	Inf	0.766863	intron_variant	MODIFIER	CUX1	ENSG00000257923	ENST00000547394.6	protein_coding	-	-	-	-	-	-	1.513
chr7:102185489:A:G	7	102185489	rs56235745	0.020572	0.16213	chr7:103511937:C:T	0.0527884	1	0.303371	-	0.3956	Inf	0.766863	intron_variant,non_coding_transcript_variant	MODIFIER	CUX1	ENSG00000257923	ENST00000560541.5	processed_transcript	-	-	-	-	-	-	1.513
chr7:102185489:A:G	7	102185489	rs56235745	0.020572	0.16213	chr7:103511937:C:T	0.0527884	1	0.303371	-	0.3956	Inf	0.766863	intron_variant	MODIFIER	CUX1	ENSG00000257923	ENST00000437600.9	protein_coding	-	-	-	-	-	-	1.513
chr7:102185489:A:G	7	102185489	rs56235745	0.020572	0.16213	chr7:103511937:C:T	0.0527884	1	0.303371	-	0.3956	Inf	0.766863	intron_variant	MODIFIER	CUX1	ENSG00000257923	ENST00000549414.6	protein_coding	-	-	-	-	-	-	1.513
chr7:102185489:A:G	7	102185489	rs56235745	0.020572	0.16213	chr7:103511937:C:T	0.0527884	1	0.303371	-	0.3956	Inf	0.766863	intron_variant	MODIFIER	CUX1	ENSG00000257923	ENST00000292538.9	protein_coding	-	-	-	-	-	-	1.513
chr7:102185489:A:G	7	102185489	rs56235745	0.020572	0.16213	chr7:103511937:C:T	0.0527884	1	0.303371	-	0.3956	Inf	0.766863	intron_variant	MODIFIER	CUX1	ENSG00000257923	ENST00000556210.1	protein_coding	-	-	-	-	-	-	1.513
chr7:102185489:A:G	7	102185489	rs56235745	0.020572	0.16213	chr7:103511937:C:T	0.0527884	1	0.303371	-	0.3956	Inf	0.766863	downstream_gene_variant	MODIFIER	-	ENSG00000280004	ENST00000624984.1	pseudogene	-	-	-	-	-	-	1.513
chr7:102185489:A:G	7	102185489	rs56235745	0.020572	0.16213	chr7:103511937:C:T	0.0527884	1	0.303371	-	0.3956	Inf	0.766863	intron_variant	MODIFIER	CUX1	ENSG00000257923	ENST00000546411.7	protein_coding	-	-	-	-	-	-	1.513
chr7:102185489:A:G	7	102185489	rs56235745	0.020572	0.16213	chr7:103511937:C:T	0.0527884	1	0.303371	-	0.3956	Inf	0.766863	intron_variant	MODIFIER	CUX1	ENSG00000257923	ENST00000393824.7	protein_coding	-	-	-	-	-	-	1.513
chr7:102185807:G:A	7	102185807	rs67531258	0.020572	0.16213	chr7:103511937:C:T	0.0527884	1	0.303371	-	0.3966	Inf	0.764929	intron_variant	MODIFIER	CUX1	ENSG00000257923	ENST00000549414.6	protein_coding	-	-	-	-	-	-	0.163
chr7:102185807:G:A	7	102185807	rs67531258	0.020572	0.16213	chr7:103511937:C:T	0.0527884	1	0.303371	-	0.3966	Inf	0.764929	intron_variant	MODIFIER	CUX1	ENSG00000257923	ENST00000393824.7	protein_coding	-	-	-	-	-	-	0.163
chr7:102185807:G:A	7	102185807	rs67531258	0.020572	0.16213	chr7:103511937:C:T	0.0527884	1	0.303371	-	0.3966	Inf	0.764929	downstream_gene_variant	MODIFIER	-	ENSG00000280004	ENST00000624984.1	pseudogene	-	-	-	-	-	-	0.163
chr7:102185807:G:A	7	102185807	rs67531258	0.020572	0.16213	chr7:103511937:C:T	0.0527884	1	0.303371	-	0.3966	Inf	0.764929	intron_variant	MODIFIER	CUX1	ENSG00000257923	ENST00000550008.6	protein_coding	-	-	-	-	-	-	0.163
chr7:102185807:G:A	7	102185807	rs67531258	0.020572	0.16213	chr7:103511937:C:T	0.0527884	1	0.303371	-	0.3966	Inf	0.764929	downstream_gene_variant	MODIFIER	-	ENSG00000279724	ENST00000624939.1	pseudogene	-	-	-	-	-	-	0.163
chr7:102185807:G:A	7	102185807	rs67531258	0.020572	0.16213	chr7:103511937:C:T	0.0527884	1	0.303371	-	0.3966	Inf	0.764929	intron_variant	MODIFIER	CUX1	ENSG00000257923	ENST00000547394.6	protein_coding	-	-	-	-	-	-	0.163
chr7:102185807:G:A	7	102185807	rs67531258	0.020572	0.16213	chr7:103511937:C:T	0.0527884	1	0.303371	-	0.3966	Inf	0.764929	intron_variant	MODIFIER	CUX1	ENSG00000257923	ENST00000546411.7	protein_coding	-	-	-	-	-	-	0.163
chr7:102185807:G:A	7	102185807	rs67531258	0.020572	0.16213	chr7:103511937:C:T	0.0527884	1	0.303371	-	0.3966	Inf	0.764929	intron_variant,non_coding_transcript_variant	MODIFIER	CUX1	ENSG00000257923	ENST00000560541.5	processed_transcript	-	-	-	-	-	-	0.163
chr7:102185807:G:A	7	102185807	rs67531258	0.020572	0.16213	chr7:103511937:C:T	0.0527884	1	0.303371	-	0.3966	Inf	0.764929	intron_variant	MODIFIER	CUX1	ENSG00000257923	ENST00000646649.1	protein_coding	-	-	-	-	-	-	0.163
chr7:102185807:G:A	7	102185807	rs67531258	0.020572	0.16213	chr7:103511937:C:T	0.0527884	1	0.303371	-	0.3966	Inf	0.764929	intron_variant	MODIFIER	CUX1	ENSG00000257923	ENST00000425244.6	protein_coding	-	-	-	-	-	-	0.163
chr7:102185807:G:A	7	102185807	rs67531258	0.020572	0.16213	chr7:103511937:C:T	0.0527884	1	0.303371	-	0.3966	Inf	0.764929	intron_variant	MODIFIER	CUX1	ENSG00000257923	ENST00000622516.6	protein_coding	-	-	-	-	-	-	0.163
chr7:102185807:G:A	7	102185807	rs67531258	0.020572	0.16213	chr7:103511937:C:T	0.0527884	1	0.303371	-	0.3966	Inf	0.764929	intron_variant	MODIFIER	CUX1	ENSG00000257923	ENST00000437600.9	protein_coding	-	-	-	-	-	-	0.163
chr7:102185807:G:A	7	102185807	rs67531258	0.020572	0.16213	chr7:103511937:C:T	0.0527884	1	0.303371	-	0.3966	Inf	0.764929	intron_variant	MODIFIER	CUX1	ENSG00000257923	ENST00000292538.9	protein_coding	-	-	-	-	-	-	0.163
chr7:102185807:G:A	7	102185807	rs67531258	0.020572	0.16213	chr7:103511937:C:T	0.0527884	1	0.303371	-	0.3966	Inf	0.764929	intron_variant,non_coding_transcript_variant	MODIFIER	CUX1	ENSG00000257923	ENST00000558836.5	processed_transcript	-	-	-	-	-	-	0.163
chr7:102185807:G:A	7	102185807	rs67531258	0.020572	0.16213	chr7:103511937:C:T	0.0527884	1	0.303371	-	0.3966	Inf	0.764929	intron_variant	MODIFIER	CUX1	ENSG00000257923	ENST00000556210.1	protein_coding	-	-	-	-	-	-	0.163
chr7:102185807:G:A	7	102185807	rs67531258	0.020572	0.16213	chr7:103511937:C:T	0.0527884	1	0.303371	-	0.3966	Inf	0.764929	intron_variant	MODIFIER	CUX1	ENSG00000257923	ENST00000645010.1	protein_coding	-	-	-	-	-	-	0.163
chr7:102185807:G:A	7	102185807	rs67531258	0.020572	0.16213	chr7:103511937:C:T	0.0527884	1	0.303371	-	0.3966	Inf	0.764929	intron_variant	MODIFIER	CUX1	ENSG00000257923	ENST00000360264.7	protein_coding	-	-	-	-	-	-	0.163
chr7:102185807:G:A	7	102185807	rs67531258	0.020572	0.16213	chr7:103511937:C:T	0.0527884	1	0.303371	-	0.3966	Inf	0.764929	intron_variant	MODIFIER	CUX1	ENSG00000257923	ENST00000292535.12	protein_coding	-	-	-	-	-	-	0.163
chr3:193763828:T:G	3	193763828	rs76494428	0.03166	0.16235	chr3:191857829:C:A	0.0729167	1	0.134831	-	0.0895	Inf	1.50649	upstream_gene_variant	MODIFIER	-	ENSG00000223986	ENST00000447462.1	processed_pseudogene	-	-	-	-	-	-	1.042
chr5:75367027:A:G	5	75367027	rs115269763,COSV55317962	0.056756	0.16267	chr5:76339511:G:A	0.171818	1	0.0318352	-	0.0547	Inf	0.581996	downstream_gene_variant	MODIFIER	CERT1	ENSG00000113163	ENST00000380494.10	protein_coding	-	-	-	-	-	-	1.45
chr5:75367027:A:G	5	75367027	rs115269763,COSV55317962	0.056756	0.16267	chr5:76339511:G:A	0.171818	1	0.0318352	-	0.0547	Inf	0.581996	downstream_gene_variant	MODIFIER	CERT1	ENSG00000113163	ENST00000604926.2	processed_transcript	-	-	-	-	-	-	1.45
chr5:75367027:A:G	5	75367027	rs115269763,COSV55317962	0.056756	0.16267	chr5:76339511:G:A	0.171818	1	0.0318352	-	0.0547	Inf	0.581996	downstream_gene_variant	MODIFIER	HMGCR	ENSG00000113161	ENST00000681271.1	protein_coding	-	-	-	-	-	-	1.45
chr5:75367027:A:G	5	75367027	rs115269763,COSV55317962	0.056756	0.16267	chr5:76339511:G:A	0.171818	1	0.0318352	-	0.0547	Inf	0.581996	intron_variant	MODIFIER	CERT1	ENSG00000113163	ENST00000646172.1	protein_coding	-	-	-	-	-	-	1.45
chr5:75367027:A:G	5	75367027	rs115269763,COSV55317962	0.056756	0.16267	chr5:76339511:G:A	0.171818	1	0.0318352	-	0.0547	Inf	0.581996	downstream_gene_variant	MODIFIER	HMGCR	ENSG00000113161	ENST00000680160.1	protein_coding	-	-	-	-	-	-	1.45
chr5:75367027:A:G	5	75367027	rs115269763,COSV55317962	0.056756	0.16267	chr5:76339511:G:A	0.171818	1	0.0318352	-	0.0547	Inf	0.581996	downstream_gene_variant	MODIFIER	CERT1	ENSG00000113163	ENST00000642809.1	protein_coding	-	-	-	-	-	-	1.45
chr5:75367027:A:G	5	75367027	rs115269763,COSV55317962	0.056756	0.16267	chr5:76339511:G:A	0.171818	1	0.0318352	-	0.0547	Inf	0.581996	downstream_gene_variant	MODIFIER	HMGCR	ENSG00000113161	ENST00000680940.1	protein_coding	-	-	-	-	-	-	1.45
chr5:75367027:A:G	5	75367027	rs115269763,COSV55317962	0.056756	0.16267	chr5:76339511:G:A	0.171818	1	0.0318352	-	0.0547	Inf	0.581996	downstream_gene_variant	MODIFIER	CERT1	ENSG00000113163	ENST00000357457.9	nonsense_mediated_decay	-	-	-	-	-	-	1.45
chr5:75367027:A:G	5	75367027	rs115269763,COSV55317962	0.056756	0.16267	chr5:76339511:G:A	0.171818	1	0.0318352	-	0.0547	Inf	0.581996	downstream_gene_variant	MODIFIER	HMGCR	ENSG00000113161	ENST00000681567.1	nonsense_mediated_decay	-	-	-	-	-	-	1.45
chr5:75367027:A:G	5	75367027	rs115269763,COSV55317962	0.056756	0.16267	chr5:76339511:G:A	0.171818	1	0.0318352	-	0.0547	Inf	0.581996	downstream_gene_variant	MODIFIER	CERT1	ENSG00000113163	ENST00000644072.2	protein_coding	-	-	-	-	-	-	1.45
chr5:75367027:A:G	5	75367027	rs115269763,COSV55317962	0.056756	0.16267	chr5:76339511:G:A	0.171818	1	0.0318352	-	0.0547	Inf	0.581996	downstream_gene_variant	MODIFIER	CERT1	ENSG00000113163	ENST00000644445.1	protein_coding	-	-	-	-	-	-	1.45
chr5:75367027:A:G	5	75367027	rs115269763,COSV55317962	0.056756	0.16267	chr5:76339511:G:A	0.171818	1	0.0318352	-	0.0547	Inf	0.581996	downstream_gene_variant	MODIFIER	HMGCR	ENSG00000113161	ENST00000287936.9	protein_coding	-	-	-	-	-	-	1.45
chr5:75367027:A:G	5	75367027	rs115269763,COSV55317962	0.056756	0.16267	chr5:76339511:G:A	0.171818	1	0.0318352	-	0.0547	Inf	0.581996	downstream_gene_variant	MODIFIER	CERT1	ENSG00000113163	ENST00000261415.12	protein_coding	-	-	-	-	-	-	1.45
chr5:75367027:A:G	5	75367027	rs115269763,COSV55317962	0.056756	0.16267	chr5:76339511:G:A	0.171818	1	0.0318352	-	0.0547	Inf	0.581996	downstream_gene_variant	MODIFIER	HMGCR	ENSG00000113161	ENST00000679456.1	retained_intron	-	-	-	-	-	-	1.45
chr5:75367027:A:G	5	75367027	rs115269763,COSV55317962	0.056756	0.16267	chr5:76339511:G:A	0.171818	1	0.0318352	-	0.0547	Inf	0.581996	downstream_gene_variant	MODIFIER	HMGCR	ENSG00000113161	ENST00000681410.1	protein_coding	-	-	-	-	-	-	1.45
chr5:75367027:A:G	5	75367027	rs115269763,COSV55317962	0.056756	0.16267	chr5:76339511:G:A	0.171818	1	0.0318352	-	0.0547	Inf	0.581996	downstream_gene_variant	MODIFIER	CERT1	ENSG00000113163	ENST00000647512.2	retained_intron	-	-	-	-	-	-	1.45
chr5:75367027:A:G	5	75367027	rs115269763,COSV55317962	0.056756	0.16267	chr5:76339511:G:A	0.171818	1	0.0318352	-	0.0547	Inf	0.581996	intron_variant	MODIFIER	CERT1	ENSG00000113163	ENST00000644912.1	protein_coding	-	-	-	-	-	-	1.45
chr5:75367398:T:C	5	75367398	rs16872521,COSV62535952	0.056756	0.16267	chr5:76339511:G:A	0.153137	1	0.0355805	-	0.0924	Inf	0.38507	intron_variant	MODIFIER	CERT1	ENSG00000113163	ENST00000646172.1	protein_coding	-	-	-	-	-	-	6.318
chr5:75367398:T:C	5	75367398	rs16872521,COSV62535952	0.056756	0.16267	chr5:76339511:G:A	0.153137	1	0.0355805	-	0.0924	Inf	0.38507	downstream_gene_variant	MODIFIER	CERT1	ENSG00000113163	ENST00000642809.1	protein_coding	-	-	-	-	-	-	6.318
chr5:75367398:T:C	5	75367398	rs16872521,COSV62535952	0.056756	0.16267	chr5:76339511:G:A	0.153137	1	0.0355805	-	0.0924	Inf	0.38507	downstream_gene_variant	MODIFIER	CERT1	ENSG00000113163	ENST00000380494.10	protein_coding	-	-	-	-	-	-	6.318
chr5:75367398:T:C	5	75367398	rs16872521,COSV62535952	0.056756	0.16267	chr5:76339511:G:A	0.153137	1	0.0355805	-	0.0924	Inf	0.38507	intron_variant	MODIFIER	CERT1	ENSG00000113163	ENST00000644912.1	protein_coding	-	-	-	-	-	-	6.318
chr5:75367398:T:C	5	75367398	rs16872521,COSV62535952	0.056756	0.16267	chr5:76339511:G:A	0.153137	1	0.0355805	-	0.0924	Inf	0.38507	downstream_gene_variant	MODIFIER	CERT1	ENSG00000113163	ENST00000647512.2	retained_intron	-	-	-	-	-	-	6.318
chr5:75367398:T:C	5	75367398	rs16872521,COSV62535952	0.056756	0.16267	chr5:76339511:G:A	0.153137	1	0.0355805	-	0.0924	Inf	0.38507	downstream_gene_variant	MODIFIER	CERT1	ENSG00000113163	ENST00000642556.1	protein_coding	-	-	-	-	-	-	6.318
chr5:75367398:T:C	5	75367398	rs16872521,COSV62535952	0.056756	0.16267	chr5:76339511:G:A	0.153137	1	0.0355805	-	0.0924	Inf	0.38507	regulatory_region_variant	MODIFIER	-	-	ENSR00001258869	enhancer	-	-	-	-	-	-	6.318
chr5:75367398:T:C	5	75367398	rs16872521,COSV62535952	0.056756	0.16267	chr5:76339511:G:A	0.153137	1	0.0355805	-	0.0924	Inf	0.38507	downstream_gene_variant	MODIFIER	CERT1	ENSG00000113163	ENST00000644072.2	protein_coding	-	-	-	-	-	-	6.318
chr5:75367398:T:C	5	75367398	rs16872521,COSV62535952	0.056756	0.16267	chr5:76339511:G:A	0.153137	1	0.0355805	-	0.0924	Inf	0.38507	downstream_gene_variant	MODIFIER	HMGCR	ENSG00000113161	ENST00000680940.1	protein_coding	-	-	-	-	-	-	6.318
chr5:75367398:T:C	5	75367398	rs16872521,COSV62535952	0.056756	0.16267	chr5:76339511:G:A	0.153137	1	0.0355805	-	0.0924	Inf	0.38507	downstream_gene_variant	MODIFIER	HMGCR	ENSG00000113161	ENST00000681410.1	protein_coding	-	-	-	-	-	-	6.318
chr5:75367398:T:C	5	75367398	rs16872521,COSV62535952	0.056756	0.16267	chr5:76339511:G:A	0.153137	1	0.0355805	-	0.0924	Inf	0.38507	downstream_gene_variant	MODIFIER	CERT1	ENSG00000113163	ENST00000644445.1	protein_coding	-	-	-	-	-	-	6.318
chr5:75367398:T:C	5	75367398	rs16872521,COSV62535952	0.056756	0.16267	chr5:76339511:G:A	0.153137	1	0.0355805	-	0.0924	Inf	0.38507	downstream_gene_variant	MODIFIER	CERT1	ENSG00000113163	ENST00000604926.2	processed_transcript	-	-	-	-	-	-	6.318
chr5:75367398:T:C	5	75367398	rs16872521,COSV62535952	0.056756	0.16267	chr5:76339511:G:A	0.153137	1	0.0355805	-	0.0924	Inf	0.38507	downstream_gene_variant	MODIFIER	HMGCR	ENSG00000113161	ENST00000681271.1	protein_coding	-	-	-	-	-	-	6.318
chr5:75367398:T:C	5	75367398	rs16872521,COSV62535952	0.056756	0.16267	chr5:76339511:G:A	0.153137	1	0.0355805	-	0.0924	Inf	0.38507	downstream_gene_variant	MODIFIER	CERT1	ENSG00000113163	ENST00000261415.12	protein_coding	-	-	-	-	-	-	6.318
chr5:75367398:T:C	5	75367398	rs16872521,COSV62535952	0.056756	0.16267	chr5:76339511:G:A	0.153137	1	0.0355805	-	0.0924	Inf	0.38507	downstream_gene_variant	MODIFIER	CERT1	ENSG00000113163	ENST00000357457.9	nonsense_mediated_decay	-	-	-	-	-	-	6.318
chr5:75367398:T:C	5	75367398	rs16872521,COSV62535952	0.056756	0.16267	chr5:76339511:G:A	0.153137	1	0.0355805	-	0.0924	Inf	0.38507	downstream_gene_variant	MODIFIER	HMGCR	ENSG00000113161	ENST00000681567.1	nonsense_mediated_decay	-	-	-	-	-	-	6.318
chr5:75367398:T:C	5	75367398	rs16872521,COSV62535952	0.056756	0.16267	chr5:76339511:G:A	0.153137	1	0.0355805	-	0.0924	Inf	0.38507	downstream_gene_variant	MODIFIER	HMGCR	ENSG00000113161	ENST00000679456.1	retained_intron	-	-	-	-	-	-	6.318
chr5:75368808:G:C	5	75368808	rs56981407	0.056756	0.16267	chr5:76339511:G:A	0.153137	1	0.0355805	-	0.0915	Inf	0.388858	downstream_gene_variant	MODIFIER	CERT1	ENSG00000113163	ENST00000645483.1	protein_coding	-	-	-	-	-	-	0.698
chr5:75368808:G:C	5	75368808	rs56981407	0.056756	0.16267	chr5:76339511:G:A	0.153137	1	0.0355805	-	0.0915	Inf	0.388858	intron_variant	MODIFIER	CERT1	ENSG00000113163	ENST00000646172.1	protein_coding	-	-	-	-	-	-	0.698
chr5:75368808:G:C	5	75368808	rs56981407	0.056756	0.16267	chr5:76339511:G:A	0.153137	1	0.0355805	-	0.0915	Inf	0.388858	downstream_gene_variant	MODIFIER	CERT1	ENSG00000113163	ENST00000645866.1	protein_coding	-	-	-	-	-	-	0.698
chr5:75368808:G:C	5	75368808	rs56981407	0.056756	0.16267	chr5:76339511:G:A	0.153137	1	0.0355805	-	0.0915	Inf	0.388858	intron_variant	MODIFIER	CERT1	ENSG00000113163	ENST00000644912.1	protein_coding	-	-	-	-	-	-	0.698
chr5:75368808:G:C	5	75368808	rs56981407	0.056756	0.16267	chr5:76339511:G:A	0.153137	1	0.0355805	-	0.0915	Inf	0.388858	intron_variant,NMD_transcript_variant	MODIFIER	CERT1	ENSG00000113163	ENST00000357457.9	nonsense_mediated_decay	-	-	-	-	-	-	0.698
chr5:75368808:G:C	5	75368808	rs56981407	0.056756	0.16267	chr5:76339511:G:A	0.153137	1	0.0355805	-	0.0915	Inf	0.388858	intron_variant,non_coding_transcript_variant	MODIFIER	CERT1	ENSG00000113163	ENST00000604926.2	processed_transcript	-	-	-	-	-	-	0.698
chr5:75368808:G:C	5	75368808	rs56981407	0.056756	0.16267	chr5:76339511:G:A	0.153137	1	0.0355805	-	0.0915	Inf	0.388858	downstream_gene_variant	MODIFIER	HMGCR	ENSG00000113161	ENST00000681410.1	protein_coding	-	-	-	-	-	-	0.698
chr5:75368808:G:C	5	75368808	rs56981407	0.056756	0.16267	chr5:76339511:G:A	0.153137	1	0.0355805	-	0.0915	Inf	0.388858	intron_variant	MODIFIER	CERT1	ENSG00000113163	ENST00000644445.1	protein_coding	-	-	-	-	-	-	0.698
chr5:75368808:G:C	5	75368808	rs56981407	0.056756	0.16267	chr5:76339511:G:A	0.153137	1	0.0355805	-	0.0915	Inf	0.388858	downstream_gene_variant	MODIFIER	CERT1	ENSG00000113163	ENST00000642556.1	protein_coding	-	-	-	-	-	-	0.698
chr5:75368808:G:C	5	75368808	rs56981407	0.056756	0.16267	chr5:76339511:G:A	0.153137	1	0.0355805	-	0.0915	Inf	0.388858	downstream_gene_variant	MODIFIER	HMGCR	ENSG00000113161	ENST00000681271.1	protein_coding	-	-	-	-	-	-	0.698
chr5:75368808:G:C	5	75368808	rs56981407	0.056756	0.16267	chr5:76339511:G:A	0.153137	1	0.0355805	-	0.0915	Inf	0.388858	downstream_gene_variant	MODIFIER	CERT1	ENSG00000113163	ENST00000647512.2	retained_intron	-	-	-	-	-	-	0.698
chr5:75368808:G:C	5	75368808	rs56981407	0.056756	0.16267	chr5:76339511:G:A	0.153137	1	0.0355805	-	0.0915	Inf	0.388858	intron_variant	MODIFIER	CERT1	ENSG00000113163	ENST00000642809.1	protein_coding	-	-	-	-	-	-	0.698
chr5:75368808:G:C	5	75368808	rs56981407	0.056756	0.16267	chr5:76339511:G:A	0.153137	1	0.0355805	-	0.0915	Inf	0.388858	downstream_gene_variant	MODIFIER	CERT1	ENSG00000113163	ENST00000644516.1	nonsense_mediated_decay	-	-	-	-	-	-	0.698
chr5:75368808:G:C	5	75368808	rs56981407	0.056756	0.16267	chr5:76339511:G:A	0.153137	1	0.0355805	-	0.0915	Inf	0.388858	downstream_gene_variant	MODIFIER	CERT1	ENSG00000113163	ENST00000642225.1	nonsense_mediated_decay	-	-	-	-	-	-	0.698
chr5:75368808:G:C	5	75368808	rs56981407	0.056756	0.16267	chr5:76339511:G:A	0.153137	1	0.0355805	-	0.0915	Inf	0.388858	downstream_gene_variant	MODIFIER	HMGCR	ENSG00000113161	ENST00000680940.1	protein_coding	-	-	-	-	-	-	0.698
chr5:75368808:G:C	5	75368808	rs56981407	0.056756	0.16267	chr5:76339511:G:A	0.153137	1	0.0355805	-	0.0915	Inf	0.388858	intron_variant	MODIFIER	CERT1	ENSG00000113163	ENST00000261415.12	protein_coding	-	-	-	-	-	-	0.698
chr5:75368808:G:C	5	75368808	rs56981407	0.056756	0.16267	chr5:76339511:G:A	0.153137	1	0.0355805	-	0.0915	Inf	0.388858	downstream_gene_variant	MODIFIER	HMGCR	ENSG00000113161	ENST00000679456.1	retained_intron	-	-	-	-	-	-	0.698
chr5:75368808:G:C	5	75368808	rs56981407	0.056756	0.16267	chr5:76339511:G:A	0.153137	1	0.0355805	-	0.0915	Inf	0.388858	downstream_gene_variant	MODIFIER	CERT1	ENSG00000113163	ENST00000380494.10	protein_coding	-	-	-	-	-	-	0.698
chr5:75368808:G:C	5	75368808	rs56981407	0.056756	0.16267	chr5:76339511:G:A	0.153137	1	0.0355805	-	0.0915	Inf	0.388858	3_prime_UTR_variant	MODIFIER	CERT1	ENSG00000113163	ENST00000644072.2	protein_coding	7690	-	-	-	-	-	0.698
chr5:75368808:G:C	5	75368808	rs56981407	0.056756	0.16267	chr5:76339511:G:A	0.153137	1	0.0355805	-	0.0915	Inf	0.388858	downstream_gene_variant	MODIFIER	CERT1	ENSG00000113163	ENST00000646713.1	protein_coding	-	-	-	-	-	-	0.698
chr5:75368808:G:C	5	75368808	rs56981407	0.056756	0.16267	chr5:76339511:G:A	0.153137	1	0.0355805	-	0.0915	Inf	0.388858	downstream_gene_variant	MODIFIER	HMGCR	ENSG00000113161	ENST00000681567.1	nonsense_mediated_decay	-	-	-	-	-	-	0.698
chr5:75379892:T:G	5	75379892	rs16872526,COSV54664349	0.056756	0.16267	chr5:76339511:G:A	0.153137	1	0.0355805	-	0.0934	Inf	0.380948	intron_variant	MODIFIER	CERT1	ENSG00000113163	ENST00000643780.2	protein_coding	-	-	-	-	-	-	2.362
chr5:75379892:T:G	5	75379892	rs16872526,COSV54664349	0.056756	0.16267	chr5:76339511:G:A	0.153137	1	0.0355805	-	0.0934	Inf	0.380948	intron_variant	MODIFIER	CERT1	ENSG00000113163	ENST00000380494.10	protein_coding	-	-	-	-	-	-	2.362
chr5:75379892:T:G	5	75379892	rs16872526,COSV54664349	0.056756	0.16267	chr5:76339511:G:A	0.153137	1	0.0355805	-	0.0934	Inf	0.380948	intron_variant	MODIFIER	CERT1	ENSG00000113163	ENST00000644445.1	protein_coding	-	-	-	-	-	-	2.362
chr5:75379892:T:G	5	75379892	rs16872526,COSV54664349	0.056756	0.16267	chr5:76339511:G:A	0.153137	1	0.0355805	-	0.0934	Inf	0.380948	intron_variant	MODIFIER	CERT1	ENSG00000113163	ENST00000645866.1	protein_coding	-	-	-	-	-	-	2.362
chr5:75379892:T:G	5	75379892	rs16872526,COSV54664349	0.056756	0.16267	chr5:76339511:G:A	0.153137	1	0.0355805	-	0.0934	Inf	0.380948	intron_variant	MODIFIER	CERT1	ENSG00000113163	ENST00000644377.1	protein_coding	-	-	-	-	-	-	2.362
chr5:75379892:T:G	5	75379892	rs16872526,COSV54664349	0.056756	0.16267	chr5:76339511:G:A	0.153137	1	0.0355805	-	0.0934	Inf	0.380948	intron_variant	MODIFIER	CERT1	ENSG00000113163	ENST00000646511.1	protein_coding	-	-	-	-	-	-	2.362
chr5:75379892:T:G	5	75379892	rs16872526,COSV54664349	0.056756	0.16267	chr5:76339511:G:A	0.153137	1	0.0355805	-	0.0934	Inf	0.380948	intron_variant	MODIFIER	CERT1	ENSG00000113163	ENST00000642488.1	protein_coding	-	-	-	-	-	-	2.362
chr5:75379892:T:G	5	75379892	rs16872526,COSV54664349	0.056756	0.16267	chr5:76339511:G:A	0.153137	1	0.0355805	-	0.0934	Inf	0.380948	intron_variant	MODIFIER	CERT1	ENSG00000113163	ENST00000642809.1	protein_coding	-	-	-	-	-	-	2.362
chr5:75379892:T:G	5	75379892	rs16872526,COSV54664349	0.056756	0.16267	chr5:76339511:G:A	0.153137	1	0.0355805	-	0.0934	Inf	0.380948	intron_variant	MODIFIER	CERT1	ENSG00000113163	ENST00000644072.2	protein_coding	-	-	-	-	-	-	2.362
chr5:75379892:T:G	5	75379892	rs16872526,COSV54664349	0.056756	0.16267	chr5:76339511:G:A	0.153137	1	0.0355805	-	0.0934	Inf	0.380948	intron_variant	MODIFIER	CERT1	ENSG00000113163	ENST00000508692.1	protein_coding	-	-	-	-	-	-	2.362
chr5:75379892:T:G	5	75379892	rs16872526,COSV54664349	0.056756	0.16267	chr5:76339511:G:A	0.153137	1	0.0355805	-	0.0934	Inf	0.380948	intron_variant,NMD_transcript_variant	MODIFIER	CERT1	ENSG00000113163	ENST00000644516.1	nonsense_mediated_decay	-	-	-	-	-	-	2.362
chr5:75379892:T:G	5	75379892	rs16872526,COSV54664349	0.056756	0.16267	chr5:76339511:G:A	0.153137	1	0.0355805	-	0.0934	Inf	0.380948	intron_variant	MODIFIER	CERT1	ENSG00000113163	ENST00000646713.1	protein_coding	-	-	-	-	-	-	2.362
chr5:75379892:T:G	5	75379892	rs16872526,COSV54664349	0.056756	0.16267	chr5:76339511:G:A	0.153137	1	0.0355805	-	0.0934	Inf	0.380948	intron_variant	MODIFIER	CERT1	ENSG00000113163	ENST00000646172.1	protein_coding	-	-	-	-	-	-	2.362
chr5:75379892:T:G	5	75379892	rs16872526,COSV54664349	0.056756	0.16267	chr5:76339511:G:A	0.153137	1	0.0355805	-	0.0934	Inf	0.380948	intron_variant,NMD_transcript_variant	MODIFIER	CERT1	ENSG00000113163	ENST00000642225.1	nonsense_mediated_decay	-	-	-	-	-	-	2.362
chr5:75379892:T:G	5	75379892	rs16872526,COSV54664349	0.056756	0.16267	chr5:76339511:G:A	0.153137	1	0.0355805	-	0.0934	Inf	0.380948	intron_variant	MODIFIER	CERT1	ENSG00000113163	ENST00000508809.2	protein_coding	-	-	-	-	-	-	2.362
chr5:75379892:T:G	5	75379892	rs16872526,COSV54664349	0.056756	0.16267	chr5:76339511:G:A	0.153137	1	0.0355805	-	0.0934	Inf	0.380948	intron_variant,NMD_transcript_variant	MODIFIER	CERT1	ENSG00000113163	ENST00000357457.9	nonsense_mediated_decay	-	-	-	-	-	-	2.362
chr5:75379892:T:G	5	75379892	rs16872526,COSV54664349	0.056756	0.16267	chr5:76339511:G:A	0.153137	1	0.0355805	-	0.0934	Inf	0.380948	intron_variant,non_coding_transcript_variant	MODIFIER	CERT1	ENSG00000113163	ENST00000647512.2	retained_intron	-	-	-	-	-	-	2.362
chr5:75379892:T:G	5	75379892	rs16872526,COSV54664349	0.056756	0.16267	chr5:76339511:G:A	0.153137	1	0.0355805	-	0.0934	Inf	0.380948	intron_variant,NMD_transcript_variant	MODIFIER	CERT1	ENSG00000113163	ENST00000644128.1	nonsense_mediated_decay	-	-	-	-	-	-	2.362
chr5:75379892:T:G	5	75379892	rs16872526,COSV54664349	0.056756	0.16267	chr5:76339511:G:A	0.153137	1	0.0355805	-	0.0934	Inf	0.380948	intron_variant	MODIFIER	CERT1	ENSG00000113163	ENST00000645483.1	protein_coding	-	-	-	-	-	-	2.362
chr5:75379892:T:G	5	75379892	rs16872526,COSV54664349	0.056756	0.16267	chr5:76339511:G:A	0.153137	1	0.0355805	-	0.0934	Inf	0.380948	intron_variant	MODIFIER	CERT1	ENSG00000113163	ENST00000644912.1	protein_coding	-	-	-	-	-	-	2.362
chr5:75379892:T:G	5	75379892	rs16872526,COSV54664349	0.056756	0.16267	chr5:76339511:G:A	0.153137	1	0.0355805	-	0.0934	Inf	0.380948	intron_variant	MODIFIER	CERT1	ENSG00000113163	ENST00000642556.1	protein_coding	-	-	-	-	-	-	2.362
chr5:75379892:T:G	5	75379892	rs16872526,COSV54664349	0.056756	0.16267	chr5:76339511:G:A	0.153137	1	0.0355805	-	0.0934	Inf	0.380948	intron_variant	MODIFIER	CERT1	ENSG00000113163	ENST00000261415.12	protein_coding	-	-	-	-	-	-	2.362
chr5:75379892:T:G	5	75379892	rs16872526,COSV54664349	0.056756	0.16267	chr5:76339511:G:A	0.153137	1	0.0355805	-	0.0934	Inf	0.380948	intron_variant	MODIFIER	CERT1	ENSG00000113163	ENST00000643158.1	protein_coding	-	-	-	-	-	-	2.362
chr5:75379892:T:G	5	75379892	rs16872526,COSV54664349	0.056756	0.16267	chr5:76339511:G:A	0.153137	1	0.0355805	-	0.0934	Inf	0.380948	intron_variant	MODIFIER	CERT1	ENSG00000113163	ENST00000405807.10	protein_coding	-	-	-	-	-	-	2.362
chr5:75380458:T:A	5	75380458	rs16872528	0.056756	0.16267	chr5:76339511:G:A	0.153137	1	0.0355805	-	0.0915	Inf	0.388858	intron_variant	MODIFIER	CERT1	ENSG00000113163	ENST00000643158.1	protein_coding	-	-	-	-	-	-	1.88
chr5:75380458:T:A	5	75380458	rs16872528	0.056756	0.16267	chr5:76339511:G:A	0.153137	1	0.0355805	-	0.0915	Inf	0.388858	intron_variant,NMD_transcript_variant	MODIFIER	CERT1	ENSG00000113163	ENST00000642225.1	nonsense_mediated_decay	-	-	-	-	-	-	1.88
chr5:75380458:T:A	5	75380458	rs16872528	0.056756	0.16267	chr5:76339511:G:A	0.153137	1	0.0355805	-	0.0915	Inf	0.388858	intron_variant	MODIFIER	CERT1	ENSG00000113163	ENST00000508809.2	protein_coding	-	-	-	-	-	-	1.88
chr5:75380458:T:A	5	75380458	rs16872528	0.056756	0.16267	chr5:76339511:G:A	0.153137	1	0.0355805	-	0.0915	Inf	0.388858	intron_variant	MODIFIER	CERT1	ENSG00000113163	ENST00000642488.1	protein_coding	-	-	-	-	-	-	1.88
chr5:75380458:T:A	5	75380458	rs16872528	0.056756	0.16267	chr5:76339511:G:A	0.153137	1	0.0355805	-	0.0915	Inf	0.388858	intron_variant	MODIFIER	CERT1	ENSG00000113163	ENST00000405807.10	protein_coding	-	-	-	-	-	-	1.88
chr5:75380458:T:A	5	75380458	rs16872528	0.056756	0.16267	chr5:76339511:G:A	0.153137	1	0.0355805	-	0.0915	Inf	0.388858	intron_variant	MODIFIER	CERT1	ENSG00000113163	ENST00000646172.1	protein_coding	-	-	-	-	-	-	1.88
chr5:75380458:T:A	5	75380458	rs16872528	0.056756	0.16267	chr5:76339511:G:A	0.153137	1	0.0355805	-	0.0915	Inf	0.388858	intron_variant	MODIFIER	CERT1	ENSG00000113163	ENST00000380494.10	protein_coding	-	-	-	-	-	-	1.88
chr5:75380458:T:A	5	75380458	rs16872528	0.056756	0.16267	chr5:76339511:G:A	0.153137	1	0.0355805	-	0.0915	Inf	0.388858	intron_variant	MODIFIER	CERT1	ENSG00000113163	ENST00000642556.1	protein_coding	-	-	-	-	-	-	1.88
chr5:75380458:T:A	5	75380458	rs16872528	0.056756	0.16267	chr5:76339511:G:A	0.153137	1	0.0355805	-	0.0915	Inf	0.388858	intron_variant	MODIFIER	CERT1	ENSG00000113163	ENST00000644912.1	protein_coding	-	-	-	-	-	-	1.88
chr5:75380458:T:A	5	75380458	rs16872528	0.056756	0.16267	chr5:76339511:G:A	0.153137	1	0.0355805	-	0.0915	Inf	0.388858	intron_variant	MODIFIER	CERT1	ENSG00000113163	ENST00000508692.1	protein_coding	-	-	-	-	-	-	1.88
chr5:75380458:T:A	5	75380458	rs16872528	0.056756	0.16267	chr5:76339511:G:A	0.153137	1	0.0355805	-	0.0915	Inf	0.388858	intron_variant,NMD_transcript_variant	MODIFIER	CERT1	ENSG00000113163	ENST00000644516.1	nonsense_mediated_decay	-	-	-	-	-	-	1.88
chr5:75380458:T:A	5	75380458	rs16872528	0.056756	0.16267	chr5:76339511:G:A	0.153137	1	0.0355805	-	0.0915	Inf	0.388858	intron_variant,NMD_transcript_variant	MODIFIER	CERT1	ENSG00000113163	ENST00000357457.9	nonsense_mediated_decay	-	-	-	-	-	-	1.88
chr5:75380458:T:A	5	75380458	rs16872528	0.056756	0.16267	chr5:76339511:G:A	0.153137	1	0.0355805	-	0.0915	Inf	0.388858	intron_variant	MODIFIER	CERT1	ENSG00000113163	ENST00000642809.1	protein_coding	-	-	-	-	-	-	1.88
chr5:75380458:T:A	5	75380458	rs16872528	0.056756	0.16267	chr5:76339511:G:A	0.153137	1	0.0355805	-	0.0915	Inf	0.388858	intron_variant	MODIFIER	CERT1	ENSG00000113163	ENST00000643780.2	protein_coding	-	-	-	-	-	-	1.88
chr5:75380458:T:A	5	75380458	rs16872528	0.056756	0.16267	chr5:76339511:G:A	0.153137	1	0.0355805	-	0.0915	Inf	0.388858	intron_variant	MODIFIER	CERT1	ENSG00000113163	ENST00000645483.1	protein_coding	-	-	-	-	-	-	1.88
chr5:75380458:T:A	5	75380458	rs16872528	0.056756	0.16267	chr5:76339511:G:A	0.153137	1	0.0355805	-	0.0915	Inf	0.388858	intron_variant	MODIFIER	CERT1	ENSG00000113163	ENST00000261415.12	protein_coding	-	-	-	-	-	-	1.88
chr5:75380458:T:A	5	75380458	rs16872528	0.056756	0.16267	chr5:76339511:G:A	0.153137	1	0.0355805	-	0.0915	Inf	0.388858	intron_variant	MODIFIER	CERT1	ENSG00000113163	ENST00000644377.1	protein_coding	-	-	-	-	-	-	1.88
chr5:75380458:T:A	5	75380458	rs16872528	0.056756	0.16267	chr5:76339511:G:A	0.153137	1	0.0355805	-	0.0915	Inf	0.388858	intron_variant	MODIFIER	CERT1	ENSG00000113163	ENST00000645866.1	protein_coding	-	-	-	-	-	-	1.88
chr5:75380458:T:A	5	75380458	rs16872528	0.056756	0.16267	chr5:76339511:G:A	0.153137	1	0.0355805	-	0.0915	Inf	0.388858	intron_variant	MODIFIER	CERT1	ENSG00000113163	ENST00000646713.1	protein_coding	-	-	-	-	-	-	1.88
chr5:75380458:T:A	5	75380458	rs16872528	0.056756	0.16267	chr5:76339511:G:A	0.153137	1	0.0355805	-	0.0915	Inf	0.388858	intron_variant	MODIFIER	CERT1	ENSG00000113163	ENST00000646511.1	protein_coding	-	-	-	-	-	-	1.88
chr5:75380458:T:A	5	75380458	rs16872528	0.056756	0.16267	chr5:76339511:G:A	0.153137	1	0.0355805	-	0.0915	Inf	0.388858	intron_variant	MODIFIER	CERT1	ENSG00000113163	ENST00000644445.1	protein_coding	-	-	-	-	-	-	1.88
chr5:75380458:T:A	5	75380458	rs16872528	0.056756	0.16267	chr5:76339511:G:A	0.153137	1	0.0355805	-	0.0915	Inf	0.388858	intron_variant,non_coding_transcript_variant	MODIFIER	CERT1	ENSG00000113163	ENST00000647512.2	retained_intron	-	-	-	-	-	-	1.88
chr5:75380458:T:A	5	75380458	rs16872528	0.056756	0.16267	chr5:76339511:G:A	0.153137	1	0.0355805	-	0.0915	Inf	0.388858	intron_variant,NMD_transcript_variant	MODIFIER	CERT1	ENSG00000113163	ENST00000644128.1	nonsense_mediated_decay	-	-	-	-	-	-	1.88
chr5:75380458:T:A	5	75380458	rs16872528	0.056756	0.16267	chr5:76339511:G:A	0.153137	1	0.0355805	-	0.0915	Inf	0.388858	intron_variant	MODIFIER	CERT1	ENSG00000113163	ENST00000644072.2	protein_coding	-	-	-	-	-	-	1.88
chr5:75380905:T:A	5	75380905	rs73763057	0.056756	0.16267	chr5:76339511:G:A	0.153137	1	0.0355805	-	0.0915	Inf	0.388858	intron_variant	MODIFIER	CERT1	ENSG00000113163	ENST00000380494.10	protein_coding	-	-	-	-	-	-	5.659
chr5:75380905:T:A	5	75380905	rs73763057	0.056756	0.16267	chr5:76339511:G:A	0.153137	1	0.0355805	-	0.0915	Inf	0.388858	intron_variant	MODIFIER	CERT1	ENSG00000113163	ENST00000642809.1	protein_coding	-	-	-	-	-	-	5.659
chr5:75380905:T:A	5	75380905	rs73763057	0.056756	0.16267	chr5:76339511:G:A	0.153137	1	0.0355805	-	0.0915	Inf	0.388858	intron_variant,non_coding_transcript_variant	MODIFIER	CERT1	ENSG00000113163	ENST00000647512.2	retained_intron	-	-	-	-	-	-	5.659
chr5:75380905:T:A	5	75380905	rs73763057	0.056756	0.16267	chr5:76339511:G:A	0.153137	1	0.0355805	-	0.0915	Inf	0.388858	intron_variant	MODIFIER	CERT1	ENSG00000113163	ENST00000405807.10	protein_coding	-	-	-	-	-	-	5.659
chr5:75380905:T:A	5	75380905	rs73763057	0.056756	0.16267	chr5:76339511:G:A	0.153137	1	0.0355805	-	0.0915	Inf	0.388858	intron_variant	MODIFIER	CERT1	ENSG00000113163	ENST00000642556.1	protein_coding	-	-	-	-	-	-	5.659
chr5:75380905:T:A	5	75380905	rs73763057	0.056756	0.16267	chr5:76339511:G:A	0.153137	1	0.0355805	-	0.0915	Inf	0.388858	intron_variant	MODIFIER	CERT1	ENSG00000113163	ENST00000642488.1	protein_coding	-	-	-	-	-	-	5.659
chr5:75380905:T:A	5	75380905	rs73763057	0.056756	0.16267	chr5:76339511:G:A	0.153137	1	0.0355805	-	0.0915	Inf	0.388858	intron_variant	MODIFIER	CERT1	ENSG00000113163	ENST00000645866.1	protein_coding	-	-	-	-	-	-	5.659
chr5:75380905:T:A	5	75380905	rs73763057	0.056756	0.16267	chr5:76339511:G:A	0.153137	1	0.0355805	-	0.0915	Inf	0.388858	intron_variant,NMD_transcript_variant	MODIFIER	CERT1	ENSG00000113163	ENST00000642225.1	nonsense_mediated_decay	-	-	-	-	-	-	5.659
chr5:75380905:T:A	5	75380905	rs73763057	0.056756	0.16267	chr5:76339511:G:A	0.153137	1	0.0355805	-	0.0915	Inf	0.388858	intron_variant,NMD_transcript_variant	MODIFIER	CERT1	ENSG00000113163	ENST00000357457.9	nonsense_mediated_decay	-	-	-	-	-	-	5.659
chr5:75380905:T:A	5	75380905	rs73763057	0.056756	0.16267	chr5:76339511:G:A	0.153137	1	0.0355805	-	0.0915	Inf	0.388858	intron_variant	MODIFIER	CERT1	ENSG00000113163	ENST00000644377.1	protein_coding	-	-	-	-	-	-	5.659
chr5:75380905:T:A	5	75380905	rs73763057	0.056756	0.16267	chr5:76339511:G:A	0.153137	1	0.0355805	-	0.0915	Inf	0.388858	intron_variant	MODIFIER	CERT1	ENSG00000113163	ENST00000508809.2	protein_coding	-	-	-	-	-	-	5.659
chr5:75380905:T:A	5	75380905	rs73763057	0.056756	0.16267	chr5:76339511:G:A	0.153137	1	0.0355805	-	0.0915	Inf	0.388858	intron_variant	MODIFIER	CERT1	ENSG00000113163	ENST00000644072.2	protein_coding	-	-	-	-	-	-	5.659
chr5:75380905:T:A	5	75380905	rs73763057	0.056756	0.16267	chr5:76339511:G:A	0.153137	1	0.0355805	-	0.0915	Inf	0.388858	intron_variant	MODIFIER	CERT1	ENSG00000113163	ENST00000646172.1	protein_coding	-	-	-	-	-	-	5.659
chr5:75380905:T:A	5	75380905	rs73763057	0.056756	0.16267	chr5:76339511:G:A	0.153137	1	0.0355805	-	0.0915	Inf	0.388858	intron_variant	MODIFIER	CERT1	ENSG00000113163	ENST00000646511.1	protein_coding	-	-	-	-	-	-	5.659
chr5:75380905:T:A	5	75380905	rs73763057	0.056756	0.16267	chr5:76339511:G:A	0.153137	1	0.0355805	-	0.0915	Inf	0.388858	intron_variant	MODIFIER	CERT1	ENSG00000113163	ENST00000646713.1	protein_coding	-	-	-	-	-	-	5.659
chr5:75380905:T:A	5	75380905	rs73763057	0.056756	0.16267	chr5:76339511:G:A	0.153137	1	0.0355805	-	0.0915	Inf	0.388858	intron_variant	MODIFIER	CERT1	ENSG00000113163	ENST00000643780.2	protein_coding	-	-	-	-	-	-	5.659
chr5:75380905:T:A	5	75380905	rs73763057	0.056756	0.16267	chr5:76339511:G:A	0.153137	1	0.0355805	-	0.0915	Inf	0.388858	intron_variant	MODIFIER	CERT1	ENSG00000113163	ENST00000261415.12	protein_coding	-	-	-	-	-	-	5.659
chr5:75380905:T:A	5	75380905	rs73763057	0.056756	0.16267	chr5:76339511:G:A	0.153137	1	0.0355805	-	0.0915	Inf	0.388858	intron_variant,NMD_transcript_variant	MODIFIER	CERT1	ENSG00000113163	ENST00000644128.1	nonsense_mediated_decay	-	-	-	-	-	-	5.659
chr5:75380905:T:A	5	75380905	rs73763057	0.056756	0.16267	chr5:76339511:G:A	0.153137	1	0.0355805	-	0.0915	Inf	0.388858	intron_variant	MODIFIER	CERT1	ENSG00000113163	ENST00000644445.1	protein_coding	-	-	-	-	-	-	5.659
chr5:75380905:T:A	5	75380905	rs73763057	0.056756	0.16267	chr5:76339511:G:A	0.153137	1	0.0355805	-	0.0915	Inf	0.388858	intron_variant	MODIFIER	CERT1	ENSG00000113163	ENST00000645483.1	protein_coding	-	-	-	-	-	-	5.659
chr5:75380905:T:A	5	75380905	rs73763057	0.056756	0.16267	chr5:76339511:G:A	0.153137	1	0.0355805	-	0.0915	Inf	0.388858	intron_variant,NMD_transcript_variant	MODIFIER	CERT1	ENSG00000113163	ENST00000644516.1	nonsense_mediated_decay	-	-	-	-	-	-	5.659
chr5:75380905:T:A	5	75380905	rs73763057	0.056756	0.16267	chr5:76339511:G:A	0.153137	1	0.0355805	-	0.0915	Inf	0.388858	intron_variant	MODIFIER	CERT1	ENSG00000113163	ENST00000643158.1	protein_coding	-	-	-	-	-	-	5.659
chr5:75380905:T:A	5	75380905	rs73763057	0.056756	0.16267	chr5:76339511:G:A	0.153137	1	0.0355805	-	0.0915	Inf	0.388858	intron_variant	MODIFIER	CERT1	ENSG00000113163	ENST00000508692.1	protein_coding	-	-	-	-	-	-	5.659
chr5:75380905:T:A	5	75380905	rs73763057	0.056756	0.16267	chr5:76339511:G:A	0.153137	1	0.0355805	-	0.0915	Inf	0.388858	intron_variant	MODIFIER	CERT1	ENSG00000113163	ENST00000644912.1	protein_coding	-	-	-	-	-	-	5.659
chr5:75382660:G:T	5	75382660	rs16872536	0.056756	0.16267	chr5:76339511:G:A	0.153137	1	0.0355805	-	0.0915	Inf	0.388858	intron_variant	MODIFIER	CERT1	ENSG00000113163	ENST00000645483.1	protein_coding	-	-	-	-	-	-	0.348
chr5:75382660:G:T	5	75382660	rs16872536	0.056756	0.16267	chr5:76339511:G:A	0.153137	1	0.0355805	-	0.0915	Inf	0.388858	intron_variant,non_coding_transcript_variant	MODIFIER	CERT1	ENSG00000113163	ENST00000647512.2	retained_intron	-	-	-	-	-	-	0.348
chr5:75382660:G:T	5	75382660	rs16872536	0.056756	0.16267	chr5:76339511:G:A	0.153137	1	0.0355805	-	0.0915	Inf	0.388858	intron_variant	MODIFIER	CERT1	ENSG00000113163	ENST00000643780.2	protein_coding	-	-	-	-	-	-	0.348
chr5:75382660:G:T	5	75382660	rs16872536	0.056756	0.16267	chr5:76339511:G:A	0.153137	1	0.0355805	-	0.0915	Inf	0.388858	intron_variant	MODIFIER	CERT1	ENSG00000113163	ENST00000508809.2	protein_coding	-	-	-	-	-	-	0.348
chr5:75382660:G:T	5	75382660	rs16872536	0.056756	0.16267	chr5:76339511:G:A	0.153137	1	0.0355805	-	0.0915	Inf	0.388858	intron_variant	MODIFIER	CERT1	ENSG00000113163	ENST00000380494.10	protein_coding	-	-	-	-	-	-	0.348
chr5:75382660:G:T	5	75382660	rs16872536	0.056756	0.16267	chr5:76339511:G:A	0.153137	1	0.0355805	-	0.0915	Inf	0.388858	intron_variant	MODIFIER	CERT1	ENSG00000113163	ENST00000644912.1	protein_coding	-	-	-	-	-	-	0.348
chr5:75382660:G:T	5	75382660	rs16872536	0.056756	0.16267	chr5:76339511:G:A	0.153137	1	0.0355805	-	0.0915	Inf	0.388858	intron_variant	MODIFIER	CERT1	ENSG00000113163	ENST00000261415.12	protein_coding	-	-	-	-	-	-	0.348
chr5:75382660:G:T	5	75382660	rs16872536	0.056756	0.16267	chr5:76339511:G:A	0.153137	1	0.0355805	-	0.0915	Inf	0.388858	intron_variant	MODIFIER	CERT1	ENSG00000113163	ENST00000645866.1	protein_coding	-	-	-	-	-	-	0.348
chr5:75382660:G:T	5	75382660	rs16872536	0.056756	0.16267	chr5:76339511:G:A	0.153137	1	0.0355805	-	0.0915	Inf	0.388858	intron_variant	MODIFIER	CERT1	ENSG00000113163	ENST00000644445.1	protein_coding	-	-	-	-	-	-	0.348
chr5:75382660:G:T	5	75382660	rs16872536	0.056756	0.16267	chr5:76339511:G:A	0.153137	1	0.0355805	-	0.0915	Inf	0.388858	intron_variant,NMD_transcript_variant	MODIFIER	CERT1	ENSG00000113163	ENST00000644128.1	nonsense_mediated_decay	-	-	-	-	-	-	0.348
chr5:75382660:G:T	5	75382660	rs16872536	0.056756	0.16267	chr5:76339511:G:A	0.153137	1	0.0355805	-	0.0915	Inf	0.388858	intron_variant	MODIFIER	CERT1	ENSG00000113163	ENST00000646713.1	protein_coding	-	-	-	-	-	-	0.348
chr5:75382660:G:T	5	75382660	rs16872536	0.056756	0.16267	chr5:76339511:G:A	0.153137	1	0.0355805	-	0.0915	Inf	0.388858	intron_variant	MODIFIER	CERT1	ENSG00000113163	ENST00000642809.1	protein_coding	-	-	-	-	-	-	0.348
chr5:75382660:G:T	5	75382660	rs16872536	0.056756	0.16267	chr5:76339511:G:A	0.153137	1	0.0355805	-	0.0915	Inf	0.388858	intron_variant	MODIFIER	CERT1	ENSG00000113163	ENST00000646172.1	protein_coding	-	-	-	-	-	-	0.348
chr5:75382660:G:T	5	75382660	rs16872536	0.056756	0.16267	chr5:76339511:G:A	0.153137	1	0.0355805	-	0.0915	Inf	0.388858	intron_variant	MODIFIER	CERT1	ENSG00000113163	ENST00000405807.10	protein_coding	-	-	-	-	-	-	0.348
chr5:75382660:G:T	5	75382660	rs16872536	0.056756	0.16267	chr5:76339511:G:A	0.153137	1	0.0355805	-	0.0915	Inf	0.388858	intron_variant,NMD_transcript_variant	MODIFIER	CERT1	ENSG00000113163	ENST00000642225.1	nonsense_mediated_decay	-	-	-	-	-	-	0.348
chr5:75382660:G:T	5	75382660	rs16872536	0.056756	0.16267	chr5:76339511:G:A	0.153137	1	0.0355805	-	0.0915	Inf	0.388858	intron_variant	MODIFIER	CERT1	ENSG00000113163	ENST00000642488.1	protein_coding	-	-	-	-	-	-	0.348
chr5:75382660:G:T	5	75382660	rs16872536	0.056756	0.16267	chr5:76339511:G:A	0.153137	1	0.0355805	-	0.0915	Inf	0.388858	intron_variant	MODIFIER	CERT1	ENSG00000113163	ENST00000642556.1	protein_coding	-	-	-	-	-	-	0.348
chr5:75382660:G:T	5	75382660	rs16872536	0.056756	0.16267	chr5:76339511:G:A	0.153137	1	0.0355805	-	0.0915	Inf	0.388858	intron_variant,NMD_transcript_variant	MODIFIER	CERT1	ENSG00000113163	ENST00000644516.1	nonsense_mediated_decay	-	-	-	-	-	-	0.348
chr5:75382660:G:T	5	75382660	rs16872536	0.056756	0.16267	chr5:76339511:G:A	0.153137	1	0.0355805	-	0.0915	Inf	0.388858	intron_variant	MODIFIER	CERT1	ENSG00000113163	ENST00000644072.2	protein_coding	-	-	-	-	-	-	0.348
chr5:75382660:G:T	5	75382660	rs16872536	0.056756	0.16267	chr5:76339511:G:A	0.153137	1	0.0355805	-	0.0915	Inf	0.388858	intron_variant	MODIFIER	CERT1	ENSG00000113163	ENST00000643158.1	protein_coding	-	-	-	-	-	-	0.348
chr5:75382660:G:T	5	75382660	rs16872536	0.056756	0.16267	chr5:76339511:G:A	0.153137	1	0.0355805	-	0.0915	Inf	0.388858	intron_variant	MODIFIER	CERT1	ENSG00000113163	ENST00000644377.1	protein_coding	-	-	-	-	-	-	0.348
chr5:75382660:G:T	5	75382660	rs16872536	0.056756	0.16267	chr5:76339511:G:A	0.153137	1	0.0355805	-	0.0915	Inf	0.388858	intron_variant	MODIFIER	CERT1	ENSG00000113163	ENST00000508692.1	protein_coding	-	-	-	-	-	-	0.348
chr5:75382660:G:T	5	75382660	rs16872536	0.056756	0.16267	chr5:76339511:G:A	0.153137	1	0.0355805	-	0.0915	Inf	0.388858	intron_variant	MODIFIER	CERT1	ENSG00000113163	ENST00000646511.1	protein_coding	-	-	-	-	-	-	0.348
chr5:75382660:G:T	5	75382660	rs16872536	0.056756	0.16267	chr5:76339511:G:A	0.153137	1	0.0355805	-	0.0915	Inf	0.388858	intron_variant,NMD_transcript_variant	MODIFIER	CERT1	ENSG00000113163	ENST00000357457.9	nonsense_mediated_decay	-	-	-	-	-	-	0.348
chr5:75386907:G:C	5	75386907	rs10942736,COSV54664363	0.056756	0.16267	chr5:76339511:G:A	0.153137	1	0.0355805	-	0.0915	Inf	0.388858	intron_variant,NMD_transcript_variant	MODIFIER	CERT1	ENSG00000113163	ENST00000642225.1	nonsense_mediated_decay	-	-	-	-	-	-	1.484
chr5:75386907:G:C	5	75386907	rs10942736,COSV54664363	0.056756	0.16267	chr5:76339511:G:A	0.153137	1	0.0355805	-	0.0915	Inf	0.388858	intron_variant	MODIFIER	CERT1	ENSG00000113163	ENST00000644377.1	protein_coding	-	-	-	-	-	-	1.484
chr5:75386907:G:C	5	75386907	rs10942736,COSV54664363	0.056756	0.16267	chr5:76339511:G:A	0.153137	1	0.0355805	-	0.0915	Inf	0.388858	intron_variant	MODIFIER	CERT1	ENSG00000113163	ENST00000644445.1	protein_coding	-	-	-	-	-	-	1.484
chr5:75386907:G:C	5	75386907	rs10942736,COSV54664363	0.056756	0.16267	chr5:76339511:G:A	0.153137	1	0.0355805	-	0.0915	Inf	0.388858	intron_variant	MODIFIER	CERT1	ENSG00000113163	ENST00000380494.10	protein_coding	-	-	-	-	-	-	1.484
chr5:75386907:G:C	5	75386907	rs10942736,COSV54664363	0.056756	0.16267	chr5:76339511:G:A	0.153137	1	0.0355805	-	0.0915	Inf	0.388858	intron_variant	MODIFIER	CERT1	ENSG00000113163	ENST00000646172.1	protein_coding	-	-	-	-	-	-	1.484
chr5:75386907:G:C	5	75386907	rs10942736,COSV54664363	0.056756	0.16267	chr5:76339511:G:A	0.153137	1	0.0355805	-	0.0915	Inf	0.388858	intron_variant	MODIFIER	CERT1	ENSG00000113163	ENST00000643158.1	protein_coding	-	-	-	-	-	-	1.484
chr5:75386907:G:C	5	75386907	rs10942736,COSV54664363	0.056756	0.16267	chr5:76339511:G:A	0.153137	1	0.0355805	-	0.0915	Inf	0.388858	upstream_gene_variant	MODIFIER	CERT1	ENSG00000113163	ENST00000508692.1	protein_coding	-	-	-	-	-	-	1.484
chr5:75386907:G:C	5	75386907	rs10942736,COSV54664363	0.056756	0.16267	chr5:76339511:G:A	0.153137	1	0.0355805	-	0.0915	Inf	0.388858	intron_variant	MODIFIER	CERT1	ENSG00000113163	ENST00000646511.1	protein_coding	-	-	-	-	-	-	1.484
chr5:75386907:G:C	5	75386907	rs10942736,COSV54664363	0.056756	0.16267	chr5:76339511:G:A	0.153137	1	0.0355805	-	0.0915	Inf	0.388858	intron_variant	MODIFIER	CERT1	ENSG00000113163	ENST00000642488.1	protein_coding	-	-	-	-	-	-	1.484
chr5:75386907:G:C	5	75386907	rs10942736,COSV54664363	0.056756	0.16267	chr5:76339511:G:A	0.153137	1	0.0355805	-	0.0915	Inf	0.388858	intron_variant,non_coding_transcript_variant	MODIFIER	CERT1	ENSG00000113163	ENST00000647512.2	retained_intron	-	-	-	-	-	-	1.484
chr5:75386907:G:C	5	75386907	rs10942736,COSV54664363	0.056756	0.16267	chr5:76339511:G:A	0.153137	1	0.0355805	-	0.0915	Inf	0.388858	intron_variant,NMD_transcript_variant	MODIFIER	CERT1	ENSG00000113163	ENST00000644516.1	nonsense_mediated_decay	-	-	-	-	-	-	1.484
chr5:75386907:G:C	5	75386907	rs10942736,COSV54664363	0.056756	0.16267	chr5:76339511:G:A	0.153137	1	0.0355805	-	0.0915	Inf	0.388858	intron_variant	MODIFIER	CERT1	ENSG00000113163	ENST00000646713.1	protein_coding	-	-	-	-	-	-	1.484
chr5:75386907:G:C	5	75386907	rs10942736,COSV54664363	0.056756	0.16267	chr5:76339511:G:A	0.153137	1	0.0355805	-	0.0915	Inf	0.388858	intron_variant	MODIFIER	CERT1	ENSG00000113163	ENST00000644912.1	protein_coding	-	-	-	-	-	-	1.484
chr5:75386907:G:C	5	75386907	rs10942736,COSV54664363	0.056756	0.16267	chr5:76339511:G:A	0.153137	1	0.0355805	-	0.0915	Inf	0.388858	upstream_gene_variant	MODIFIER	CERT1	ENSG00000113163	ENST00000644128.1	nonsense_mediated_decay	-	-	-	-	-	-	1.484
chr5:75386907:G:C	5	75386907	rs10942736,COSV54664363	0.056756	0.16267	chr5:76339511:G:A	0.153137	1	0.0355805	-	0.0915	Inf	0.388858	intron_variant	MODIFIER	CERT1	ENSG00000113163	ENST00000642556.1	protein_coding	-	-	-	-	-	-	1.484
chr5:75386907:G:C	5	75386907	rs10942736,COSV54664363	0.056756	0.16267	chr5:76339511:G:A	0.153137	1	0.0355805	-	0.0915	Inf	0.388858	intron_variant	MODIFIER	CERT1	ENSG00000113163	ENST00000645866.1	protein_coding	-	-	-	-	-	-	1.484
chr5:75386907:G:C	5	75386907	rs10942736,COSV54664363	0.056756	0.16267	chr5:76339511:G:A	0.153137	1	0.0355805	-	0.0915	Inf	0.388858	intron_variant	MODIFIER	CERT1	ENSG00000113163	ENST00000642809.1	protein_coding	-	-	-	-	-	-	1.484
chr5:75386907:G:C	5	75386907	rs10942736,COSV54664363	0.056756	0.16267	chr5:76339511:G:A	0.153137	1	0.0355805	-	0.0915	Inf	0.388858	intron_variant	MODIFIER	CERT1	ENSG00000113163	ENST00000644072.2	protein_coding	-	-	-	-	-	-	1.484
chr5:75386907:G:C	5	75386907	rs10942736,COSV54664363	0.056756	0.16267	chr5:76339511:G:A	0.153137	1	0.0355805	-	0.0915	Inf	0.388858	intron_variant	MODIFIER	CERT1	ENSG00000113163	ENST00000261415.12	protein_coding	-	-	-	-	-	-	1.484
chr5:75386907:G:C	5	75386907	rs10942736,COSV54664363	0.056756	0.16267	chr5:76339511:G:A	0.153137	1	0.0355805	-	0.0915	Inf	0.388858	intron_variant	MODIFIER	CERT1	ENSG00000113163	ENST00000405807.10	protein_coding	-	-	-	-	-	-	1.484
chr5:75386907:G:C	5	75386907	rs10942736,COSV54664363	0.056756	0.16267	chr5:76339511:G:A	0.153137	1	0.0355805	-	0.0915	Inf	0.388858	intron_variant	MODIFIER	CERT1	ENSG00000113163	ENST00000643780.2	protein_coding	-	-	-	-	-	-	1.484
chr5:75386907:G:C	5	75386907	rs10942736,COSV54664363	0.056756	0.16267	chr5:76339511:G:A	0.153137	1	0.0355805	-	0.0915	Inf	0.388858	intron_variant,NMD_transcript_variant	MODIFIER	CERT1	ENSG00000113163	ENST00000357457.9	nonsense_mediated_decay	-	-	-	-	-	-	1.484
chr5:75386907:G:C	5	75386907	rs10942736,COSV54664363	0.056756	0.16267	chr5:76339511:G:A	0.153137	1	0.0355805	-	0.0915	Inf	0.388858	intron_variant	MODIFIER	CERT1	ENSG00000113163	ENST00000645483.1	protein_coding	-	-	-	-	-	-	1.484
chr5:75386907:G:C	5	75386907	rs10942736,COSV54664363	0.056756	0.16267	chr5:76339511:G:A	0.153137	1	0.0355805	-	0.0915	Inf	0.388858	intron_variant	MODIFIER	CERT1	ENSG00000113163	ENST00000508809.2	protein_coding	-	-	-	-	-	-	1.484
chr5:75386988:T:C	5	75386988	rs10942737	0.056756	0.16267	chr5:76339511:G:A	0.153137	1	0.0355805	-	0.0865	Inf	0.411335	intron_variant,NMD_transcript_variant	MODIFIER	CERT1	ENSG00000113163	ENST00000642225.1	nonsense_mediated_decay	-	-	-	-	-	-	2.082
chr5:75386988:T:C	5	75386988	rs10942737	0.056756	0.16267	chr5:76339511:G:A	0.153137	1	0.0355805	-	0.0865	Inf	0.411335	intron_variant	MODIFIER	CERT1	ENSG00000113163	ENST00000644377.1	protein_coding	-	-	-	-	-	-	2.082
chr5:75386988:T:C	5	75386988	rs10942737	0.056756	0.16267	chr5:76339511:G:A	0.153137	1	0.0355805	-	0.0865	Inf	0.411335	intron_variant	MODIFIER	CERT1	ENSG00000113163	ENST00000646172.1	protein_coding	-	-	-	-	-	-	2.082
chr5:75386988:T:C	5	75386988	rs10942737	0.056756	0.16267	chr5:76339511:G:A	0.153137	1	0.0355805	-	0.0865	Inf	0.411335	intron_variant	MODIFIER	CERT1	ENSG00000113163	ENST00000643780.2	protein_coding	-	-	-	-	-	-	2.082
chr5:75386988:T:C	5	75386988	rs10942737	0.056756	0.16267	chr5:76339511:G:A	0.153137	1	0.0355805	-	0.0865	Inf	0.411335	intron_variant,NMD_transcript_variant	MODIFIER	CERT1	ENSG00000113163	ENST00000644516.1	nonsense_mediated_decay	-	-	-	-	-	-	2.082
chr5:75386988:T:C	5	75386988	rs10942737	0.056756	0.16267	chr5:76339511:G:A	0.153137	1	0.0355805	-	0.0865	Inf	0.411335	intron_variant,NMD_transcript_variant	MODIFIER	CERT1	ENSG00000113163	ENST00000357457.9	nonsense_mediated_decay	-	-	-	-	-	-	2.082
chr5:75386988:T:C	5	75386988	rs10942737	0.056756	0.16267	chr5:76339511:G:A	0.153137	1	0.0355805	-	0.0865	Inf	0.411335	intron_variant	MODIFIER	CERT1	ENSG00000113163	ENST00000642488.1	protein_coding	-	-	-	-	-	-	2.082
chr5:75386988:T:C	5	75386988	rs10942737	0.056756	0.16267	chr5:76339511:G:A	0.153137	1	0.0355805	-	0.0865	Inf	0.411335	upstream_gene_variant	MODIFIER	CERT1	ENSG00000113163	ENST00000508692.1	protein_coding	-	-	-	-	-	-	2.082
chr5:75386988:T:C	5	75386988	rs10942737	0.056756	0.16267	chr5:76339511:G:A	0.153137	1	0.0355805	-	0.0865	Inf	0.411335	intron_variant	MODIFIER	CERT1	ENSG00000113163	ENST00000380494.10	protein_coding	-	-	-	-	-	-	2.082
chr5:75386988:T:C	5	75386988	rs10942737	0.056756	0.16267	chr5:76339511:G:A	0.153137	1	0.0355805	-	0.0865	Inf	0.411335	intron_variant	MODIFIER	CERT1	ENSG00000113163	ENST00000645866.1	protein_coding	-	-	-	-	-	-	2.082
chr5:75386988:T:C	5	75386988	rs10942737	0.056756	0.16267	chr5:76339511:G:A	0.153137	1	0.0355805	-	0.0865	Inf	0.411335	upstream_gene_variant	MODIFIER	CERT1	ENSG00000113163	ENST00000644128.1	nonsense_mediated_decay	-	-	-	-	-	-	2.082
chr5:75386988:T:C	5	75386988	rs10942737	0.056756	0.16267	chr5:76339511:G:A	0.153137	1	0.0355805	-	0.0865	Inf	0.411335	intron_variant,non_coding_transcript_variant	MODIFIER	CERT1	ENSG00000113163	ENST00000647512.2	retained_intron	-	-	-	-	-	-	2.082
chr5:75386988:T:C	5	75386988	rs10942737	0.056756	0.16267	chr5:76339511:G:A	0.153137	1	0.0355805	-	0.0865	Inf	0.411335	intron_variant	MODIFIER	CERT1	ENSG00000113163	ENST00000646713.1	protein_coding	-	-	-	-	-	-	2.082
chr5:75386988:T:C	5	75386988	rs10942737	0.056756	0.16267	chr5:76339511:G:A	0.153137	1	0.0355805	-	0.0865	Inf	0.411335	intron_variant	MODIFIER	CERT1	ENSG00000113163	ENST00000644912.1	protein_coding	-	-	-	-	-	-	2.082
chr5:75386988:T:C	5	75386988	rs10942737	0.056756	0.16267	chr5:76339511:G:A	0.153137	1	0.0355805	-	0.0865	Inf	0.411335	intron_variant	MODIFIER	CERT1	ENSG00000113163	ENST00000645483.1	protein_coding	-	-	-	-	-	-	2.082
chr5:75386988:T:C	5	75386988	rs10942737	0.056756	0.16267	chr5:76339511:G:A	0.153137	1	0.0355805	-	0.0865	Inf	0.411335	intron_variant	MODIFIER	CERT1	ENSG00000113163	ENST00000508809.2	protein_coding	-	-	-	-	-	-	2.082
chr5:75386988:T:C	5	75386988	rs10942737	0.056756	0.16267	chr5:76339511:G:A	0.153137	1	0.0355805	-	0.0865	Inf	0.411335	intron_variant	MODIFIER	CERT1	ENSG00000113163	ENST00000261415.12	protein_coding	-	-	-	-	-	-	2.082
chr5:75386988:T:C	5	75386988	rs10942737	0.056756	0.16267	chr5:76339511:G:A	0.153137	1	0.0355805	-	0.0865	Inf	0.411335	intron_variant	MODIFIER	CERT1	ENSG00000113163	ENST00000642556.1	protein_coding	-	-	-	-	-	-	2.082
chr5:75386988:T:C	5	75386988	rs10942737	0.056756	0.16267	chr5:76339511:G:A	0.153137	1	0.0355805	-	0.0865	Inf	0.411335	intron_variant	MODIFIER	CERT1	ENSG00000113163	ENST00000644072.2	protein_coding	-	-	-	-	-	-	2.082
chr5:75386988:T:C	5	75386988	rs10942737	0.056756	0.16267	chr5:76339511:G:A	0.153137	1	0.0355805	-	0.0865	Inf	0.411335	intron_variant	MODIFIER	CERT1	ENSG00000113163	ENST00000643158.1	protein_coding	-	-	-	-	-	-	2.082
chr5:75386988:T:C	5	75386988	rs10942737	0.056756	0.16267	chr5:76339511:G:A	0.153137	1	0.0355805	-	0.0865	Inf	0.411335	intron_variant	MODIFIER	CERT1	ENSG00000113163	ENST00000642809.1	protein_coding	-	-	-	-	-	-	2.082
chr5:75386988:T:C	5	75386988	rs10942737	0.056756	0.16267	chr5:76339511:G:A	0.153137	1	0.0355805	-	0.0865	Inf	0.411335	intron_variant	MODIFIER	CERT1	ENSG00000113163	ENST00000405807.10	protein_coding	-	-	-	-	-	-	2.082
chr5:75386988:T:C	5	75386988	rs10942737	0.056756	0.16267	chr5:76339511:G:A	0.153137	1	0.0355805	-	0.0865	Inf	0.411335	intron_variant	MODIFIER	CERT1	ENSG00000113163	ENST00000646511.1	protein_coding	-	-	-	-	-	-	2.082
chr5:75386988:T:C	5	75386988	rs10942737	0.056756	0.16267	chr5:76339511:G:A	0.153137	1	0.0355805	-	0.0865	Inf	0.411335	intron_variant	MODIFIER	CERT1	ENSG00000113163	ENST00000644445.1	protein_coding	-	-	-	-	-	-	2.082
chr5:75391015:C:G	5	75391015	rs77550305,COSV54664371	0.056756	0.16267	chr5:76339511:G:A	0.153137	1	0.0355805	-	0.0915	Inf	0.388858	intron_variant,non_coding_transcript_variant	MODIFIER	CERT1	ENSG00000113163	ENST00000647512.2	retained_intron	-	-	-	-	-	-	0.64
chr5:75391015:C:G	5	75391015	rs77550305,COSV54664371	0.056756	0.16267	chr5:76339511:G:A	0.153137	1	0.0355805	-	0.0915	Inf	0.388858	intron_variant	MODIFIER	CERT1	ENSG00000113163	ENST00000646713.1	protein_coding	-	-	-	-	-	-	0.64
chr5:75391015:C:G	5	75391015	rs77550305,COSV54664371	0.056756	0.16267	chr5:76339511:G:A	0.153137	1	0.0355805	-	0.0915	Inf	0.388858	intron_variant	MODIFIER	CERT1	ENSG00000113163	ENST00000642556.1	protein_coding	-	-	-	-	-	-	0.64
chr5:75391015:C:G	5	75391015	rs77550305,COSV54664371	0.056756	0.16267	chr5:76339511:G:A	0.153137	1	0.0355805	-	0.0915	Inf	0.388858	intron_variant	MODIFIER	CERT1	ENSG00000113163	ENST00000642488.1	protein_coding	-	-	-	-	-	-	0.64
chr5:75391015:C:G	5	75391015	rs77550305,COSV54664371	0.056756	0.16267	chr5:76339511:G:A	0.153137	1	0.0355805	-	0.0915	Inf	0.388858	intron_variant	MODIFIER	CERT1	ENSG00000113163	ENST00000646172.1	protein_coding	-	-	-	-	-	-	0.64
chr5:75391015:C:G	5	75391015	rs77550305,COSV54664371	0.056756	0.16267	chr5:76339511:G:A	0.153137	1	0.0355805	-	0.0915	Inf	0.388858	intron_variant	MODIFIER	CERT1	ENSG00000113163	ENST00000642809.1	protein_coding	-	-	-	-	-	-	0.64
chr5:75391015:C:G	5	75391015	rs77550305,COSV54664371	0.056756	0.16267	chr5:76339511:G:A	0.153137	1	0.0355805	-	0.0915	Inf	0.388858	intron_variant	MODIFIER	CERT1	ENSG00000113163	ENST00000644377.1	protein_coding	-	-	-	-	-	-	0.64
chr5:75391015:C:G	5	75391015	rs77550305,COSV54664371	0.056756	0.16267	chr5:76339511:G:A	0.153137	1	0.0355805	-	0.0915	Inf	0.388858	intron_variant	MODIFIER	CERT1	ENSG00000113163	ENST00000380494.10	protein_coding	-	-	-	-	-	-	0.64
chr5:75391015:C:G	5	75391015	rs77550305,COSV54664371	0.056756	0.16267	chr5:76339511:G:A	0.153137	1	0.0355805	-	0.0915	Inf	0.388858	intron_variant	MODIFIER	CERT1	ENSG00000113163	ENST00000645866.1	protein_coding	-	-	-	-	-	-	0.64
chr5:75391015:C:G	5	75391015	rs77550305,COSV54664371	0.056756	0.16267	chr5:76339511:G:A	0.153137	1	0.0355805	-	0.0915	Inf	0.388858	intron_variant	MODIFIER	CERT1	ENSG00000113163	ENST00000508809.2	protein_coding	-	-	-	-	-	-	0.64
chr5:75391015:C:G	5	75391015	rs77550305,COSV54664371	0.056756	0.16267	chr5:76339511:G:A	0.153137	1	0.0355805	-	0.0915	Inf	0.388858	intron_variant	MODIFIER	CERT1	ENSG00000113163	ENST00000646511.1	protein_coding	-	-	-	-	-	-	0.64
chr5:75391015:C:G	5	75391015	rs77550305,COSV54664371	0.056756	0.16267	chr5:76339511:G:A	0.153137	1	0.0355805	-	0.0915	Inf	0.388858	intron_variant	MODIFIER	CERT1	ENSG00000113163	ENST00000644072.2	protein_coding	-	-	-	-	-	-	0.64
chr5:75391015:C:G	5	75391015	rs77550305,COSV54664371	0.056756	0.16267	chr5:76339511:G:A	0.153137	1	0.0355805	-	0.0915	Inf	0.388858	intron_variant,NMD_transcript_variant	MODIFIER	CERT1	ENSG00000113163	ENST00000642225.1	nonsense_mediated_decay	-	-	-	-	-	-	0.64
chr5:75391015:C:G	5	75391015	rs77550305,COSV54664371	0.056756	0.16267	chr5:76339511:G:A	0.153137	1	0.0355805	-	0.0915	Inf	0.388858	intron_variant	MODIFIER	CERT1	ENSG00000113163	ENST00000405807.10	protein_coding	-	-	-	-	-	-	0.64
chr5:75391015:C:G	5	75391015	rs77550305,COSV54664371	0.056756	0.16267	chr5:76339511:G:A	0.153137	1	0.0355805	-	0.0915	Inf	0.388858	intron_variant	MODIFIER	CERT1	ENSG00000113163	ENST00000643158.1	protein_coding	-	-	-	-	-	-	0.64
chr5:75391015:C:G	5	75391015	rs77550305,COSV54664371	0.056756	0.16267	chr5:76339511:G:A	0.153137	1	0.0355805	-	0.0915	Inf	0.388858	intron_variant,NMD_transcript_variant	MODIFIER	CERT1	ENSG00000113163	ENST00000644516.1	nonsense_mediated_decay	-	-	-	-	-	-	0.64
chr5:75391015:C:G	5	75391015	rs77550305,COSV54664371	0.056756	0.16267	chr5:76339511:G:A	0.153137	1	0.0355805	-	0.0915	Inf	0.388858	intron_variant	MODIFIER	CERT1	ENSG00000113163	ENST00000644912.1	protein_coding	-	-	-	-	-	-	0.64
chr5:75391015:C:G	5	75391015	rs77550305,COSV54664371	0.056756	0.16267	chr5:76339511:G:A	0.153137	1	0.0355805	-	0.0915	Inf	0.388858	intron_variant	MODIFIER	CERT1	ENSG00000113163	ENST00000645483.1	protein_coding	-	-	-	-	-	-	0.64
chr5:75391015:C:G	5	75391015	rs77550305,COSV54664371	0.056756	0.16267	chr5:76339511:G:A	0.153137	1	0.0355805	-	0.0915	Inf	0.388858	intron_variant,NMD_transcript_variant	MODIFIER	CERT1	ENSG00000113163	ENST00000357457.9	nonsense_mediated_decay	-	-	-	-	-	-	0.64
chr5:75391015:C:G	5	75391015	rs77550305,COSV54664371	0.056756	0.16267	chr5:76339511:G:A	0.153137	1	0.0355805	-	0.0915	Inf	0.388858	intron_variant	MODIFIER	CERT1	ENSG00000113163	ENST00000644445.1	protein_coding	-	-	-	-	-	-	0.64
chr5:75391015:C:G	5	75391015	rs77550305,COSV54664371	0.056756	0.16267	chr5:76339511:G:A	0.153137	1	0.0355805	-	0.0915	Inf	0.388858	intron_variant	MODIFIER	CERT1	ENSG00000113163	ENST00000643780.2	protein_coding	-	-	-	-	-	-	0.64
chr5:75391015:C:G	5	75391015	rs77550305,COSV54664371	0.056756	0.16267	chr5:76339511:G:A	0.153137	1	0.0355805	-	0.0915	Inf	0.388858	intron_variant	MODIFIER	CERT1	ENSG00000113163	ENST00000261415.12	protein_coding	-	-	-	-	-	-	0.64
chr5:75391764:T:C	5	75391764	rs3827608	0.056756	0.16267	chr5:76339511:G:A	0.153137	1	0.0355805	-	0.0915	Inf	0.388858	intron_variant	MODIFIER	CERT1	ENSG00000113163	ENST00000643780.2	protein_coding	-	-	-	-	-	-	4.752
chr5:75391764:T:C	5	75391764	rs3827608	0.056756	0.16267	chr5:76339511:G:A	0.153137	1	0.0355805	-	0.0915	Inf	0.388858	intron_variant	MODIFIER	CERT1	ENSG00000113163	ENST00000380494.10	protein_coding	-	-	-	-	-	-	4.752
chr5:75391764:T:C	5	75391764	rs3827608	0.056756	0.16267	chr5:76339511:G:A	0.153137	1	0.0355805	-	0.0915	Inf	0.388858	intron_variant	MODIFIER	CERT1	ENSG00000113163	ENST00000508809.2	protein_coding	-	-	-	-	-	-	4.752
chr5:75391764:T:C	5	75391764	rs3827608	0.056756	0.16267	chr5:76339511:G:A	0.153137	1	0.0355805	-	0.0915	Inf	0.388858	intron_variant	MODIFIER	CERT1	ENSG00000113163	ENST00000645866.1	protein_coding	-	-	-	-	-	-	4.752
chr5:75391764:T:C	5	75391764	rs3827608	0.056756	0.16267	chr5:76339511:G:A	0.153137	1	0.0355805	-	0.0915	Inf	0.388858	intron_variant	MODIFIER	CERT1	ENSG00000113163	ENST00000642809.1	protein_coding	-	-	-	-	-	-	4.752
chr5:75391764:T:C	5	75391764	rs3827608	0.056756	0.16267	chr5:76339511:G:A	0.153137	1	0.0355805	-	0.0915	Inf	0.388858	intron_variant	MODIFIER	CERT1	ENSG00000113163	ENST00000644445.1	protein_coding	-	-	-	-	-	-	4.752
chr5:75391764:T:C	5	75391764	rs3827608	0.056756	0.16267	chr5:76339511:G:A	0.153137	1	0.0355805	-	0.0915	Inf	0.388858	intron_variant,NMD_transcript_variant	MODIFIER	CERT1	ENSG00000113163	ENST00000642225.1	nonsense_mediated_decay	-	-	-	-	-	-	4.752
chr5:75391764:T:C	5	75391764	rs3827608	0.056756	0.16267	chr5:76339511:G:A	0.153137	1	0.0355805	-	0.0915	Inf	0.388858	intron_variant	MODIFIER	CERT1	ENSG00000113163	ENST00000644072.2	protein_coding	-	-	-	-	-	-	4.752
chr5:75391764:T:C	5	75391764	rs3827608	0.056756	0.16267	chr5:76339511:G:A	0.153137	1	0.0355805	-	0.0915	Inf	0.388858	intron_variant	MODIFIER	CERT1	ENSG00000113163	ENST00000642556.1	protein_coding	-	-	-	-	-	-	4.752
chr5:75391764:T:C	5	75391764	rs3827608	0.056756	0.16267	chr5:76339511:G:A	0.153137	1	0.0355805	-	0.0915	Inf	0.388858	intron_variant	MODIFIER	CERT1	ENSG00000113163	ENST00000645483.1	protein_coding	-	-	-	-	-	-	4.752
chr5:75391764:T:C	5	75391764	rs3827608	0.056756	0.16267	chr5:76339511:G:A	0.153137	1	0.0355805	-	0.0915	Inf	0.388858	intron_variant,non_coding_transcript_variant	MODIFIER	CERT1	ENSG00000113163	ENST00000647512.2	retained_intron	-	-	-	-	-	-	4.752
chr5:75391764:T:C	5	75391764	rs3827608	0.056756	0.16267	chr5:76339511:G:A	0.153137	1	0.0355805	-	0.0915	Inf	0.388858	intron_variant,NMD_transcript_variant	MODIFIER	CERT1	ENSG00000113163	ENST00000357457.9	nonsense_mediated_decay	-	-	-	-	-	-	4.752
chr5:75391764:T:C	5	75391764	rs3827608	0.056756	0.16267	chr5:76339511:G:A	0.153137	1	0.0355805	-	0.0915	Inf	0.388858	intron_variant	MODIFIER	CERT1	ENSG00000113163	ENST00000261415.12	protein_coding	-	-	-	-	-	-	4.752
chr5:75391764:T:C	5	75391764	rs3827608	0.056756	0.16267	chr5:76339511:G:A	0.153137	1	0.0355805	-	0.0915	Inf	0.388858	intron_variant,NMD_transcript_variant	MODIFIER	CERT1	ENSG00000113163	ENST00000644516.1	nonsense_mediated_decay	-	-	-	-	-	-	4.752
chr5:75391764:T:C	5	75391764	rs3827608	0.056756	0.16267	chr5:76339511:G:A	0.153137	1	0.0355805	-	0.0915	Inf	0.388858	intron_variant	MODIFIER	CERT1	ENSG00000113163	ENST00000642488.1	protein_coding	-	-	-	-	-	-	4.752
chr5:75391764:T:C	5	75391764	rs3827608	0.056756	0.16267	chr5:76339511:G:A	0.153137	1	0.0355805	-	0.0915	Inf	0.388858	intron_variant	MODIFIER	CERT1	ENSG00000113163	ENST00000644377.1	protein_coding	-	-	-	-	-	-	4.752
chr5:75391764:T:C	5	75391764	rs3827608	0.056756	0.16267	chr5:76339511:G:A	0.153137	1	0.0355805	-	0.0915	Inf	0.388858	intron_variant	MODIFIER	CERT1	ENSG00000113163	ENST00000646511.1	protein_coding	-	-	-	-	-	-	4.752
chr5:75391764:T:C	5	75391764	rs3827608	0.056756	0.16267	chr5:76339511:G:A	0.153137	1	0.0355805	-	0.0915	Inf	0.388858	intron_variant	MODIFIER	CERT1	ENSG00000113163	ENST00000646172.1	protein_coding	-	-	-	-	-	-	4.752
chr5:75391764:T:C	5	75391764	rs3827608	0.056756	0.16267	chr5:76339511:G:A	0.153137	1	0.0355805	-	0.0915	Inf	0.388858	intron_variant	MODIFIER	CERT1	ENSG00000113163	ENST00000405807.10	protein_coding	-	-	-	-	-	-	4.752
chr5:75391764:T:C	5	75391764	rs3827608	0.056756	0.16267	chr5:76339511:G:A	0.153137	1	0.0355805	-	0.0915	Inf	0.388858	intron_variant	MODIFIER	CERT1	ENSG00000113163	ENST00000646713.1	protein_coding	-	-	-	-	-	-	4.752
chr5:75391764:T:C	5	75391764	rs3827608	0.056756	0.16267	chr5:76339511:G:A	0.153137	1	0.0355805	-	0.0915	Inf	0.388858	intron_variant	MODIFIER	CERT1	ENSG00000113163	ENST00000643158.1	protein_coding	-	-	-	-	-	-	4.752
chr5:75391764:T:C	5	75391764	rs3827608	0.056756	0.16267	chr5:76339511:G:A	0.153137	1	0.0355805	-	0.0915	Inf	0.388858	intron_variant	MODIFIER	CERT1	ENSG00000113163	ENST00000644912.1	protein_coding	-	-	-	-	-	-	4.752
chr5:75392740:C:T	5	75392740	rs147890805	0.056756	0.16267	chr5:76339511:G:A	0.153137	1	0.0355805	-	0.0915	Inf	0.388858	intron_variant	MODIFIER	CERT1	ENSG00000113163	ENST00000646172.1	protein_coding	-	-	-	-	-	-	0.659
chr5:75392740:C:T	5	75392740	rs147890805	0.056756	0.16267	chr5:76339511:G:A	0.153137	1	0.0355805	-	0.0915	Inf	0.388858	intron_variant	MODIFIER	CERT1	ENSG00000113163	ENST00000645866.1	protein_coding	-	-	-	-	-	-	0.659
chr5:75392740:C:T	5	75392740	rs147890805	0.056756	0.16267	chr5:76339511:G:A	0.153137	1	0.0355805	-	0.0915	Inf	0.388858	intron_variant	MODIFIER	CERT1	ENSG00000113163	ENST00000645483.1	protein_coding	-	-	-	-	-	-	0.659
chr5:75392740:C:T	5	75392740	rs147890805	0.056756	0.16267	chr5:76339511:G:A	0.153137	1	0.0355805	-	0.0915	Inf	0.388858	intron_variant	MODIFIER	CERT1	ENSG00000113163	ENST00000508809.2	protein_coding	-	-	-	-	-	-	0.659
chr5:75392740:C:T	5	75392740	rs147890805	0.056756	0.16267	chr5:76339511:G:A	0.153137	1	0.0355805	-	0.0915	Inf	0.388858	intron_variant	MODIFIER	CERT1	ENSG00000113163	ENST00000646713.1	protein_coding	-	-	-	-	-	-	0.659
chr5:75392740:C:T	5	75392740	rs147890805	0.056756	0.16267	chr5:76339511:G:A	0.153137	1	0.0355805	-	0.0915	Inf	0.388858	intron_variant	MODIFIER	CERT1	ENSG00000113163	ENST00000644445.1	protein_coding	-	-	-	-	-	-	0.659
chr5:75392740:C:T	5	75392740	rs147890805	0.056756	0.16267	chr5:76339511:G:A	0.153137	1	0.0355805	-	0.0915	Inf	0.388858	intron_variant	MODIFIER	CERT1	ENSG00000113163	ENST00000646511.1	protein_coding	-	-	-	-	-	-	0.659
chr5:75392740:C:T	5	75392740	rs147890805	0.056756	0.16267	chr5:76339511:G:A	0.153137	1	0.0355805	-	0.0915	Inf	0.388858	intron_variant	MODIFIER	CERT1	ENSG00000113163	ENST00000642488.1	protein_coding	-	-	-	-	-	-	0.659
chr5:75392740:C:T	5	75392740	rs147890805	0.056756	0.16267	chr5:76339511:G:A	0.153137	1	0.0355805	-	0.0915	Inf	0.388858	intron_variant	MODIFIER	CERT1	ENSG00000113163	ENST00000643780.2	protein_coding	-	-	-	-	-	-	0.659
chr5:75392740:C:T	5	75392740	rs147890805	0.056756	0.16267	chr5:76339511:G:A	0.153137	1	0.0355805	-	0.0915	Inf	0.388858	intron_variant	MODIFIER	CERT1	ENSG00000113163	ENST00000644912.1	protein_coding	-	-	-	-	-	-	0.659
chr5:75392740:C:T	5	75392740	rs147890805	0.056756	0.16267	chr5:76339511:G:A	0.153137	1	0.0355805	-	0.0915	Inf	0.388858	intron_variant	MODIFIER	CERT1	ENSG00000113163	ENST00000642809.1	protein_coding	-	-	-	-	-	-	0.659
chr5:75392740:C:T	5	75392740	rs147890805	0.056756	0.16267	chr5:76339511:G:A	0.153137	1	0.0355805	-	0.0915	Inf	0.388858	intron_variant	MODIFIER	CERT1	ENSG00000113163	ENST00000380494.10	protein_coding	-	-	-	-	-	-	0.659
chr5:75392740:C:T	5	75392740	rs147890805	0.056756	0.16267	chr5:76339511:G:A	0.153137	1	0.0355805	-	0.0915	Inf	0.388858	intron_variant	MODIFIER	CERT1	ENSG00000113163	ENST00000644072.2	protein_coding	-	-	-	-	-	-	0.659
chr5:75392740:C:T	5	75392740	rs147890805	0.056756	0.16267	chr5:76339511:G:A	0.153137	1	0.0355805	-	0.0915	Inf	0.388858	intron_variant,NMD_transcript_variant	MODIFIER	CERT1	ENSG00000113163	ENST00000357457.9	nonsense_mediated_decay	-	-	-	-	-	-	0.659
chr5:75392740:C:T	5	75392740	rs147890805	0.056756	0.16267	chr5:76339511:G:A	0.153137	1	0.0355805	-	0.0915	Inf	0.388858	intron_variant	MODIFIER	CERT1	ENSG00000113163	ENST00000405807.10	protein_coding	-	-	-	-	-	-	0.659
chr5:75392740:C:T	5	75392740	rs147890805	0.056756	0.16267	chr5:76339511:G:A	0.153137	1	0.0355805	-	0.0915	Inf	0.388858	intron_variant	MODIFIER	CERT1	ENSG00000113163	ENST00000642556.1	protein_coding	-	-	-	-	-	-	0.659
chr5:75392740:C:T	5	75392740	rs147890805	0.056756	0.16267	chr5:76339511:G:A	0.153137	1	0.0355805	-	0.0915	Inf	0.388858	intron_variant,non_coding_transcript_variant	MODIFIER	CERT1	ENSG00000113163	ENST00000647512.2	retained_intron	-	-	-	-	-	-	0.659
chr5:75392740:C:T	5	75392740	rs147890805	0.056756	0.16267	chr5:76339511:G:A	0.153137	1	0.0355805	-	0.0915	Inf	0.388858	intron_variant	MODIFIER	CERT1	ENSG00000113163	ENST00000644377.1	protein_coding	-	-	-	-	-	-	0.659
chr5:75392740:C:T	5	75392740	rs147890805	0.056756	0.16267	chr5:76339511:G:A	0.153137	1	0.0355805	-	0.0915	Inf	0.388858	intron_variant,NMD_transcript_variant	MODIFIER	CERT1	ENSG00000113163	ENST00000642225.1	nonsense_mediated_decay	-	-	-	-	-	-	0.659
chr5:75392740:C:T	5	75392740	rs147890805	0.056756	0.16267	chr5:76339511:G:A	0.153137	1	0.0355805	-	0.0915	Inf	0.388858	intron_variant,NMD_transcript_variant	MODIFIER	CERT1	ENSG00000113163	ENST00000644516.1	nonsense_mediated_decay	-	-	-	-	-	-	0.659
chr5:75392740:C:T	5	75392740	rs147890805	0.056756	0.16267	chr5:76339511:G:A	0.153137	1	0.0355805	-	0.0915	Inf	0.388858	intron_variant	MODIFIER	CERT1	ENSG00000113163	ENST00000643158.1	protein_coding	-	-	-	-	-	-	0.659
chr5:75392740:C:T	5	75392740	rs147890805	0.056756	0.16267	chr5:76339511:G:A	0.153137	1	0.0355805	-	0.0915	Inf	0.388858	intron_variant	MODIFIER	CERT1	ENSG00000113163	ENST00000261415.12	protein_coding	-	-	-	-	-	-	0.659
chr5:75393066:C:T	5	75393066	rs76567714,COSV54664380	0.056756	0.16267	chr5:76339511:G:A	0.153137	1	0.0355805	-	0.0915	Inf	0.388858	intron_variant	MODIFIER	CERT1	ENSG00000113163	ENST00000646172.1	protein_coding	-	-	-	-	-	-	3.406
chr5:75393066:C:T	5	75393066	rs76567714,COSV54664380	0.056756	0.16267	chr5:76339511:G:A	0.153137	1	0.0355805	-	0.0915	Inf	0.388858	intron_variant	MODIFIER	CERT1	ENSG00000113163	ENST00000645483.1	protein_coding	-	-	-	-	-	-	3.406
chr5:75393066:C:T	5	75393066	rs76567714,COSV54664380	0.056756	0.16267	chr5:76339511:G:A	0.153137	1	0.0355805	-	0.0915	Inf	0.388858	intron_variant	MODIFIER	CERT1	ENSG00000113163	ENST00000380494.10	protein_coding	-	-	-	-	-	-	3.406
chr5:75393066:C:T	5	75393066	rs76567714,COSV54664380	0.056756	0.16267	chr5:76339511:G:A	0.153137	1	0.0355805	-	0.0915	Inf	0.388858	intron_variant,non_coding_transcript_variant	MODIFIER	CERT1	ENSG00000113163	ENST00000647512.2	retained_intron	-	-	-	-	-	-	3.406
chr5:75393066:C:T	5	75393066	rs76567714,COSV54664380	0.056756	0.16267	chr5:76339511:G:A	0.153137	1	0.0355805	-	0.0915	Inf	0.388858	intron_variant,NMD_transcript_variant	MODIFIER	CERT1	ENSG00000113163	ENST00000357457.9	nonsense_mediated_decay	-	-	-	-	-	-	3.406
chr5:75393066:C:T	5	75393066	rs76567714,COSV54664380	0.056756	0.16267	chr5:76339511:G:A	0.153137	1	0.0355805	-	0.0915	Inf	0.388858	intron_variant	MODIFIER	CERT1	ENSG00000113163	ENST00000644072.2	protein_coding	-	-	-	-	-	-	3.406
chr5:75393066:C:T	5	75393066	rs76567714,COSV54664380	0.056756	0.16267	chr5:76339511:G:A	0.153137	1	0.0355805	-	0.0915	Inf	0.388858	intron_variant	MODIFIER	CERT1	ENSG00000113163	ENST00000508809.2	protein_coding	-	-	-	-	-	-	3.406
chr5:75393066:C:T	5	75393066	rs76567714,COSV54664380	0.056756	0.16267	chr5:76339511:G:A	0.153137	1	0.0355805	-	0.0915	Inf	0.388858	intron_variant	MODIFIER	CERT1	ENSG00000113163	ENST00000646511.1	protein_coding	-	-	-	-	-	-	3.406
chr5:75393066:C:T	5	75393066	rs76567714,COSV54664380	0.056756	0.16267	chr5:76339511:G:A	0.153137	1	0.0355805	-	0.0915	Inf	0.388858	intron_variant	MODIFIER	CERT1	ENSG00000113163	ENST00000646713.1	protein_coding	-	-	-	-	-	-	3.406
chr5:75393066:C:T	5	75393066	rs76567714,COSV54664380	0.056756	0.16267	chr5:76339511:G:A	0.153137	1	0.0355805	-	0.0915	Inf	0.388858	intron_variant	MODIFIER	CERT1	ENSG00000113163	ENST00000644912.1	protein_coding	-	-	-	-	-	-	3.406
chr5:75393066:C:T	5	75393066	rs76567714,COSV54664380	0.056756	0.16267	chr5:76339511:G:A	0.153137	1	0.0355805	-	0.0915	Inf	0.388858	intron_variant	MODIFIER	CERT1	ENSG00000113163	ENST00000643780.2	protein_coding	-	-	-	-	-	-	3.406
chr5:75393066:C:T	5	75393066	rs76567714,COSV54664380	0.056756	0.16267	chr5:76339511:G:A	0.153137	1	0.0355805	-	0.0915	Inf	0.388858	intron_variant	MODIFIER	CERT1	ENSG00000113163	ENST00000642556.1	protein_coding	-	-	-	-	-	-	3.406
chr5:75393066:C:T	5	75393066	rs76567714,COSV54664380	0.056756	0.16267	chr5:76339511:G:A	0.153137	1	0.0355805	-	0.0915	Inf	0.388858	intron_variant	MODIFIER	CERT1	ENSG00000113163	ENST00000645866.1	protein_coding	-	-	-	-	-	-	3.406
chr5:75393066:C:T	5	75393066	rs76567714,COSV54664380	0.056756	0.16267	chr5:76339511:G:A	0.153137	1	0.0355805	-	0.0915	Inf	0.388858	intron_variant	MODIFIER	CERT1	ENSG00000113163	ENST00000643158.1	protein_coding	-	-	-	-	-	-	3.406
chr5:75393066:C:T	5	75393066	rs76567714,COSV54664380	0.056756	0.16267	chr5:76339511:G:A	0.153137	1	0.0355805	-	0.0915	Inf	0.388858	intron_variant,NMD_transcript_variant	MODIFIER	CERT1	ENSG00000113163	ENST00000642225.1	nonsense_mediated_decay	-	-	-	-	-	-	3.406
chr5:75393066:C:T	5	75393066	rs76567714,COSV54664380	0.056756	0.16267	chr5:76339511:G:A	0.153137	1	0.0355805	-	0.0915	Inf	0.388858	intron_variant	MODIFIER	CERT1	ENSG00000113163	ENST00000642488.1	protein_coding	-	-	-	-	-	-	3.406
chr5:75393066:C:T	5	75393066	rs76567714,COSV54664380	0.056756	0.16267	chr5:76339511:G:A	0.153137	1	0.0355805	-	0.0915	Inf	0.388858	intron_variant	MODIFIER	CERT1	ENSG00000113163	ENST00000405807.10	protein_coding	-	-	-	-	-	-	3.406
chr5:75393066:C:T	5	75393066	rs76567714,COSV54664380	0.056756	0.16267	chr5:76339511:G:A	0.153137	1	0.0355805	-	0.0915	Inf	0.388858	intron_variant,NMD_transcript_variant	MODIFIER	CERT1	ENSG00000113163	ENST00000644516.1	nonsense_mediated_decay	-	-	-	-	-	-	3.406
chr5:75393066:C:T	5	75393066	rs76567714,COSV54664380	0.056756	0.16267	chr5:76339511:G:A	0.153137	1	0.0355805	-	0.0915	Inf	0.388858	intron_variant	MODIFIER	CERT1	ENSG00000113163	ENST00000642809.1	protein_coding	-	-	-	-	-	-	3.406
chr5:75393066:C:T	5	75393066	rs76567714,COSV54664380	0.056756	0.16267	chr5:76339511:G:A	0.153137	1	0.0355805	-	0.0915	Inf	0.388858	intron_variant	MODIFIER	CERT1	ENSG00000113163	ENST00000644445.1	protein_coding	-	-	-	-	-	-	3.406
chr5:75393066:C:T	5	75393066	rs76567714,COSV54664380	0.056756	0.16267	chr5:76339511:G:A	0.153137	1	0.0355805	-	0.0915	Inf	0.388858	intron_variant	MODIFIER	CERT1	ENSG00000113163	ENST00000644377.1	protein_coding	-	-	-	-	-	-	3.406
chr5:75393066:C:T	5	75393066	rs76567714,COSV54664380	0.056756	0.16267	chr5:76339511:G:A	0.153137	1	0.0355805	-	0.0915	Inf	0.388858	intron_variant	MODIFIER	CERT1	ENSG00000113163	ENST00000261415.12	protein_coding	-	-	-	-	-	-	3.406
chr5:75395959:G:T	5	75395959	rs73763093	0.056756	0.16267	chr5:76339511:G:A	0.153137	1	0.0355805	-	0.0915	Inf	0.388858	intron_variant	MODIFIER	CERT1	ENSG00000113163	ENST00000380494.10	protein_coding	-	-	-	-	-	-	3.884
chr5:75395959:G:T	5	75395959	rs73763093	0.056756	0.16267	chr5:76339511:G:A	0.153137	1	0.0355805	-	0.0915	Inf	0.388858	intron_variant,NMD_transcript_variant	MODIFIER	CERT1	ENSG00000113163	ENST00000642225.1	nonsense_mediated_decay	-	-	-	-	-	-	3.884
chr5:75395959:G:T	5	75395959	rs73763093	0.056756	0.16267	chr5:76339511:G:A	0.153137	1	0.0355805	-	0.0915	Inf	0.388858	intron_variant	MODIFIER	CERT1	ENSG00000113163	ENST00000643780.2	protein_coding	-	-	-	-	-	-	3.884
chr5:75395959:G:T	5	75395959	rs73763093	0.056756	0.16267	chr5:76339511:G:A	0.153137	1	0.0355805	-	0.0915	Inf	0.388858	intron_variant	MODIFIER	CERT1	ENSG00000113163	ENST00000642488.1	protein_coding	-	-	-	-	-	-	3.884
chr5:75395959:G:T	5	75395959	rs73763093	0.056756	0.16267	chr5:76339511:G:A	0.153137	1	0.0355805	-	0.0915	Inf	0.388858	intron_variant,non_coding_transcript_variant	MODIFIER	CERT1	ENSG00000113163	ENST00000647512.2	retained_intron	-	-	-	-	-	-	3.884
chr5:75395959:G:T	5	75395959	rs73763093	0.056756	0.16267	chr5:76339511:G:A	0.153137	1	0.0355805	-	0.0915	Inf	0.388858	intron_variant	MODIFIER	CERT1	ENSG00000113163	ENST00000644445.1	protein_coding	-	-	-	-	-	-	3.884
chr5:75395959:G:T	5	75395959	rs73763093	0.056756	0.16267	chr5:76339511:G:A	0.153137	1	0.0355805	-	0.0915	Inf	0.388858	intron_variant	MODIFIER	CERT1	ENSG00000113163	ENST00000261415.12	protein_coding	-	-	-	-	-	-	3.884
chr5:75395959:G:T	5	75395959	rs73763093	0.056756	0.16267	chr5:76339511:G:A	0.153137	1	0.0355805	-	0.0915	Inf	0.388858	intron_variant	MODIFIER	CERT1	ENSG00000113163	ENST00000644072.2	protein_coding	-	-	-	-	-	-	3.884
chr5:75395959:G:T	5	75395959	rs73763093	0.056756	0.16267	chr5:76339511:G:A	0.153137	1	0.0355805	-	0.0915	Inf	0.388858	intron_variant	MODIFIER	CERT1	ENSG00000113163	ENST00000642556.1	protein_coding	-	-	-	-	-	-	3.884
chr5:75395959:G:T	5	75395959	rs73763093	0.056756	0.16267	chr5:76339511:G:A	0.153137	1	0.0355805	-	0.0915	Inf	0.388858	intron_variant	MODIFIER	CERT1	ENSG00000113163	ENST00000644912.1	protein_coding	-	-	-	-	-	-	3.884
chr5:75395959:G:T	5	75395959	rs73763093	0.056756	0.16267	chr5:76339511:G:A	0.153137	1	0.0355805	-	0.0915	Inf	0.388858	intron_variant	MODIFIER	CERT1	ENSG00000113163	ENST00000646713.1	protein_coding	-	-	-	-	-	-	3.884
chr5:75395959:G:T	5	75395959	rs73763093	0.056756	0.16267	chr5:76339511:G:A	0.153137	1	0.0355805	-	0.0915	Inf	0.388858	intron_variant	MODIFIER	CERT1	ENSG00000113163	ENST00000645483.1	protein_coding	-	-	-	-	-	-	3.884
chr5:75395959:G:T	5	75395959	rs73763093	0.056756	0.16267	chr5:76339511:G:A	0.153137	1	0.0355805	-	0.0915	Inf	0.388858	intron_variant	MODIFIER	CERT1	ENSG00000113163	ENST00000644377.1	protein_coding	-	-	-	-	-	-	3.884
chr5:75395959:G:T	5	75395959	rs73763093	0.056756	0.16267	chr5:76339511:G:A	0.153137	1	0.0355805	-	0.0915	Inf	0.388858	intron_variant,NMD_transcript_variant	MODIFIER	CERT1	ENSG00000113163	ENST00000357457.9	nonsense_mediated_decay	-	-	-	-	-	-	3.884
chr5:75395959:G:T	5	75395959	rs73763093	0.056756	0.16267	chr5:76339511:G:A	0.153137	1	0.0355805	-	0.0915	Inf	0.388858	intron_variant	MODIFIER	CERT1	ENSG00000113163	ENST00000642809.1	protein_coding	-	-	-	-	-	-	3.884
chr5:75395959:G:T	5	75395959	rs73763093	0.056756	0.16267	chr5:76339511:G:A	0.153137	1	0.0355805	-	0.0915	Inf	0.388858	intron_variant	MODIFIER	CERT1	ENSG00000113163	ENST00000405807.10	protein_coding	-	-	-	-	-	-	3.884
chr5:75395959:G:T	5	75395959	rs73763093	0.056756	0.16267	chr5:76339511:G:A	0.153137	1	0.0355805	-	0.0915	Inf	0.388858	intron_variant	MODIFIER	CERT1	ENSG00000113163	ENST00000508809.2	protein_coding	-	-	-	-	-	-	3.884
chr5:75395959:G:T	5	75395959	rs73763093	0.056756	0.16267	chr5:76339511:G:A	0.153137	1	0.0355805	-	0.0915	Inf	0.388858	intron_variant,NMD_transcript_variant	MODIFIER	CERT1	ENSG00000113163	ENST00000644516.1	nonsense_mediated_decay	-	-	-	-	-	-	3.884
chr5:75395959:G:T	5	75395959	rs73763093	0.056756	0.16267	chr5:76339511:G:A	0.153137	1	0.0355805	-	0.0915	Inf	0.388858	intron_variant	MODIFIER	CERT1	ENSG00000113163	ENST00000645866.1	protein_coding	-	-	-	-	-	-	3.884
chr5:75395959:G:T	5	75395959	rs73763093	0.056756	0.16267	chr5:76339511:G:A	0.153137	1	0.0355805	-	0.0915	Inf	0.388858	intron_variant	MODIFIER	CERT1	ENSG00000113163	ENST00000643158.1	protein_coding	-	-	-	-	-	-	3.884
chr5:75395959:G:T	5	75395959	rs73763093	0.056756	0.16267	chr5:76339511:G:A	0.153137	1	0.0355805	-	0.0915	Inf	0.388858	intron_variant	MODIFIER	CERT1	ENSG00000113163	ENST00000646511.1	protein_coding	-	-	-	-	-	-	3.884
chr5:75395959:G:T	5	75395959	rs73763093	0.056756	0.16267	chr5:76339511:G:A	0.153137	1	0.0355805	-	0.0915	Inf	0.388858	intron_variant	MODIFIER	CERT1	ENSG00000113163	ENST00000646172.1	protein_coding	-	-	-	-	-	-	3.884
chr5:75396352:T:A	5	75396352	rs12055331	0.056756	0.16267	chr5:76339511:G:A	0.153137	1	0.0355805	-	0.0915	Inf	0.388858	intron_variant	MODIFIER	CERT1	ENSG00000113163	ENST00000646172.1	protein_coding	-	-	-	-	-	-	3.738
chr5:75396352:T:A	5	75396352	rs12055331	0.056756	0.16267	chr5:76339511:G:A	0.153137	1	0.0355805	-	0.0915	Inf	0.388858	intron_variant	MODIFIER	CERT1	ENSG00000113163	ENST00000646511.1	protein_coding	-	-	-	-	-	-	3.738
chr5:75396352:T:A	5	75396352	rs12055331	0.056756	0.16267	chr5:76339511:G:A	0.153137	1	0.0355805	-	0.0915	Inf	0.388858	intron_variant	MODIFIER	CERT1	ENSG00000113163	ENST00000380494.10	protein_coding	-	-	-	-	-	-	3.738
chr5:75396352:T:A	5	75396352	rs12055331	0.056756	0.16267	chr5:76339511:G:A	0.153137	1	0.0355805	-	0.0915	Inf	0.388858	intron_variant	MODIFIER	CERT1	ENSG00000113163	ENST00000508809.2	protein_coding	-	-	-	-	-	-	3.738
chr5:75396352:T:A	5	75396352	rs12055331	0.056756	0.16267	chr5:76339511:G:A	0.153137	1	0.0355805	-	0.0915	Inf	0.388858	intron_variant	MODIFIER	CERT1	ENSG00000113163	ENST00000642556.1	protein_coding	-	-	-	-	-	-	3.738
chr5:75396352:T:A	5	75396352	rs12055331	0.056756	0.16267	chr5:76339511:G:A	0.153137	1	0.0355805	-	0.0915	Inf	0.388858	intron_variant	MODIFIER	CERT1	ENSG00000113163	ENST00000405807.10	protein_coding	-	-	-	-	-	-	3.738
chr5:75396352:T:A	5	75396352	rs12055331	0.056756	0.16267	chr5:76339511:G:A	0.153137	1	0.0355805	-	0.0915	Inf	0.388858	intron_variant,NMD_transcript_variant	MODIFIER	CERT1	ENSG00000113163	ENST00000644516.1	nonsense_mediated_decay	-	-	-	-	-	-	3.738
chr5:75396352:T:A	5	75396352	rs12055331	0.056756	0.16267	chr5:76339511:G:A	0.153137	1	0.0355805	-	0.0915	Inf	0.388858	intron_variant	MODIFIER	CERT1	ENSG00000113163	ENST00000645866.1	protein_coding	-	-	-	-	-	-	3.738
chr5:75396352:T:A	5	75396352	rs12055331	0.056756	0.16267	chr5:76339511:G:A	0.153137	1	0.0355805	-	0.0915	Inf	0.388858	intron_variant	MODIFIER	CERT1	ENSG00000113163	ENST00000644072.2	protein_coding	-	-	-	-	-	-	3.738
chr5:75396352:T:A	5	75396352	rs12055331	0.056756	0.16267	chr5:76339511:G:A	0.153137	1	0.0355805	-	0.0915	Inf	0.388858	intron_variant	MODIFIER	CERT1	ENSG00000113163	ENST00000645483.1	protein_coding	-	-	-	-	-	-	3.738
chr5:75396352:T:A	5	75396352	rs12055331	0.056756	0.16267	chr5:76339511:G:A	0.153137	1	0.0355805	-	0.0915	Inf	0.388858	intron_variant,NMD_transcript_variant	MODIFIER	CERT1	ENSG00000113163	ENST00000642225.1	nonsense_mediated_decay	-	-	-	-	-	-	3.738
chr5:75396352:T:A	5	75396352	rs12055331	0.056756	0.16267	chr5:76339511:G:A	0.153137	1	0.0355805	-	0.0915	Inf	0.388858	intron_variant	MODIFIER	CERT1	ENSG00000113163	ENST00000642809.1	protein_coding	-	-	-	-	-	-	3.738
chr5:75396352:T:A	5	75396352	rs12055331	0.056756	0.16267	chr5:76339511:G:A	0.153137	1	0.0355805	-	0.0915	Inf	0.388858	intron_variant,NMD_transcript_variant	MODIFIER	CERT1	ENSG00000113163	ENST00000357457.9	nonsense_mediated_decay	-	-	-	-	-	-	3.738
chr5:75396352:T:A	5	75396352	rs12055331	0.056756	0.16267	chr5:76339511:G:A	0.153137	1	0.0355805	-	0.0915	Inf	0.388858	intron_variant	MODIFIER	CERT1	ENSG00000113163	ENST00000642488.1	protein_coding	-	-	-	-	-	-	3.738
chr5:75396352:T:A	5	75396352	rs12055331	0.056756	0.16267	chr5:76339511:G:A	0.153137	1	0.0355805	-	0.0915	Inf	0.388858	intron_variant	MODIFIER	CERT1	ENSG00000113163	ENST00000646713.1	protein_coding	-	-	-	-	-	-	3.738
chr5:75396352:T:A	5	75396352	rs12055331	0.056756	0.16267	chr5:76339511:G:A	0.153137	1	0.0355805	-	0.0915	Inf	0.388858	intron_variant	MODIFIER	CERT1	ENSG00000113163	ENST00000643158.1	protein_coding	-	-	-	-	-	-	3.738
chr5:75396352:T:A	5	75396352	rs12055331	0.056756	0.16267	chr5:76339511:G:A	0.153137	1	0.0355805	-	0.0915	Inf	0.388858	intron_variant	MODIFIER	CERT1	ENSG00000113163	ENST00000644377.1	protein_coding	-	-	-	-	-	-	3.738
chr5:75396352:T:A	5	75396352	rs12055331	0.056756	0.16267	chr5:76339511:G:A	0.153137	1	0.0355805	-	0.0915	Inf	0.388858	intron_variant,non_coding_transcript_variant	MODIFIER	CERT1	ENSG00000113163	ENST00000647512.2	retained_intron	-	-	-	-	-	-	3.738
chr5:75396352:T:A	5	75396352	rs12055331	0.056756	0.16267	chr5:76339511:G:A	0.153137	1	0.0355805	-	0.0915	Inf	0.388858	intron_variant	MODIFIER	CERT1	ENSG00000113163	ENST00000261415.12	protein_coding	-	-	-	-	-	-	3.738
chr5:75396352:T:A	5	75396352	rs12055331	0.056756	0.16267	chr5:76339511:G:A	0.153137	1	0.0355805	-	0.0915	Inf	0.388858	intron_variant	MODIFIER	CERT1	ENSG00000113163	ENST00000644912.1	protein_coding	-	-	-	-	-	-	3.738
chr5:75396352:T:A	5	75396352	rs12055331	0.056756	0.16267	chr5:76339511:G:A	0.153137	1	0.0355805	-	0.0915	Inf	0.388858	intron_variant	MODIFIER	CERT1	ENSG00000113163	ENST00000644445.1	protein_coding	-	-	-	-	-	-	3.738
chr5:75396352:T:A	5	75396352	rs12055331	0.056756	0.16267	chr5:76339511:G:A	0.153137	1	0.0355805	-	0.0915	Inf	0.388858	intron_variant	MODIFIER	CERT1	ENSG00000113163	ENST00000643780.2	protein_coding	-	-	-	-	-	-	3.738
chr5:75405307:T:C	5	75405307	rs60298841	0.056756	0.16267	chr5:76339511:G:A	0.153137	1	0.0355805	-	0.0915	Inf	0.388858	regulatory_region_variant	MODIFIER	-	-	ENSR00001096705	TF_binding_site	-	-	-	-	-	-	1.188
chr5:75405307:T:C	5	75405307	rs60298841	0.056756	0.16267	chr5:76339511:G:A	0.153137	1	0.0355805	-	0.0915	Inf	0.388858	intron_variant	MODIFIER	CERT1	ENSG00000113163	ENST00000646511.1	protein_coding	-	-	-	-	-	-	1.188
chr5:75405307:T:C	5	75405307	rs60298841	0.056756	0.16267	chr5:76339511:G:A	0.153137	1	0.0355805	-	0.0915	Inf	0.388858	intron_variant,non_coding_transcript_variant	MODIFIER	CERT1	ENSG00000113163	ENST00000647512.2	retained_intron	-	-	-	-	-	-	1.188
chr5:75405307:T:C	5	75405307	rs60298841	0.056756	0.16267	chr5:76339511:G:A	0.153137	1	0.0355805	-	0.0915	Inf	0.388858	intron_variant	MODIFIER	CERT1	ENSG00000113163	ENST00000261415.12	protein_coding	-	-	-	-	-	-	1.188
chr5:75405307:T:C	5	75405307	rs60298841	0.056756	0.16267	chr5:76339511:G:A	0.153137	1	0.0355805	-	0.0915	Inf	0.388858	intron_variant	MODIFIER	CERT1	ENSG00000113163	ENST00000645866.1	protein_coding	-	-	-	-	-	-	1.188
chr5:75405307:T:C	5	75405307	rs60298841	0.056756	0.16267	chr5:76339511:G:A	0.153137	1	0.0355805	-	0.0915	Inf	0.388858	intron_variant	MODIFIER	CERT1	ENSG00000113163	ENST00000643158.1	protein_coding	-	-	-	-	-	-	1.188
chr5:75405307:T:C	5	75405307	rs60298841	0.056756	0.16267	chr5:76339511:G:A	0.153137	1	0.0355805	-	0.0915	Inf	0.388858	intron_variant,NMD_transcript_variant	MODIFIER	CERT1	ENSG00000113163	ENST00000642225.1	nonsense_mediated_decay	-	-	-	-	-	-	1.188
chr5:75405307:T:C	5	75405307	rs60298841	0.056756	0.16267	chr5:76339511:G:A	0.153137	1	0.0355805	-	0.0915	Inf	0.388858	intron_variant	MODIFIER	CERT1	ENSG00000113163	ENST00000380494.10	protein_coding	-	-	-	-	-	-	1.188
chr5:75405307:T:C	5	75405307	rs60298841	0.056756	0.16267	chr5:76339511:G:A	0.153137	1	0.0355805	-	0.0915	Inf	0.388858	intron_variant	MODIFIER	CERT1	ENSG00000113163	ENST00000644072.2	protein_coding	-	-	-	-	-	-	1.188
chr5:75405307:T:C	5	75405307	rs60298841	0.056756	0.16267	chr5:76339511:G:A	0.153137	1	0.0355805	-	0.0915	Inf	0.388858	intron_variant	MODIFIER	CERT1	ENSG00000113163	ENST00000646172.1	protein_coding	-	-	-	-	-	-	1.188
chr5:75405307:T:C	5	75405307	rs60298841	0.056756	0.16267	chr5:76339511:G:A	0.153137	1	0.0355805	-	0.0915	Inf	0.388858	intron_variant	MODIFIER	CERT1	ENSG00000113163	ENST00000644445.1	protein_coding	-	-	-	-	-	-	1.188
chr5:75405307:T:C	5	75405307	rs60298841	0.056756	0.16267	chr5:76339511:G:A	0.153137	1	0.0355805	-	0.0915	Inf	0.388858	intron_variant	MODIFIER	CERT1	ENSG00000113163	ENST00000642809.1	protein_coding	-	-	-	-	-	-	1.188
chr5:75405307:T:C	5	75405307	rs60298841	0.056756	0.16267	chr5:76339511:G:A	0.153137	1	0.0355805	-	0.0915	Inf	0.388858	intron_variant	MODIFIER	CERT1	ENSG00000113163	ENST00000645483.1	protein_coding	-	-	-	-	-	-	1.188
chr5:75405307:T:C	5	75405307	rs60298841	0.056756	0.16267	chr5:76339511:G:A	0.153137	1	0.0355805	-	0.0915	Inf	0.388858	intron_variant	MODIFIER	CERT1	ENSG00000113163	ENST00000646713.1	protein_coding	-	-	-	-	-	-	1.188
chr5:75405307:T:C	5	75405307	rs60298841	0.056756	0.16267	chr5:76339511:G:A	0.153137	1	0.0355805	-	0.0915	Inf	0.388858	intron_variant	MODIFIER	CERT1	ENSG00000113163	ENST00000643780.2	protein_coding	-	-	-	-	-	-	1.188
chr5:75405307:T:C	5	75405307	rs60298841	0.056756	0.16267	chr5:76339511:G:A	0.153137	1	0.0355805	-	0.0915	Inf	0.388858	intron_variant	MODIFIER	CERT1	ENSG00000113163	ENST00000644377.1	protein_coding	-	-	-	-	-	-	1.188
chr5:75405307:T:C	5	75405307	rs60298841	0.056756	0.16267	chr5:76339511:G:A	0.153137	1	0.0355805	-	0.0915	Inf	0.388858	intron_variant	MODIFIER	CERT1	ENSG00000113163	ENST00000642488.1	protein_coding	-	-	-	-	-	-	1.188
chr5:75405307:T:C	5	75405307	rs60298841	0.056756	0.16267	chr5:76339511:G:A	0.153137	1	0.0355805	-	0.0915	Inf	0.388858	intron_variant	MODIFIER	CERT1	ENSG00000113163	ENST00000644912.1	protein_coding	-	-	-	-	-	-	1.188
chr5:75405307:T:C	5	75405307	rs60298841	0.056756	0.16267	chr5:76339511:G:A	0.153137	1	0.0355805	-	0.0915	Inf	0.388858	intron_variant	MODIFIER	CERT1	ENSG00000113163	ENST00000405807.10	protein_coding	-	-	-	-	-	-	1.188
chr5:75405307:T:C	5	75405307	rs60298841	0.056756	0.16267	chr5:76339511:G:A	0.153137	1	0.0355805	-	0.0915	Inf	0.388858	intron_variant,NMD_transcript_variant	MODIFIER	CERT1	ENSG00000113163	ENST00000644516.1	nonsense_mediated_decay	-	-	-	-	-	-	1.188
chr5:75405307:T:C	5	75405307	rs60298841	0.056756	0.16267	chr5:76339511:G:A	0.153137	1	0.0355805	-	0.0915	Inf	0.388858	intron_variant	MODIFIER	CERT1	ENSG00000113163	ENST00000642556.1	protein_coding	-	-	-	-	-	-	1.188
chr5:75408876:G:C	5	75408876	rs10515195	0.056756	0.16267	chr5:76339511:G:A	0.153137	1	0.0355805	-	0.0924	Inf	0.38507	intron_variant	MODIFIER	CERT1	ENSG00000113163	ENST00000644445.1	protein_coding	-	-	-	-	-	-	0.875
chr5:75408876:G:C	5	75408876	rs10515195	0.056756	0.16267	chr5:76339511:G:A	0.153137	1	0.0355805	-	0.0924	Inf	0.38507	intron_variant	MODIFIER	CERT1	ENSG00000113163	ENST00000644377.1	protein_coding	-	-	-	-	-	-	0.875
chr5:75408876:G:C	5	75408876	rs10515195	0.056756	0.16267	chr5:76339511:G:A	0.153137	1	0.0355805	-	0.0924	Inf	0.38507	intron_variant	MODIFIER	CERT1	ENSG00000113163	ENST00000645866.1	protein_coding	-	-	-	-	-	-	0.875
chr5:75408876:G:C	5	75408876	rs10515195	0.056756	0.16267	chr5:76339511:G:A	0.153137	1	0.0355805	-	0.0924	Inf	0.38507	intron_variant	MODIFIER	CERT1	ENSG00000113163	ENST00000646713.1	protein_coding	-	-	-	-	-	-	0.875
chr5:75408876:G:C	5	75408876	rs10515195	0.056756	0.16267	chr5:76339511:G:A	0.153137	1	0.0355805	-	0.0924	Inf	0.38507	intron_variant	MODIFIER	CERT1	ENSG00000113163	ENST00000644912.1	protein_coding	-	-	-	-	-	-	0.875
chr5:75408876:G:C	5	75408876	rs10515195	0.056756	0.16267	chr5:76339511:G:A	0.153137	1	0.0355805	-	0.0924	Inf	0.38507	intron_variant	MODIFIER	CERT1	ENSG00000113163	ENST00000644072.2	protein_coding	-	-	-	-	-	-	0.875
chr5:75408876:G:C	5	75408876	rs10515195	0.056756	0.16267	chr5:76339511:G:A	0.153137	1	0.0355805	-	0.0924	Inf	0.38507	intron_variant	MODIFIER	CERT1	ENSG00000113163	ENST00000261415.12	protein_coding	-	-	-	-	-	-	0.875
chr5:75408876:G:C	5	75408876	rs10515195	0.056756	0.16267	chr5:76339511:G:A	0.153137	1	0.0355805	-	0.0924	Inf	0.38507	intron_variant,NMD_transcript_variant	MODIFIER	CERT1	ENSG00000113163	ENST00000644516.1	nonsense_mediated_decay	-	-	-	-	-	-	0.875
chr5:75408876:G:C	5	75408876	rs10515195	0.056756	0.16267	chr5:76339511:G:A	0.153137	1	0.0355805	-	0.0924	Inf	0.38507	intron_variant	MODIFIER	CERT1	ENSG00000113163	ENST00000642556.1	protein_coding	-	-	-	-	-	-	0.875
chr5:75408876:G:C	5	75408876	rs10515195	0.056756	0.16267	chr5:76339511:G:A	0.153137	1	0.0355805	-	0.0924	Inf	0.38507	intron_variant	MODIFIER	CERT1	ENSG00000113163	ENST00000643158.1	protein_coding	-	-	-	-	-	-	0.875
chr5:75408876:G:C	5	75408876	rs10515195	0.056756	0.16267	chr5:76339511:G:A	0.153137	1	0.0355805	-	0.0924	Inf	0.38507	intron_variant	MODIFIER	CERT1	ENSG00000113163	ENST00000646511.1	protein_coding	-	-	-	-	-	-	0.875
chr5:75408876:G:C	5	75408876	rs10515195	0.056756	0.16267	chr5:76339511:G:A	0.153137	1	0.0355805	-	0.0924	Inf	0.38507	intron_variant,non_coding_transcript_variant	MODIFIER	CERT1	ENSG00000113163	ENST00000647512.2	retained_intron	-	-	-	-	-	-	0.875
chr5:75408876:G:C	5	75408876	rs10515195	0.056756	0.16267	chr5:76339511:G:A	0.153137	1	0.0355805	-	0.0924	Inf	0.38507	downstream_gene_variant	MODIFIER	CERT1	ENSG00000113163	ENST00000646302.1	protein_coding	-	-	-	-	-	-	0.875
chr5:75408876:G:C	5	75408876	rs10515195	0.056756	0.16267	chr5:76339511:G:A	0.153137	1	0.0355805	-	0.0924	Inf	0.38507	intron_variant	MODIFIER	CERT1	ENSG00000113163	ENST00000645483.1	protein_coding	-	-	-	-	-	-	0.875
chr5:75408876:G:C	5	75408876	rs10515195	0.056756	0.16267	chr5:76339511:G:A	0.153137	1	0.0355805	-	0.0924	Inf	0.38507	intron_variant	MODIFIER	CERT1	ENSG00000113163	ENST00000642488.1	protein_coding	-	-	-	-	-	-	0.875
chr5:75408876:G:C	5	75408876	rs10515195	0.056756	0.16267	chr5:76339511:G:A	0.153137	1	0.0355805	-	0.0924	Inf	0.38507	intron_variant	MODIFIER	CERT1	ENSG00000113163	ENST00000646172.1	protein_coding	-	-	-	-	-	-	0.875
chr5:75408876:G:C	5	75408876	rs10515195	0.056756	0.16267	chr5:76339511:G:A	0.153137	1	0.0355805	-	0.0924	Inf	0.38507	intron_variant	MODIFIER	CERT1	ENSG00000113163	ENST00000405807.10	protein_coding	-	-	-	-	-	-	0.875
chr5:75408876:G:C	5	75408876	rs10515195	0.056756	0.16267	chr5:76339511:G:A	0.153137	1	0.0355805	-	0.0924	Inf	0.38507	intron_variant	MODIFIER	CERT1	ENSG00000113163	ENST00000643780.2	protein_coding	-	-	-	-	-	-	0.875
chr5:75408876:G:C	5	75408876	rs10515195	0.056756	0.16267	chr5:76339511:G:A	0.153137	1	0.0355805	-	0.0924	Inf	0.38507	intron_variant,NMD_transcript_variant	MODIFIER	CERT1	ENSG00000113163	ENST00000642225.1	nonsense_mediated_decay	-	-	-	-	-	-	0.875
chr5:75408876:G:C	5	75408876	rs10515195	0.056756	0.16267	chr5:76339511:G:A	0.153137	1	0.0355805	-	0.0924	Inf	0.38507	intron_variant	MODIFIER	CERT1	ENSG00000113163	ENST00000642809.1	protein_coding	-	-	-	-	-	-	0.875
chr5:75408876:G:C	5	75408876	rs10515195	0.056756	0.16267	chr5:76339511:G:A	0.153137	1	0.0355805	-	0.0924	Inf	0.38507	intron_variant	MODIFIER	CERT1	ENSG00000113163	ENST00000380494.10	protein_coding	-	-	-	-	-	-	0.875
chr5:75409855:C:G	5	75409855	rs77071533	0.056756	0.16267	chr5:76339511:G:A	0.153137	1	0.0355805	-	0.0924	Inf	0.38507	intron_variant	MODIFIER	CERT1	ENSG00000113163	ENST00000645483.1	protein_coding	-	-	-	-	-	-	1.571
chr5:75409855:C:G	5	75409855	rs77071533	0.056756	0.16267	chr5:76339511:G:A	0.153137	1	0.0355805	-	0.0924	Inf	0.38507	intron_variant	MODIFIER	CERT1	ENSG00000113163	ENST00000261415.12	protein_coding	-	-	-	-	-	-	1.571
chr5:75409855:C:G	5	75409855	rs77071533	0.056756	0.16267	chr5:76339511:G:A	0.153137	1	0.0355805	-	0.0924	Inf	0.38507	intron_variant	MODIFIER	CERT1	ENSG00000113163	ENST00000642556.1	protein_coding	-	-	-	-	-	-	1.571
chr5:75409855:C:G	5	75409855	rs77071533	0.056756	0.16267	chr5:76339511:G:A	0.153137	1	0.0355805	-	0.0924	Inf	0.38507	intron_variant	MODIFIER	CERT1	ENSG00000113163	ENST00000646172.1	protein_coding	-	-	-	-	-	-	1.571
chr5:75409855:C:G	5	75409855	rs77071533	0.056756	0.16267	chr5:76339511:G:A	0.153137	1	0.0355805	-	0.0924	Inf	0.38507	intron_variant	MODIFIER	CERT1	ENSG00000113163	ENST00000645866.1	protein_coding	-	-	-	-	-	-	1.571
chr5:75409855:C:G	5	75409855	rs77071533	0.056756	0.16267	chr5:76339511:G:A	0.153137	1	0.0355805	-	0.0924	Inf	0.38507	intron_variant	MODIFIER	CERT1	ENSG00000113163	ENST00000405807.10	protein_coding	-	-	-	-	-	-	1.571
chr5:75409855:C:G	5	75409855	rs77071533	0.056756	0.16267	chr5:76339511:G:A	0.153137	1	0.0355805	-	0.0924	Inf	0.38507	intron_variant	MODIFIER	CERT1	ENSG00000113163	ENST00000380494.10	protein_coding	-	-	-	-	-	-	1.571
chr5:75409855:C:G	5	75409855	rs77071533	0.056756	0.16267	chr5:76339511:G:A	0.153137	1	0.0355805	-	0.0924	Inf	0.38507	intron_variant	MODIFIER	CERT1	ENSG00000113163	ENST00000642488.1	protein_coding	-	-	-	-	-	-	1.571
chr5:75409855:C:G	5	75409855	rs77071533	0.056756	0.16267	chr5:76339511:G:A	0.153137	1	0.0355805	-	0.0924	Inf	0.38507	intron_variant	MODIFIER	CERT1	ENSG00000113163	ENST00000646511.1	protein_coding	-	-	-	-	-	-	1.571
chr5:75409855:C:G	5	75409855	rs77071533	0.056756	0.16267	chr5:76339511:G:A	0.153137	1	0.0355805	-	0.0924	Inf	0.38507	intron_variant,non_coding_transcript_variant	MODIFIER	CERT1	ENSG00000113163	ENST00000647512.2	retained_intron	-	-	-	-	-	-	1.571
chr5:75409855:C:G	5	75409855	rs77071533	0.056756	0.16267	chr5:76339511:G:A	0.153137	1	0.0355805	-	0.0924	Inf	0.38507	intron_variant	MODIFIER	CERT1	ENSG00000113163	ENST00000644445.1	protein_coding	-	-	-	-	-	-	1.571
chr5:75409855:C:G	5	75409855	rs77071533	0.056756	0.16267	chr5:76339511:G:A	0.153137	1	0.0355805	-	0.0924	Inf	0.38507	intron_variant	MODIFIER	CERT1	ENSG00000113163	ENST00000644912.1	protein_coding	-	-	-	-	-	-	1.571
chr5:75409855:C:G	5	75409855	rs77071533	0.056756	0.16267	chr5:76339511:G:A	0.153137	1	0.0355805	-	0.0924	Inf	0.38507	downstream_gene_variant	MODIFIER	CERT1	ENSG00000113163	ENST00000646302.1	protein_coding	-	-	-	-	-	-	1.571
chr5:75409855:C:G	5	75409855	rs77071533	0.056756	0.16267	chr5:76339511:G:A	0.153137	1	0.0355805	-	0.0924	Inf	0.38507	intron_variant	MODIFIER	CERT1	ENSG00000113163	ENST00000642809.1	protein_coding	-	-	-	-	-	-	1.571
chr5:75409855:C:G	5	75409855	rs77071533	0.056756	0.16267	chr5:76339511:G:A	0.153137	1	0.0355805	-	0.0924	Inf	0.38507	intron_variant,NMD_transcript_variant	MODIFIER	CERT1	ENSG00000113163	ENST00000642225.1	nonsense_mediated_decay	-	-	-	-	-	-	1.571
chr5:75409855:C:G	5	75409855	rs77071533	0.056756	0.16267	chr5:76339511:G:A	0.153137	1	0.0355805	-	0.0924	Inf	0.38507	intron_variant	MODIFIER	CERT1	ENSG00000113163	ENST00000646713.1	protein_coding	-	-	-	-	-	-	1.571
chr5:75409855:C:G	5	75409855	rs77071533	0.056756	0.16267	chr5:76339511:G:A	0.153137	1	0.0355805	-	0.0924	Inf	0.38507	intron_variant,NMD_transcript_variant	MODIFIER	CERT1	ENSG00000113163	ENST00000644516.1	nonsense_mediated_decay	-	-	-	-	-	-	1.571
chr5:75409855:C:G	5	75409855	rs77071533	0.056756	0.16267	chr5:76339511:G:A	0.153137	1	0.0355805	-	0.0924	Inf	0.38507	intron_variant	MODIFIER	CERT1	ENSG00000113163	ENST00000644377.1	protein_coding	-	-	-	-	-	-	1.571
chr5:75409855:C:G	5	75409855	rs77071533	0.056756	0.16267	chr5:76339511:G:A	0.153137	1	0.0355805	-	0.0924	Inf	0.38507	intron_variant	MODIFIER	CERT1	ENSG00000113163	ENST00000644072.2	protein_coding	-	-	-	-	-	-	1.571
chr5:75409855:C:G	5	75409855	rs77071533	0.056756	0.16267	chr5:76339511:G:A	0.153137	1	0.0355805	-	0.0924	Inf	0.38507	intron_variant	MODIFIER	CERT1	ENSG00000113163	ENST00000643158.1	protein_coding	-	-	-	-	-	-	1.571
chr5:75409855:C:G	5	75409855	rs77071533	0.056756	0.16267	chr5:76339511:G:A	0.153137	1	0.0355805	-	0.0924	Inf	0.38507	intron_variant	MODIFIER	CERT1	ENSG00000113163	ENST00000643780.2	protein_coding	-	-	-	-	-	-	1.571
chr5:75413269:T:A	5	75413269	rs76591872	0.056756	0.16267	chr5:76339511:G:A	0.153137	1	0.0355805	-	0.0924	Inf	0.38507	intron_variant	MODIFIER	CERT1	ENSG00000113163	ENST00000644445.1	protein_coding	-	-	-	-	-	-	2.909
chr5:75413269:T:A	5	75413269	rs76591872	0.056756	0.16267	chr5:76339511:G:A	0.153137	1	0.0355805	-	0.0924	Inf	0.38507	downstream_gene_variant	MODIFIER	CERT1	ENSG00000113163	ENST00000643380.1	nonsense_mediated_decay	-	-	-	-	-	-	2.909
chr5:75413269:T:A	5	75413269	rs76591872	0.056756	0.16267	chr5:76339511:G:A	0.153137	1	0.0355805	-	0.0924	Inf	0.38507	intron_variant,NMD_transcript_variant	MODIFIER	CERT1	ENSG00000113163	ENST00000644516.1	nonsense_mediated_decay	-	-	-	-	-	-	2.909
chr5:75413269:T:A	5	75413269	rs76591872	0.056756	0.16267	chr5:76339511:G:A	0.153137	1	0.0355805	-	0.0924	Inf	0.38507	intron_variant	MODIFIER	CERT1	ENSG00000113163	ENST00000646172.1	protein_coding	-	-	-	-	-	-	2.909
chr5:75413269:T:A	5	75413269	rs76591872	0.056756	0.16267	chr5:76339511:G:A	0.153137	1	0.0355805	-	0.0924	Inf	0.38507	intron_variant	MODIFIER	CERT1	ENSG00000113163	ENST00000643158.1	protein_coding	-	-	-	-	-	-	2.909
chr5:75413269:T:A	5	75413269	rs76591872	0.056756	0.16267	chr5:76339511:G:A	0.153137	1	0.0355805	-	0.0924	Inf	0.38507	intron_variant	MODIFIER	CERT1	ENSG00000113163	ENST00000645866.1	protein_coding	-	-	-	-	-	-	2.909
chr5:75413269:T:A	5	75413269	rs76591872	0.056756	0.16267	chr5:76339511:G:A	0.153137	1	0.0355805	-	0.0924	Inf	0.38507	intron_variant	MODIFIER	CERT1	ENSG00000113163	ENST00000644072.2	protein_coding	-	-	-	-	-	-	2.909
chr5:75413269:T:A	5	75413269	rs76591872	0.056756	0.16267	chr5:76339511:G:A	0.153137	1	0.0355805	-	0.0924	Inf	0.38507	intron_variant,non_coding_transcript_variant	MODIFIER	CERT1	ENSG00000113163	ENST00000647512.2	retained_intron	-	-	-	-	-	-	2.909
chr5:75413269:T:A	5	75413269	rs76591872	0.056756	0.16267	chr5:76339511:G:A	0.153137	1	0.0355805	-	0.0924	Inf	0.38507	intron_variant	MODIFIER	CERT1	ENSG00000113163	ENST00000380494.10	protein_coding	-	-	-	-	-	-	2.909
chr5:75413269:T:A	5	75413269	rs76591872	0.056756	0.16267	chr5:76339511:G:A	0.153137	1	0.0355805	-	0.0924	Inf	0.38507	intron_variant,NMD_transcript_variant	MODIFIER	CERT1	ENSG00000113163	ENST00000642225.1	nonsense_mediated_decay	-	-	-	-	-	-	2.909
chr5:75413269:T:A	5	75413269	rs76591872	0.056756	0.16267	chr5:76339511:G:A	0.153137	1	0.0355805	-	0.0924	Inf	0.38507	intron_variant	MODIFIER	CERT1	ENSG00000113163	ENST00000643780.2	protein_coding	-	-	-	-	-	-	2.909
chr5:75413269:T:A	5	75413269	rs76591872	0.056756	0.16267	chr5:76339511:G:A	0.153137	1	0.0355805	-	0.0924	Inf	0.38507	intron_variant	MODIFIER	CERT1	ENSG00000113163	ENST00000405807.10	protein_coding	-	-	-	-	-	-	2.909
chr5:75413269:T:A	5	75413269	rs76591872	0.056756	0.16267	chr5:76339511:G:A	0.153137	1	0.0355805	-	0.0924	Inf	0.38507	intron_variant	MODIFIER	CERT1	ENSG00000113163	ENST00000644912.1	protein_coding	-	-	-	-	-	-	2.909
chr5:75413269:T:A	5	75413269	rs76591872	0.056756	0.16267	chr5:76339511:G:A	0.153137	1	0.0355805	-	0.0924	Inf	0.38507	intron_variant	MODIFIER	CERT1	ENSG00000113163	ENST00000645483.1	protein_coding	-	-	-	-	-	-	2.909
chr5:75413269:T:A	5	75413269	rs76591872	0.056756	0.16267	chr5:76339511:G:A	0.153137	1	0.0355805	-	0.0924	Inf	0.38507	intron_variant	MODIFIER	CERT1	ENSG00000113163	ENST00000642809.1	protein_coding	-	-	-	-	-	-	2.909
chr5:75413269:T:A	5	75413269	rs76591872	0.056756	0.16267	chr5:76339511:G:A	0.153137	1	0.0355805	-	0.0924	Inf	0.38507	intron_variant	MODIFIER	CERT1	ENSG00000113163	ENST00000261415.12	protein_coding	-	-	-	-	-	-	2.909
chr5:75413269:T:A	5	75413269	rs76591872	0.056756	0.16267	chr5:76339511:G:A	0.153137	1	0.0355805	-	0.0924	Inf	0.38507	intron_variant	MODIFIER	CERT1	ENSG00000113163	ENST00000646511.1	protein_coding	-	-	-	-	-	-	2.909
chr5:75413269:T:A	5	75413269	rs76591872	0.056756	0.16267	chr5:76339511:G:A	0.153137	1	0.0355805	-	0.0924	Inf	0.38507	intron_variant	MODIFIER	CERT1	ENSG00000113163	ENST00000646302.1	protein_coding	-	-	-	-	-	-	2.909
chr5:75413269:T:A	5	75413269	rs76591872	0.056756	0.16267	chr5:76339511:G:A	0.153137	1	0.0355805	-	0.0924	Inf	0.38507	intron_variant	MODIFIER	CERT1	ENSG00000113163	ENST00000642488.1	protein_coding	-	-	-	-	-	-	2.909
chr5:75413269:T:A	5	75413269	rs76591872	0.056756	0.16267	chr5:76339511:G:A	0.153137	1	0.0355805	-	0.0924	Inf	0.38507	intron_variant	MODIFIER	CERT1	ENSG00000113163	ENST00000642556.1	protein_coding	-	-	-	-	-	-	2.909
chr5:75413269:T:A	5	75413269	rs76591872	0.056756	0.16267	chr5:76339511:G:A	0.153137	1	0.0355805	-	0.0924	Inf	0.38507	intron_variant	MODIFIER	CERT1	ENSG00000113163	ENST00000644377.1	protein_coding	-	-	-	-	-	-	2.909
chr5:75413269:T:A	5	75413269	rs76591872	0.056756	0.16267	chr5:76339511:G:A	0.153137	1	0.0355805	-	0.0924	Inf	0.38507	intron_variant	MODIFIER	CERT1	ENSG00000113163	ENST00000646713.1	protein_coding	-	-	-	-	-	-	2.909
chr5:75414725:G:A	5	75414725	rs16872556,COSV54664411	0.056756	0.16267	chr5:76339511:G:A	0.153137	1	0.0355805	-	0.0924	Inf	0.38507	intron_variant	MODIFIER	CERT1	ENSG00000113163	ENST00000644072.2	protein_coding	-	-	-	-	-	-	1.053
chr5:75414725:G:A	5	75414725	rs16872556,COSV54664411	0.056756	0.16267	chr5:76339511:G:A	0.153137	1	0.0355805	-	0.0924	Inf	0.38507	intron_variant	MODIFIER	CERT1	ENSG00000113163	ENST00000642488.1	protein_coding	-	-	-	-	-	-	1.053
chr5:75414725:G:A	5	75414725	rs16872556,COSV54664411	0.056756	0.16267	chr5:76339511:G:A	0.153137	1	0.0355805	-	0.0924	Inf	0.38507	intron_variant	MODIFIER	CERT1	ENSG00000113163	ENST00000380494.10	protein_coding	-	-	-	-	-	-	1.053
chr5:75414725:G:A	5	75414725	rs16872556,COSV54664411	0.056756	0.16267	chr5:76339511:G:A	0.153137	1	0.0355805	-	0.0924	Inf	0.38507	intron_variant,NMD_transcript_variant	MODIFIER	CERT1	ENSG00000113163	ENST00000644516.1	nonsense_mediated_decay	-	-	-	-	-	-	1.053
chr5:75414725:G:A	5	75414725	rs16872556,COSV54664411	0.056756	0.16267	chr5:76339511:G:A	0.153137	1	0.0355805	-	0.0924	Inf	0.38507	intron_variant	MODIFIER	CERT1	ENSG00000113163	ENST00000643780.2	protein_coding	-	-	-	-	-	-	1.053
chr5:75414725:G:A	5	75414725	rs16872556,COSV54664411	0.056756	0.16267	chr5:76339511:G:A	0.153137	1	0.0355805	-	0.0924	Inf	0.38507	intron_variant	MODIFIER	CERT1	ENSG00000113163	ENST00000646172.1	protein_coding	-	-	-	-	-	-	1.053
chr5:75414725:G:A	5	75414725	rs16872556,COSV54664411	0.056756	0.16267	chr5:76339511:G:A	0.153137	1	0.0355805	-	0.0924	Inf	0.38507	intron_variant	MODIFIER	CERT1	ENSG00000113163	ENST00000642556.1	protein_coding	-	-	-	-	-	-	1.053
chr5:75414725:G:A	5	75414725	rs16872556,COSV54664411	0.056756	0.16267	chr5:76339511:G:A	0.153137	1	0.0355805	-	0.0924	Inf	0.38507	intron_variant	MODIFIER	CERT1	ENSG00000113163	ENST00000405807.10	protein_coding	-	-	-	-	-	-	1.053
chr5:75414725:G:A	5	75414725	rs16872556,COSV54664411	0.056756	0.16267	chr5:76339511:G:A	0.153137	1	0.0355805	-	0.0924	Inf	0.38507	intron_variant	MODIFIER	CERT1	ENSG00000113163	ENST00000644912.1	protein_coding	-	-	-	-	-	-	1.053
chr5:75414725:G:A	5	75414725	rs16872556,COSV54664411	0.056756	0.16267	chr5:76339511:G:A	0.153137	1	0.0355805	-	0.0924	Inf	0.38507	downstream_gene_variant	MODIFIER	CERT1	ENSG00000113163	ENST00000643380.1	nonsense_mediated_decay	-	-	-	-	-	-	1.053
chr5:75414725:G:A	5	75414725	rs16872556,COSV54664411	0.056756	0.16267	chr5:76339511:G:A	0.153137	1	0.0355805	-	0.0924	Inf	0.38507	intron_variant	MODIFIER	CERT1	ENSG00000113163	ENST00000645483.1	protein_coding	-	-	-	-	-	-	1.053
chr5:75414725:G:A	5	75414725	rs16872556,COSV54664411	0.056756	0.16267	chr5:76339511:G:A	0.153137	1	0.0355805	-	0.0924	Inf	0.38507	intron_variant,non_coding_transcript_variant	MODIFIER	CERT1	ENSG00000113163	ENST00000647512.2	retained_intron	-	-	-	-	-	-	1.053
chr5:75414725:G:A	5	75414725	rs16872556,COSV54664411	0.056756	0.16267	chr5:76339511:G:A	0.153137	1	0.0355805	-	0.0924	Inf	0.38507	intron_variant	MODIFIER	CERT1	ENSG00000113163	ENST00000643158.1	protein_coding	-	-	-	-	-	-	1.053
chr5:75414725:G:A	5	75414725	rs16872556,COSV54664411	0.056756	0.16267	chr5:76339511:G:A	0.153137	1	0.0355805	-	0.0924	Inf	0.38507	intron_variant,NMD_transcript_variant	MODIFIER	CERT1	ENSG00000113163	ENST00000642225.1	nonsense_mediated_decay	-	-	-	-	-	-	1.053
chr5:75414725:G:A	5	75414725	rs16872556,COSV54664411	0.056756	0.16267	chr5:76339511:G:A	0.153137	1	0.0355805	-	0.0924	Inf	0.38507	intron_variant	MODIFIER	CERT1	ENSG00000113163	ENST00000261415.12	protein_coding	-	-	-	-	-	-	1.053
chr5:75414725:G:A	5	75414725	rs16872556,COSV54664411	0.056756	0.16267	chr5:76339511:G:A	0.153137	1	0.0355805	-	0.0924	Inf	0.38507	intron_variant	MODIFIER	CERT1	ENSG00000113163	ENST00000644445.1	protein_coding	-	-	-	-	-	-	1.053
chr5:75414725:G:A	5	75414725	rs16872556,COSV54664411	0.056756	0.16267	chr5:76339511:G:A	0.153137	1	0.0355805	-	0.0924	Inf	0.38507	intron_variant	MODIFIER	CERT1	ENSG00000113163	ENST00000646302.1	protein_coding	-	-	-	-	-	-	1.053
chr5:75414725:G:A	5	75414725	rs16872556,COSV54664411	0.056756	0.16267	chr5:76339511:G:A	0.153137	1	0.0355805	-	0.0924	Inf	0.38507	intron_variant	MODIFIER	CERT1	ENSG00000113163	ENST00000645866.1	protein_coding	-	-	-	-	-	-	1.053
chr5:75414725:G:A	5	75414725	rs16872556,COSV54664411	0.056756	0.16267	chr5:76339511:G:A	0.153137	1	0.0355805	-	0.0924	Inf	0.38507	intron_variant	MODIFIER	CERT1	ENSG00000113163	ENST00000646713.1	protein_coding	-	-	-	-	-	-	1.053
chr5:75414725:G:A	5	75414725	rs16872556,COSV54664411	0.056756	0.16267	chr5:76339511:G:A	0.153137	1	0.0355805	-	0.0924	Inf	0.38507	intron_variant	MODIFIER	CERT1	ENSG00000113163	ENST00000644377.1	protein_coding	-	-	-	-	-	-	1.053
chr5:75414725:G:A	5	75414725	rs16872556,COSV54664411	0.056756	0.16267	chr5:76339511:G:A	0.153137	1	0.0355805	-	0.0924	Inf	0.38507	intron_variant	MODIFIER	CERT1	ENSG00000113163	ENST00000646511.1	protein_coding	-	-	-	-	-	-	1.053
chr5:75414725:G:A	5	75414725	rs16872556,COSV54664411	0.056756	0.16267	chr5:76339511:G:A	0.153137	1	0.0355805	-	0.0924	Inf	0.38507	intron_variant	MODIFIER	CERT1	ENSG00000113163	ENST00000642809.1	protein_coding	-	-	-	-	-	-	1.053
chr5:75417587:T:G	5	75417587	rs79286120	0.056756	0.16267	chr5:76339511:G:A	0.153137	1	0.0355805	-	0.0944	Inf	0.376912	intron_variant	MODIFIER	CERT1	ENSG00000113163	ENST00000642556.1	protein_coding	-	-	-	-	-	-	0.814
chr5:75417587:T:G	5	75417587	rs79286120	0.056756	0.16267	chr5:76339511:G:A	0.153137	1	0.0355805	-	0.0944	Inf	0.376912	intron_variant	MODIFIER	CERT1	ENSG00000113163	ENST00000644072.2	protein_coding	-	-	-	-	-	-	0.814
chr5:75417587:T:G	5	75417587	rs79286120	0.056756	0.16267	chr5:76339511:G:A	0.153137	1	0.0355805	-	0.0944	Inf	0.376912	intron_variant	MODIFIER	CERT1	ENSG00000113163	ENST00000405807.10	protein_coding	-	-	-	-	-	-	0.814
chr5:75417587:T:G	5	75417587	rs79286120	0.056756	0.16267	chr5:76339511:G:A	0.153137	1	0.0355805	-	0.0944	Inf	0.376912	intron_variant,NMD_transcript_variant	MODIFIER	CERT1	ENSG00000113163	ENST00000644516.1	nonsense_mediated_decay	-	-	-	-	-	-	0.814
chr5:75417587:T:G	5	75417587	rs79286120	0.056756	0.16267	chr5:76339511:G:A	0.153137	1	0.0355805	-	0.0944	Inf	0.376912	intron_variant,non_coding_transcript_variant	MODIFIER	CERT1	ENSG00000113163	ENST00000647512.2	retained_intron	-	-	-	-	-	-	0.814
chr5:75417587:T:G	5	75417587	rs79286120	0.056756	0.16267	chr5:76339511:G:A	0.153137	1	0.0355805	-	0.0944	Inf	0.376912	intron_variant	MODIFIER	CERT1	ENSG00000113163	ENST00000646172.1	protein_coding	-	-	-	-	-	-	0.814
chr5:75417587:T:G	5	75417587	rs79286120	0.056756	0.16267	chr5:76339511:G:A	0.153137	1	0.0355805	-	0.0944	Inf	0.376912	intron_variant	MODIFIER	CERT1	ENSG00000113163	ENST00000642488.1	protein_coding	-	-	-	-	-	-	0.814
chr5:75417587:T:G	5	75417587	rs79286120	0.056756	0.16267	chr5:76339511:G:A	0.153137	1	0.0355805	-	0.0944	Inf	0.376912	intron_variant	MODIFIER	CERT1	ENSG00000113163	ENST00000645483.1	protein_coding	-	-	-	-	-	-	0.814
chr5:75417587:T:G	5	75417587	rs79286120	0.056756	0.16267	chr5:76339511:G:A	0.153137	1	0.0355805	-	0.0944	Inf	0.376912	intron_variant	MODIFIER	CERT1	ENSG00000113163	ENST00000644377.1	protein_coding	-	-	-	-	-	-	0.814
chr5:75417587:T:G	5	75417587	rs79286120	0.056756	0.16267	chr5:76339511:G:A	0.153137	1	0.0355805	-	0.0944	Inf	0.376912	intron_variant,NMD_transcript_variant	MODIFIER	CERT1	ENSG00000113163	ENST00000642225.1	nonsense_mediated_decay	-	-	-	-	-	-	0.814
chr5:75417587:T:G	5	75417587	rs79286120	0.056756	0.16267	chr5:76339511:G:A	0.153137	1	0.0355805	-	0.0944	Inf	0.376912	intron_variant	MODIFIER	CERT1	ENSG00000113163	ENST00000646713.1	protein_coding	-	-	-	-	-	-	0.814
chr5:75417587:T:G	5	75417587	rs79286120	0.056756	0.16267	chr5:76339511:G:A	0.153137	1	0.0355805	-	0.0944	Inf	0.376912	intron_variant	MODIFIER	CERT1	ENSG00000113163	ENST00000261415.12	protein_coding	-	-	-	-	-	-	0.814
chr5:75417587:T:G	5	75417587	rs79286120	0.056756	0.16267	chr5:76339511:G:A	0.153137	1	0.0355805	-	0.0944	Inf	0.376912	intron_variant	MODIFIER	CERT1	ENSG00000113163	ENST00000645866.1	protein_coding	-	-	-	-	-	-	0.814
chr5:75417587:T:G	5	75417587	rs79286120	0.056756	0.16267	chr5:76339511:G:A	0.153137	1	0.0355805	-	0.0944	Inf	0.376912	intron_variant	MODIFIER	CERT1	ENSG00000113163	ENST00000644912.1	protein_coding	-	-	-	-	-	-	0.814
chr5:75417587:T:G	5	75417587	rs79286120	0.056756	0.16267	chr5:76339511:G:A	0.153137	1	0.0355805	-	0.0944	Inf	0.376912	intron_variant	MODIFIER	CERT1	ENSG00000113163	ENST00000643780.2	protein_coding	-	-	-	-	-	-	0.814
chr5:75417587:T:G	5	75417587	rs79286120	0.056756	0.16267	chr5:76339511:G:A	0.153137	1	0.0355805	-	0.0944	Inf	0.376912	intron_variant	MODIFIER	CERT1	ENSG00000113163	ENST00000380494.10	protein_coding	-	-	-	-	-	-	0.814
chr5:75417587:T:G	5	75417587	rs79286120	0.056756	0.16267	chr5:76339511:G:A	0.153137	1	0.0355805	-	0.0944	Inf	0.376912	intron_variant	MODIFIER	CERT1	ENSG00000113163	ENST00000644445.1	protein_coding	-	-	-	-	-	-	0.814
chr5:75417587:T:G	5	75417587	rs79286120	0.056756	0.16267	chr5:76339511:G:A	0.153137	1	0.0355805	-	0.0944	Inf	0.376912	intron_variant	MODIFIER	CERT1	ENSG00000113163	ENST00000646302.1	protein_coding	-	-	-	-	-	-	0.814
chr5:75417587:T:G	5	75417587	rs79286120	0.056756	0.16267	chr5:76339511:G:A	0.153137	1	0.0355805	-	0.0944	Inf	0.376912	intron_variant	MODIFIER	CERT1	ENSG00000113163	ENST00000642809.1	protein_coding	-	-	-	-	-	-	0.814
chr5:75417587:T:G	5	75417587	rs79286120	0.056756	0.16267	chr5:76339511:G:A	0.153137	1	0.0355805	-	0.0944	Inf	0.376912	intron_variant,NMD_transcript_variant	MODIFIER	CERT1	ENSG00000113163	ENST00000643380.1	nonsense_mediated_decay	-	-	-	-	-	-	0.814
chr5:75417587:T:G	5	75417587	rs79286120	0.056756	0.16267	chr5:76339511:G:A	0.153137	1	0.0355805	-	0.0944	Inf	0.376912	intron_variant	MODIFIER	CERT1	ENSG00000113163	ENST00000643158.1	protein_coding	-	-	-	-	-	-	0.814
chr5:75417587:T:G	5	75417587	rs79286120	0.056756	0.16267	chr5:76339511:G:A	0.153137	1	0.0355805	-	0.0944	Inf	0.376912	intron_variant	MODIFIER	CERT1	ENSG00000113163	ENST00000646511.1	protein_coding	-	-	-	-	-	-	0.814
chr5:75417808:T:C	5	75417808	rs56082155	0.056756	0.16267	chr5:76339511:G:A	0.153137	1	0.0355805	-	0.0924	Inf	0.38507	intron_variant	MODIFIER	CERT1	ENSG00000113163	ENST00000405807.10	protein_coding	-	-	-	-	-	-	2.48
chr5:75417808:T:C	5	75417808	rs56082155	0.056756	0.16267	chr5:76339511:G:A	0.153137	1	0.0355805	-	0.0924	Inf	0.38507	intron_variant	MODIFIER	CERT1	ENSG00000113163	ENST00000642809.1	protein_coding	-	-	-	-	-	-	2.48
chr5:75417808:T:C	5	75417808	rs56082155	0.056756	0.16267	chr5:76339511:G:A	0.153137	1	0.0355805	-	0.0924	Inf	0.38507	intron_variant,non_coding_transcript_variant	MODIFIER	CERT1	ENSG00000113163	ENST00000647512.2	retained_intron	-	-	-	-	-	-	2.48
chr5:75417808:T:C	5	75417808	rs56082155	0.056756	0.16267	chr5:76339511:G:A	0.153137	1	0.0355805	-	0.0924	Inf	0.38507	intron_variant	MODIFIER	CERT1	ENSG00000113163	ENST00000643158.1	protein_coding	-	-	-	-	-	-	2.48
chr5:75417808:T:C	5	75417808	rs56082155	0.056756	0.16267	chr5:76339511:G:A	0.153137	1	0.0355805	-	0.0924	Inf	0.38507	intron_variant	MODIFIER	CERT1	ENSG00000113163	ENST00000643780.2	protein_coding	-	-	-	-	-	-	2.48
chr5:75417808:T:C	5	75417808	rs56082155	0.056756	0.16267	chr5:76339511:G:A	0.153137	1	0.0355805	-	0.0924	Inf	0.38507	intron_variant,NMD_transcript_variant	MODIFIER	CERT1	ENSG00000113163	ENST00000644516.1	nonsense_mediated_decay	-	-	-	-	-	-	2.48
chr5:75417808:T:C	5	75417808	rs56082155	0.056756	0.16267	chr5:76339511:G:A	0.153137	1	0.0355805	-	0.0924	Inf	0.38507	intron_variant	MODIFIER	CERT1	ENSG00000113163	ENST00000380494.10	protein_coding	-	-	-	-	-	-	2.48
chr5:75417808:T:C	5	75417808	rs56082155	0.056756	0.16267	chr5:76339511:G:A	0.153137	1	0.0355805	-	0.0924	Inf	0.38507	intron_variant	MODIFIER	CERT1	ENSG00000113163	ENST00000642488.1	protein_coding	-	-	-	-	-	-	2.48
chr5:75417808:T:C	5	75417808	rs56082155	0.056756	0.16267	chr5:76339511:G:A	0.153137	1	0.0355805	-	0.0924	Inf	0.38507	intron_variant,NMD_transcript_variant	MODIFIER	CERT1	ENSG00000113163	ENST00000642225.1	nonsense_mediated_decay	-	-	-	-	-	-	2.48
chr5:75417808:T:C	5	75417808	rs56082155	0.056756	0.16267	chr5:76339511:G:A	0.153137	1	0.0355805	-	0.0924	Inf	0.38507	intron_variant	MODIFIER	CERT1	ENSG00000113163	ENST00000644912.1	protein_coding	-	-	-	-	-	-	2.48
chr5:75417808:T:C	5	75417808	rs56082155	0.056756	0.16267	chr5:76339511:G:A	0.153137	1	0.0355805	-	0.0924	Inf	0.38507	intron_variant	MODIFIER	CERT1	ENSG00000113163	ENST00000646713.1	protein_coding	-	-	-	-	-	-	2.48
chr5:75417808:T:C	5	75417808	rs56082155	0.056756	0.16267	chr5:76339511:G:A	0.153137	1	0.0355805	-	0.0924	Inf	0.38507	intron_variant	MODIFIER	CERT1	ENSG00000113163	ENST00000646172.1	protein_coding	-	-	-	-	-	-	2.48
chr5:75417808:T:C	5	75417808	rs56082155	0.056756	0.16267	chr5:76339511:G:A	0.153137	1	0.0355805	-	0.0924	Inf	0.38507	intron_variant	MODIFIER	CERT1	ENSG00000113163	ENST00000646511.1	protein_coding	-	-	-	-	-	-	2.48
chr5:75417808:T:C	5	75417808	rs56082155	0.056756	0.16267	chr5:76339511:G:A	0.153137	1	0.0355805	-	0.0924	Inf	0.38507	intron_variant	MODIFIER	CERT1	ENSG00000113163	ENST00000642556.1	protein_coding	-	-	-	-	-	-	2.48
chr5:75417808:T:C	5	75417808	rs56082155	0.056756	0.16267	chr5:76339511:G:A	0.153137	1	0.0355805	-	0.0924	Inf	0.38507	intron_variant	MODIFIER	CERT1	ENSG00000113163	ENST00000645866.1	protein_coding	-	-	-	-	-	-	2.48
chr5:75417808:T:C	5	75417808	rs56082155	0.056756	0.16267	chr5:76339511:G:A	0.153137	1	0.0355805	-	0.0924	Inf	0.38507	intron_variant,NMD_transcript_variant	MODIFIER	CERT1	ENSG00000113163	ENST00000643380.1	nonsense_mediated_decay	-	-	-	-	-	-	2.48
chr5:75417808:T:C	5	75417808	rs56082155	0.056756	0.16267	chr5:76339511:G:A	0.153137	1	0.0355805	-	0.0924	Inf	0.38507	intron_variant	MODIFIER	CERT1	ENSG00000113163	ENST00000261415.12	protein_coding	-	-	-	-	-	-	2.48
chr5:75417808:T:C	5	75417808	rs56082155	0.056756	0.16267	chr5:76339511:G:A	0.153137	1	0.0355805	-	0.0924	Inf	0.38507	intron_variant	MODIFIER	CERT1	ENSG00000113163	ENST00000644377.1	protein_coding	-	-	-	-	-	-	2.48
chr5:75417808:T:C	5	75417808	rs56082155	0.056756	0.16267	chr5:76339511:G:A	0.153137	1	0.0355805	-	0.0924	Inf	0.38507	intron_variant	MODIFIER	CERT1	ENSG00000113163	ENST00000644072.2	protein_coding	-	-	-	-	-	-	2.48
chr5:75417808:T:C	5	75417808	rs56082155	0.056756	0.16267	chr5:76339511:G:A	0.153137	1	0.0355805	-	0.0924	Inf	0.38507	intron_variant	MODIFIER	CERT1	ENSG00000113163	ENST00000644445.1	protein_coding	-	-	-	-	-	-	2.48
chr5:75417808:T:C	5	75417808	rs56082155	0.056756	0.16267	chr5:76339511:G:A	0.153137	1	0.0355805	-	0.0924	Inf	0.38507	intron_variant	MODIFIER	CERT1	ENSG00000113163	ENST00000645483.1	protein_coding	-	-	-	-	-	-	2.48
chr5:75417808:T:C	5	75417808	rs56082155	0.056756	0.16267	chr5:76339511:G:A	0.153137	1	0.0355805	-	0.0924	Inf	0.38507	intron_variant	MODIFIER	CERT1	ENSG00000113163	ENST00000646302.1	protein_coding	-	-	-	-	-	-	2.48
chr5:75418959:G:A	5	75418959	rs58780510	0.056756	0.16267	chr5:76339511:G:A	0.145198	1	0.0374532	-	0.0924	Inf	0.405338	intron_variant	MODIFIER	CERT1	ENSG00000113163	ENST00000643780.2	protein_coding	-	-	-	-	-	-	2.058
chr5:75418959:G:A	5	75418959	rs58780510	0.056756	0.16267	chr5:76339511:G:A	0.145198	1	0.0374532	-	0.0924	Inf	0.405338	intron_variant	MODIFIER	CERT1	ENSG00000113163	ENST00000645866.1	protein_coding	-	-	-	-	-	-	2.058
chr5:75418959:G:A	5	75418959	rs58780510	0.056756	0.16267	chr5:76339511:G:A	0.145198	1	0.0374532	-	0.0924	Inf	0.405338	intron_variant	MODIFIER	CERT1	ENSG00000113163	ENST00000646511.1	protein_coding	-	-	-	-	-	-	2.058
chr5:75418959:G:A	5	75418959	rs58780510	0.056756	0.16267	chr5:76339511:G:A	0.145198	1	0.0374532	-	0.0924	Inf	0.405338	intron_variant	MODIFIER	CERT1	ENSG00000113163	ENST00000642556.1	protein_coding	-	-	-	-	-	-	2.058
chr5:75418959:G:A	5	75418959	rs58780510	0.056756	0.16267	chr5:76339511:G:A	0.145198	1	0.0374532	-	0.0924	Inf	0.405338	intron_variant	MODIFIER	CERT1	ENSG00000113163	ENST00000642809.1	protein_coding	-	-	-	-	-	-	2.058
chr5:75418959:G:A	5	75418959	rs58780510	0.056756	0.16267	chr5:76339511:G:A	0.145198	1	0.0374532	-	0.0924	Inf	0.405338	intron_variant	MODIFIER	CERT1	ENSG00000113163	ENST00000642488.1	protein_coding	-	-	-	-	-	-	2.058
chr5:75418959:G:A	5	75418959	rs58780510	0.056756	0.16267	chr5:76339511:G:A	0.145198	1	0.0374532	-	0.0924	Inf	0.405338	intron_variant	MODIFIER	CERT1	ENSG00000113163	ENST00000405807.10	protein_coding	-	-	-	-	-	-	2.058
chr5:75418959:G:A	5	75418959	rs58780510	0.056756	0.16267	chr5:76339511:G:A	0.145198	1	0.0374532	-	0.0924	Inf	0.405338	intron_variant,NMD_transcript_variant	MODIFIER	CERT1	ENSG00000113163	ENST00000642225.1	nonsense_mediated_decay	-	-	-	-	-	-	2.058
chr5:75418959:G:A	5	75418959	rs58780510	0.056756	0.16267	chr5:76339511:G:A	0.145198	1	0.0374532	-	0.0924	Inf	0.405338	intron_variant	MODIFIER	CERT1	ENSG00000113163	ENST00000644072.2	protein_coding	-	-	-	-	-	-	2.058
chr5:75418959:G:A	5	75418959	rs58780510	0.056756	0.16267	chr5:76339511:G:A	0.145198	1	0.0374532	-	0.0924	Inf	0.405338	intron_variant	MODIFIER	CERT1	ENSG00000113163	ENST00000644377.1	protein_coding	-	-	-	-	-	-	2.058
chr5:75418959:G:A	5	75418959	rs58780510	0.056756	0.16267	chr5:76339511:G:A	0.145198	1	0.0374532	-	0.0924	Inf	0.405338	intron_variant,NMD_transcript_variant	MODIFIER	CERT1	ENSG00000113163	ENST00000644516.1	nonsense_mediated_decay	-	-	-	-	-	-	2.058
chr5:75418959:G:A	5	75418959	rs58780510	0.056756	0.16267	chr5:76339511:G:A	0.145198	1	0.0374532	-	0.0924	Inf	0.405338	intron_variant	MODIFIER	CERT1	ENSG00000113163	ENST00000644445.1	protein_coding	-	-	-	-	-	-	2.058
chr5:75418959:G:A	5	75418959	rs58780510	0.056756	0.16267	chr5:76339511:G:A	0.145198	1	0.0374532	-	0.0924	Inf	0.405338	intron_variant	MODIFIER	CERT1	ENSG00000113163	ENST00000644912.1	protein_coding	-	-	-	-	-	-	2.058
chr5:75418959:G:A	5	75418959	rs58780510	0.056756	0.16267	chr5:76339511:G:A	0.145198	1	0.0374532	-	0.0924	Inf	0.405338	intron_variant	MODIFIER	CERT1	ENSG00000113163	ENST00000645483.1	protein_coding	-	-	-	-	-	-	2.058
chr5:75418959:G:A	5	75418959	rs58780510	0.056756	0.16267	chr5:76339511:G:A	0.145198	1	0.0374532	-	0.0924	Inf	0.405338	intron_variant,non_coding_transcript_variant	MODIFIER	CERT1	ENSG00000113163	ENST00000647512.2	retained_intron	-	-	-	-	-	-	2.058
chr5:75418959:G:A	5	75418959	rs58780510	0.056756	0.16267	chr5:76339511:G:A	0.145198	1	0.0374532	-	0.0924	Inf	0.405338	intron_variant	MODIFIER	CERT1	ENSG00000113163	ENST00000646172.1	protein_coding	-	-	-	-	-	-	2.058
chr5:75418959:G:A	5	75418959	rs58780510	0.056756	0.16267	chr5:76339511:G:A	0.145198	1	0.0374532	-	0.0924	Inf	0.405338	intron_variant,NMD_transcript_variant	MODIFIER	CERT1	ENSG00000113163	ENST00000643380.1	nonsense_mediated_decay	-	-	-	-	-	-	2.058
chr5:75418959:G:A	5	75418959	rs58780510	0.056756	0.16267	chr5:76339511:G:A	0.145198	1	0.0374532	-	0.0924	Inf	0.405338	intron_variant	MODIFIER	CERT1	ENSG00000113163	ENST00000380494.10	protein_coding	-	-	-	-	-	-	2.058
chr5:75418959:G:A	5	75418959	rs58780510	0.056756	0.16267	chr5:76339511:G:A	0.145198	1	0.0374532	-	0.0924	Inf	0.405338	intron_variant	MODIFIER	CERT1	ENSG00000113163	ENST00000646302.1	protein_coding	-	-	-	-	-	-	2.058
chr5:75418959:G:A	5	75418959	rs58780510	0.056756	0.16267	chr5:76339511:G:A	0.145198	1	0.0374532	-	0.0924	Inf	0.405338	intron_variant	MODIFIER	CERT1	ENSG00000113163	ENST00000646713.1	protein_coding	-	-	-	-	-	-	2.058
chr5:75418959:G:A	5	75418959	rs58780510	0.056756	0.16267	chr5:76339511:G:A	0.145198	1	0.0374532	-	0.0924	Inf	0.405338	intron_variant	MODIFIER	CERT1	ENSG00000113163	ENST00000261415.12	protein_coding	-	-	-	-	-	-	2.058
chr5:75418959:G:A	5	75418959	rs58780510	0.056756	0.16267	chr5:76339511:G:A	0.145198	1	0.0374532	-	0.0924	Inf	0.405338	intron_variant	MODIFIER	CERT1	ENSG00000113163	ENST00000643158.1	protein_coding	-	-	-	-	-	-	2.058
chr5:75428360:G:A	5	75428360	rs78407358	0.056756	0.16267	chr5:76339511:G:A	0.153137	1	0.0355805	-	0.0924	Inf	0.38507	intron_variant,NMD_transcript_variant	MODIFIER	CERT1	ENSG00000113163	ENST00000644516.1	nonsense_mediated_decay	-	-	-	-	-	-	3.423
chr5:75428360:G:A	5	75428360	rs78407358	0.056756	0.16267	chr5:76339511:G:A	0.153137	1	0.0355805	-	0.0924	Inf	0.38507	intron_variant	MODIFIER	CERT1	ENSG00000113163	ENST00000643158.1	protein_coding	-	-	-	-	-	-	3.423
chr5:75428360:G:A	5	75428360	rs78407358	0.056756	0.16267	chr5:76339511:G:A	0.153137	1	0.0355805	-	0.0924	Inf	0.38507	intron_variant	MODIFIER	CERT1	ENSG00000113163	ENST00000642809.1	protein_coding	-	-	-	-	-	-	3.423
chr5:75428360:G:A	5	75428360	rs78407358	0.056756	0.16267	chr5:76339511:G:A	0.153137	1	0.0355805	-	0.0924	Inf	0.38507	intron_variant	MODIFIER	CERT1	ENSG00000113163	ENST00000642556.1	protein_coding	-	-	-	-	-	-	3.423
chr5:75428360:G:A	5	75428360	rs78407358	0.056756	0.16267	chr5:76339511:G:A	0.153137	1	0.0355805	-	0.0924	Inf	0.38507	intron_variant	MODIFIER	CERT1	ENSG00000113163	ENST00000380494.10	protein_coding	-	-	-	-	-	-	3.423
chr5:75428360:G:A	5	75428360	rs78407358	0.056756	0.16267	chr5:76339511:G:A	0.153137	1	0.0355805	-	0.0924	Inf	0.38507	intron_variant,non_coding_transcript_variant	MODIFIER	CERT1	ENSG00000113163	ENST00000647512.2	retained_intron	-	-	-	-	-	-	3.423
chr5:75428360:G:A	5	75428360	rs78407358	0.056756	0.16267	chr5:76339511:G:A	0.153137	1	0.0355805	-	0.0924	Inf	0.38507	intron_variant	MODIFIER	CERT1	ENSG00000113163	ENST00000645866.1	protein_coding	-	-	-	-	-	-	3.423
chr5:75428360:G:A	5	75428360	rs78407358	0.056756	0.16267	chr5:76339511:G:A	0.153137	1	0.0355805	-	0.0924	Inf	0.38507	intron_variant	MODIFIER	CERT1	ENSG00000113163	ENST00000644912.1	protein_coding	-	-	-	-	-	-	3.423
chr5:75428360:G:A	5	75428360	rs78407358	0.056756	0.16267	chr5:76339511:G:A	0.153137	1	0.0355805	-	0.0924	Inf	0.38507	intron_variant	MODIFIER	CERT1	ENSG00000113163	ENST00000646713.1	protein_coding	-	-	-	-	-	-	3.423
chr5:75428360:G:A	5	75428360	rs78407358	0.056756	0.16267	chr5:76339511:G:A	0.153137	1	0.0355805	-	0.0924	Inf	0.38507	upstream_gene_variant	MODIFIER	CERT1	ENSG00000113163	ENST00000642488.1	protein_coding	-	-	-	-	-	-	3.423
chr5:75428360:G:A	5	75428360	rs78407358	0.056756	0.16267	chr5:76339511:G:A	0.153137	1	0.0355805	-	0.0924	Inf	0.38507	intron_variant	MODIFIER	CERT1	ENSG00000113163	ENST00000261415.12	protein_coding	-	-	-	-	-	-	3.423
chr5:75428360:G:A	5	75428360	rs78407358	0.056756	0.16267	chr5:76339511:G:A	0.153137	1	0.0355805	-	0.0924	Inf	0.38507	intron_variant	MODIFIER	CERT1	ENSG00000113163	ENST00000645483.1	protein_coding	-	-	-	-	-	-	3.423
chr5:75428360:G:A	5	75428360	rs78407358	0.056756	0.16267	chr5:76339511:G:A	0.153137	1	0.0355805	-	0.0924	Inf	0.38507	upstream_gene_variant	MODIFIER	CERT1	ENSG00000113163	ENST00000643380.1	nonsense_mediated_decay	-	-	-	-	-	-	3.423
chr5:75428360:G:A	5	75428360	rs78407358	0.056756	0.16267	chr5:76339511:G:A	0.153137	1	0.0355805	-	0.0924	Inf	0.38507	intron_variant	MODIFIER	CERT1	ENSG00000113163	ENST00000643773.1	protein_coding	-	-	-	-	-	-	3.423
chr5:75428360:G:A	5	75428360	rs78407358	0.056756	0.16267	chr5:76339511:G:A	0.153137	1	0.0355805	-	0.0924	Inf	0.38507	intron_variant	MODIFIER	CERT1	ENSG00000113163	ENST00000646302.1	protein_coding	-	-	-	-	-	-	3.423
chr5:75428360:G:A	5	75428360	rs78407358	0.056756	0.16267	chr5:76339511:G:A	0.153137	1	0.0355805	-	0.0924	Inf	0.38507	intron_variant	MODIFIER	CERT1	ENSG00000113163	ENST00000646511.1	protein_coding	-	-	-	-	-	-	3.423
chr5:75428360:G:A	5	75428360	rs78407358	0.056756	0.16267	chr5:76339511:G:A	0.153137	1	0.0355805	-	0.0924	Inf	0.38507	intron_variant	MODIFIER	CERT1	ENSG00000113163	ENST00000644072.2	protein_coding	-	-	-	-	-	-	3.423
chr5:75428360:G:A	5	75428360	rs78407358	0.056756	0.16267	chr5:76339511:G:A	0.153137	1	0.0355805	-	0.0924	Inf	0.38507	intron_variant	MODIFIER	CERT1	ENSG00000113163	ENST00000405807.10	protein_coding	-	-	-	-	-	-	3.423
chr5:75428360:G:A	5	75428360	rs78407358	0.056756	0.16267	chr5:76339511:G:A	0.153137	1	0.0355805	-	0.0924	Inf	0.38507	intron_variant	MODIFIER	CERT1	ENSG00000113163	ENST00000644445.1	protein_coding	-	-	-	-	-	-	3.423
chr5:75428360:G:A	5	75428360	rs78407358	0.056756	0.16267	chr5:76339511:G:A	0.153137	1	0.0355805	-	0.0924	Inf	0.38507	intron_variant	MODIFIER	CERT1	ENSG00000113163	ENST00000644377.1	protein_coding	-	-	-	-	-	-	3.423
chr5:75428360:G:A	5	75428360	rs78407358	0.056756	0.16267	chr5:76339511:G:A	0.153137	1	0.0355805	-	0.0924	Inf	0.38507	intron_variant	MODIFIER	CERT1	ENSG00000113163	ENST00000643780.2	protein_coding	-	-	-	-	-	-	3.423
chr5:75428360:G:A	5	75428360	rs78407358	0.056756	0.16267	chr5:76339511:G:A	0.153137	1	0.0355805	-	0.0924	Inf	0.38507	intron_variant,NMD_transcript_variant	MODIFIER	CERT1	ENSG00000113163	ENST00000642225.1	nonsense_mediated_decay	-	-	-	-	-	-	3.423
chr5:75428545:G:C	5	75428545	rs143981916	0.056756	0.16267	chr5:76339511:G:A	0.153137	1	0.0355805	-	0.0924	Inf	0.38507	intron_variant	MODIFIER	CERT1	ENSG00000113163	ENST00000261415.12	protein_coding	-	-	-	-	-	-	0.933
chr5:75428545:G:C	5	75428545	rs143981916	0.056756	0.16267	chr5:76339511:G:A	0.153137	1	0.0355805	-	0.0924	Inf	0.38507	intron_variant	MODIFIER	CERT1	ENSG00000113163	ENST00000643158.1	protein_coding	-	-	-	-	-	-	0.933
chr5:75428545:G:C	5	75428545	rs143981916	0.056756	0.16267	chr5:76339511:G:A	0.153137	1	0.0355805	-	0.0924	Inf	0.38507	intron_variant	MODIFIER	CERT1	ENSG00000113163	ENST00000644377.1	protein_coding	-	-	-	-	-	-	0.933
chr5:75428545:G:C	5	75428545	rs143981916	0.056756	0.16267	chr5:76339511:G:A	0.153137	1	0.0355805	-	0.0924	Inf	0.38507	intron_variant	MODIFIER	CERT1	ENSG00000113163	ENST00000645483.1	protein_coding	-	-	-	-	-	-	0.933
chr5:75428545:G:C	5	75428545	rs143981916	0.056756	0.16267	chr5:76339511:G:A	0.153137	1	0.0355805	-	0.0924	Inf	0.38507	intron_variant,NMD_transcript_variant	MODIFIER	CERT1	ENSG00000113163	ENST00000644516.1	nonsense_mediated_decay	-	-	-	-	-	-	0.933
chr5:75428545:G:C	5	75428545	rs143981916	0.056756	0.16267	chr5:76339511:G:A	0.153137	1	0.0355805	-	0.0924	Inf	0.38507	intron_variant	MODIFIER	CERT1	ENSG00000113163	ENST00000642556.1	protein_coding	-	-	-	-	-	-	0.933
chr5:75428545:G:C	5	75428545	rs143981916	0.056756	0.16267	chr5:76339511:G:A	0.153137	1	0.0355805	-	0.0924	Inf	0.38507	upstream_gene_variant	MODIFIER	CERT1	ENSG00000113163	ENST00000642488.1	protein_coding	-	-	-	-	-	-	0.933
chr5:75428545:G:C	5	75428545	rs143981916	0.056756	0.16267	chr5:76339511:G:A	0.153137	1	0.0355805	-	0.0924	Inf	0.38507	intron_variant	MODIFIER	CERT1	ENSG00000113163	ENST00000646713.1	protein_coding	-	-	-	-	-	-	0.933
chr5:75428545:G:C	5	75428545	rs143981916	0.056756	0.16267	chr5:76339511:G:A	0.153137	1	0.0355805	-	0.0924	Inf	0.38507	intron_variant	MODIFIER	CERT1	ENSG00000113163	ENST00000645866.1	protein_coding	-	-	-	-	-	-	0.933
chr5:75428545:G:C	5	75428545	rs143981916	0.056756	0.16267	chr5:76339511:G:A	0.153137	1	0.0355805	-	0.0924	Inf	0.38507	intron_variant	MODIFIER	CERT1	ENSG00000113163	ENST00000380494.10	protein_coding	-	-	-	-	-	-	0.933
chr5:75428545:G:C	5	75428545	rs143981916	0.056756	0.16267	chr5:76339511:G:A	0.153137	1	0.0355805	-	0.0924	Inf	0.38507	intron_variant,NMD_transcript_variant	MODIFIER	CERT1	ENSG00000113163	ENST00000642225.1	nonsense_mediated_decay	-	-	-	-	-	-	0.933
chr5:75428545:G:C	5	75428545	rs143981916	0.056756	0.16267	chr5:76339511:G:A	0.153137	1	0.0355805	-	0.0924	Inf	0.38507	intron_variant	MODIFIER	CERT1	ENSG00000113163	ENST00000644072.2	protein_coding	-	-	-	-	-	-	0.933
chr5:75428545:G:C	5	75428545	rs143981916	0.056756	0.16267	chr5:76339511:G:A	0.153137	1	0.0355805	-	0.0924	Inf	0.38507	intron_variant	MODIFIER	CERT1	ENSG00000113163	ENST00000644912.1	protein_coding	-	-	-	-	-	-	0.933
chr5:75428545:G:C	5	75428545	rs143981916	0.056756	0.16267	chr5:76339511:G:A	0.153137	1	0.0355805	-	0.0924	Inf	0.38507	intron_variant	MODIFIER	CERT1	ENSG00000113163	ENST00000646302.1	protein_coding	-	-	-	-	-	-	0.933
chr5:75428545:G:C	5	75428545	rs143981916	0.056756	0.16267	chr5:76339511:G:A	0.153137	1	0.0355805	-	0.0924	Inf	0.38507	intron_variant,non_coding_transcript_variant	MODIFIER	CERT1	ENSG00000113163	ENST00000647512.2	retained_intron	-	-	-	-	-	-	0.933
chr5:75428545:G:C	5	75428545	rs143981916	0.056756	0.16267	chr5:76339511:G:A	0.153137	1	0.0355805	-	0.0924	Inf	0.38507	intron_variant	MODIFIER	CERT1	ENSG00000113163	ENST00000643780.2	protein_coding	-	-	-	-	-	-	0.933
chr5:75428545:G:C	5	75428545	rs143981916	0.056756	0.16267	chr5:76339511:G:A	0.153137	1	0.0355805	-	0.0924	Inf	0.38507	intron_variant	MODIFIER	CERT1	ENSG00000113163	ENST00000405807.10	protein_coding	-	-	-	-	-	-	0.933
chr5:75428545:G:C	5	75428545	rs143981916	0.056756	0.16267	chr5:76339511:G:A	0.153137	1	0.0355805	-	0.0924	Inf	0.38507	intron_variant	MODIFIER	CERT1	ENSG00000113163	ENST00000642809.1	protein_coding	-	-	-	-	-	-	0.933
chr5:75428545:G:C	5	75428545	rs143981916	0.056756	0.16267	chr5:76339511:G:A	0.153137	1	0.0355805	-	0.0924	Inf	0.38507	intron_variant	MODIFIER	CERT1	ENSG00000113163	ENST00000644445.1	protein_coding	-	-	-	-	-	-	0.933
chr5:75428545:G:C	5	75428545	rs143981916	0.056756	0.16267	chr5:76339511:G:A	0.153137	1	0.0355805	-	0.0924	Inf	0.38507	intron_variant	MODIFIER	CERT1	ENSG00000113163	ENST00000643773.1	protein_coding	-	-	-	-	-	-	0.933
chr5:75428545:G:C	5	75428545	rs143981916	0.056756	0.16267	chr5:76339511:G:A	0.153137	1	0.0355805	-	0.0924	Inf	0.38507	upstream_gene_variant	MODIFIER	CERT1	ENSG00000113163	ENST00000643380.1	nonsense_mediated_decay	-	-	-	-	-	-	0.933
chr5:75428545:G:C	5	75428545	rs143981916	0.056756	0.16267	chr5:76339511:G:A	0.153137	1	0.0355805	-	0.0924	Inf	0.38507	intron_variant	MODIFIER	CERT1	ENSG00000113163	ENST00000646511.1	protein_coding	-	-	-	-	-	-	0.933
chr5:75428551:G:A	5	75428551	rs111860699	0.056756	0.16267	chr5:76339511:G:A	0.153137	1	0.0355805	-	0.0924	Inf	0.38507	intron_variant	MODIFIER	CERT1	ENSG00000113163	ENST00000643773.1	protein_coding	-	-	-	-	-	-	1.27
chr5:75428551:G:A	5	75428551	rs111860699	0.056756	0.16267	chr5:76339511:G:A	0.153137	1	0.0355805	-	0.0924	Inf	0.38507	upstream_gene_variant	MODIFIER	CERT1	ENSG00000113163	ENST00000642488.1	protein_coding	-	-	-	-	-	-	1.27
chr5:75428551:G:A	5	75428551	rs111860699	0.056756	0.16267	chr5:76339511:G:A	0.153137	1	0.0355805	-	0.0924	Inf	0.38507	intron_variant	MODIFIER	CERT1	ENSG00000113163	ENST00000645483.1	protein_coding	-	-	-	-	-	-	1.27
chr5:75428551:G:A	5	75428551	rs111860699	0.056756	0.16267	chr5:76339511:G:A	0.153137	1	0.0355805	-	0.0924	Inf	0.38507	intron_variant	MODIFIER	CERT1	ENSG00000113163	ENST00000644445.1	protein_coding	-	-	-	-	-	-	1.27
chr5:75428551:G:A	5	75428551	rs111860699	0.056756	0.16267	chr5:76339511:G:A	0.153137	1	0.0355805	-	0.0924	Inf	0.38507	intron_variant	MODIFIER	CERT1	ENSG00000113163	ENST00000644912.1	protein_coding	-	-	-	-	-	-	1.27
chr5:75428551:G:A	5	75428551	rs111860699	0.056756	0.16267	chr5:76339511:G:A	0.153137	1	0.0355805	-	0.0924	Inf	0.38507	intron_variant	MODIFIER	CERT1	ENSG00000113163	ENST00000261415.12	protein_coding	-	-	-	-	-	-	1.27
chr5:75428551:G:A	5	75428551	rs111860699	0.056756	0.16267	chr5:76339511:G:A	0.153137	1	0.0355805	-	0.0924	Inf	0.38507	intron_variant	MODIFIER	CERT1	ENSG00000113163	ENST00000645866.1	protein_coding	-	-	-	-	-	-	1.27
chr5:75428551:G:A	5	75428551	rs111860699	0.056756	0.16267	chr5:76339511:G:A	0.153137	1	0.0355805	-	0.0924	Inf	0.38507	intron_variant,NMD_transcript_variant	MODIFIER	CERT1	ENSG00000113163	ENST00000644516.1	nonsense_mediated_decay	-	-	-	-	-	-	1.27
chr5:75428551:G:A	5	75428551	rs111860699	0.056756	0.16267	chr5:76339511:G:A	0.153137	1	0.0355805	-	0.0924	Inf	0.38507	intron_variant	MODIFIER	CERT1	ENSG00000113163	ENST00000646713.1	protein_coding	-	-	-	-	-	-	1.27
chr5:75428551:G:A	5	75428551	rs111860699	0.056756	0.16267	chr5:76339511:G:A	0.153137	1	0.0355805	-	0.0924	Inf	0.38507	intron_variant	MODIFIER	CERT1	ENSG00000113163	ENST00000646511.1	protein_coding	-	-	-	-	-	-	1.27
chr5:75428551:G:A	5	75428551	rs111860699	0.056756	0.16267	chr5:76339511:G:A	0.153137	1	0.0355805	-	0.0924	Inf	0.38507	intron_variant	MODIFIER	CERT1	ENSG00000113163	ENST00000646302.1	protein_coding	-	-	-	-	-	-	1.27
chr5:75428551:G:A	5	75428551	rs111860699	0.056756	0.16267	chr5:76339511:G:A	0.153137	1	0.0355805	-	0.0924	Inf	0.38507	intron_variant	MODIFIER	CERT1	ENSG00000113163	ENST00000405807.10	protein_coding	-	-	-	-	-	-	1.27
chr5:75428551:G:A	5	75428551	rs111860699	0.056756	0.16267	chr5:76339511:G:A	0.153137	1	0.0355805	-	0.0924	Inf	0.38507	intron_variant	MODIFIER	CERT1	ENSG00000113163	ENST00000643158.1	protein_coding	-	-	-	-	-	-	1.27
chr5:75428551:G:A	5	75428551	rs111860699	0.056756	0.16267	chr5:76339511:G:A	0.153137	1	0.0355805	-	0.0924	Inf	0.38507	intron_variant	MODIFIER	CERT1	ENSG00000113163	ENST00000644377.1	protein_coding	-	-	-	-	-	-	1.27
chr5:75428551:G:A	5	75428551	rs111860699	0.056756	0.16267	chr5:76339511:G:A	0.153137	1	0.0355805	-	0.0924	Inf	0.38507	intron_variant,non_coding_transcript_variant	MODIFIER	CERT1	ENSG00000113163	ENST00000647512.2	retained_intron	-	-	-	-	-	-	1.27
chr5:75428551:G:A	5	75428551	rs111860699	0.056756	0.16267	chr5:76339511:G:A	0.153137	1	0.0355805	-	0.0924	Inf	0.38507	intron_variant	MODIFIER	CERT1	ENSG00000113163	ENST00000380494.10	protein_coding	-	-	-	-	-	-	1.27
chr5:75428551:G:A	5	75428551	rs111860699	0.056756	0.16267	chr5:76339511:G:A	0.153137	1	0.0355805	-	0.0924	Inf	0.38507	intron_variant,NMD_transcript_variant	MODIFIER	CERT1	ENSG00000113163	ENST00000642225.1	nonsense_mediated_decay	-	-	-	-	-	-	1.27
chr5:75428551:G:A	5	75428551	rs111860699	0.056756	0.16267	chr5:76339511:G:A	0.153137	1	0.0355805	-	0.0924	Inf	0.38507	intron_variant	MODIFIER	CERT1	ENSG00000113163	ENST00000642809.1	protein_coding	-	-	-	-	-	-	1.27
chr5:75428551:G:A	5	75428551	rs111860699	0.056756	0.16267	chr5:76339511:G:A	0.153137	1	0.0355805	-	0.0924	Inf	0.38507	upstream_gene_variant	MODIFIER	CERT1	ENSG00000113163	ENST00000643380.1	nonsense_mediated_decay	-	-	-	-	-	-	1.27
chr5:75428551:G:A	5	75428551	rs111860699	0.056756	0.16267	chr5:76339511:G:A	0.153137	1	0.0355805	-	0.0924	Inf	0.38507	intron_variant	MODIFIER	CERT1	ENSG00000113163	ENST00000642556.1	protein_coding	-	-	-	-	-	-	1.27
chr5:75428551:G:A	5	75428551	rs111860699	0.056756	0.16267	chr5:76339511:G:A	0.153137	1	0.0355805	-	0.0924	Inf	0.38507	intron_variant	MODIFIER	CERT1	ENSG00000113163	ENST00000644072.2	protein_coding	-	-	-	-	-	-	1.27
chr5:75428551:G:A	5	75428551	rs111860699	0.056756	0.16267	chr5:76339511:G:A	0.153137	1	0.0355805	-	0.0924	Inf	0.38507	intron_variant	MODIFIER	CERT1	ENSG00000113163	ENST00000643780.2	protein_coding	-	-	-	-	-	-	1.27
chr5:75428602:T:C	5	75428602	rs146175995	0.056756	0.16267	chr5:76339511:G:A	0.153137	1	0.0355805	-	0.0924	Inf	0.38507	intron_variant	MODIFIER	CERT1	ENSG00000113163	ENST00000380494.10	protein_coding	-	-	-	-	-	-	3.088
chr5:75428602:T:C	5	75428602	rs146175995	0.056756	0.16267	chr5:76339511:G:A	0.153137	1	0.0355805	-	0.0924	Inf	0.38507	intron_variant	MODIFIER	CERT1	ENSG00000113163	ENST00000643773.1	protein_coding	-	-	-	-	-	-	3.088
chr5:75428602:T:C	5	75428602	rs146175995	0.056756	0.16267	chr5:76339511:G:A	0.153137	1	0.0355805	-	0.0924	Inf	0.38507	intron_variant	MODIFIER	CERT1	ENSG00000113163	ENST00000644445.1	protein_coding	-	-	-	-	-	-	3.088
chr5:75428602:T:C	5	75428602	rs146175995	0.056756	0.16267	chr5:76339511:G:A	0.153137	1	0.0355805	-	0.0924	Inf	0.38507	intron_variant	MODIFIER	CERT1	ENSG00000113163	ENST00000644377.1	protein_coding	-	-	-	-	-	-	3.088
chr5:75428602:T:C	5	75428602	rs146175995	0.056756	0.16267	chr5:76339511:G:A	0.153137	1	0.0355805	-	0.0924	Inf	0.38507	intron_variant,NMD_transcript_variant	MODIFIER	CERT1	ENSG00000113163	ENST00000644516.1	nonsense_mediated_decay	-	-	-	-	-	-	3.088
chr5:75428602:T:C	5	75428602	rs146175995	0.056756	0.16267	chr5:76339511:G:A	0.153137	1	0.0355805	-	0.0924	Inf	0.38507	intron_variant	MODIFIER	CERT1	ENSG00000113163	ENST00000261415.12	protein_coding	-	-	-	-	-	-	3.088
chr5:75428602:T:C	5	75428602	rs146175995	0.056756	0.16267	chr5:76339511:G:A	0.153137	1	0.0355805	-	0.0924	Inf	0.38507	intron_variant	MODIFIER	CERT1	ENSG00000113163	ENST00000646302.1	protein_coding	-	-	-	-	-	-	3.088
chr5:75428602:T:C	5	75428602	rs146175995	0.056756	0.16267	chr5:76339511:G:A	0.153137	1	0.0355805	-	0.0924	Inf	0.38507	intron_variant	MODIFIER	CERT1	ENSG00000113163	ENST00000644912.1	protein_coding	-	-	-	-	-	-	3.088
chr5:75428602:T:C	5	75428602	rs146175995	0.056756	0.16267	chr5:76339511:G:A	0.153137	1	0.0355805	-	0.0924	Inf	0.38507	intron_variant	MODIFIER	CERT1	ENSG00000113163	ENST00000405807.10	protein_coding	-	-	-	-	-	-	3.088
chr5:75428602:T:C	5	75428602	rs146175995	0.056756	0.16267	chr5:76339511:G:A	0.153137	1	0.0355805	-	0.0924	Inf	0.38507	intron_variant	MODIFIER	CERT1	ENSG00000113163	ENST00000643780.2	protein_coding	-	-	-	-	-	-	3.088
chr5:75428602:T:C	5	75428602	rs146175995	0.056756	0.16267	chr5:76339511:G:A	0.153137	1	0.0355805	-	0.0924	Inf	0.38507	intron_variant	MODIFIER	CERT1	ENSG00000113163	ENST00000646511.1	protein_coding	-	-	-	-	-	-	3.088
chr5:75428602:T:C	5	75428602	rs146175995	0.056756	0.16267	chr5:76339511:G:A	0.153137	1	0.0355805	-	0.0924	Inf	0.38507	intron_variant,NMD_transcript_variant	MODIFIER	CERT1	ENSG00000113163	ENST00000642225.1	nonsense_mediated_decay	-	-	-	-	-	-	3.088
chr5:75428602:T:C	5	75428602	rs146175995	0.056756	0.16267	chr5:76339511:G:A	0.153137	1	0.0355805	-	0.0924	Inf	0.38507	upstream_gene_variant	MODIFIER	CERT1	ENSG00000113163	ENST00000643380.1	nonsense_mediated_decay	-	-	-	-	-	-	3.088
chr5:75428602:T:C	5	75428602	rs146175995	0.056756	0.16267	chr5:76339511:G:A	0.153137	1	0.0355805	-	0.0924	Inf	0.38507	intron_variant	MODIFIER	CERT1	ENSG00000113163	ENST00000646713.1	protein_coding	-	-	-	-	-	-	3.088
chr5:75428602:T:C	5	75428602	rs146175995	0.056756	0.16267	chr5:76339511:G:A	0.153137	1	0.0355805	-	0.0924	Inf	0.38507	upstream_gene_variant	MODIFIER	CERT1	ENSG00000113163	ENST00000642488.1	protein_coding	-	-	-	-	-	-	3.088
chr5:75428602:T:C	5	75428602	rs146175995	0.056756	0.16267	chr5:76339511:G:A	0.153137	1	0.0355805	-	0.0924	Inf	0.38507	intron_variant	MODIFIER	CERT1	ENSG00000113163	ENST00000642556.1	protein_coding	-	-	-	-	-	-	3.088
chr5:75428602:T:C	5	75428602	rs146175995	0.056756	0.16267	chr5:76339511:G:A	0.153137	1	0.0355805	-	0.0924	Inf	0.38507	intron_variant	MODIFIER	CERT1	ENSG00000113163	ENST00000643158.1	protein_coding	-	-	-	-	-	-	3.088
chr5:75428602:T:C	5	75428602	rs146175995	0.056756	0.16267	chr5:76339511:G:A	0.153137	1	0.0355805	-	0.0924	Inf	0.38507	intron_variant	MODIFIER	CERT1	ENSG00000113163	ENST00000642809.1	protein_coding	-	-	-	-	-	-	3.088
chr5:75428602:T:C	5	75428602	rs146175995	0.056756	0.16267	chr5:76339511:G:A	0.153137	1	0.0355805	-	0.0924	Inf	0.38507	intron_variant	MODIFIER	CERT1	ENSG00000113163	ENST00000645483.1	protein_coding	-	-	-	-	-	-	3.088
chr5:75428602:T:C	5	75428602	rs146175995	0.056756	0.16267	chr5:76339511:G:A	0.153137	1	0.0355805	-	0.0924	Inf	0.38507	intron_variant,non_coding_transcript_variant	MODIFIER	CERT1	ENSG00000113163	ENST00000647512.2	retained_intron	-	-	-	-	-	-	3.088
chr5:75428602:T:C	5	75428602	rs146175995	0.056756	0.16267	chr5:76339511:G:A	0.153137	1	0.0355805	-	0.0924	Inf	0.38507	intron_variant	MODIFIER	CERT1	ENSG00000113163	ENST00000645866.1	protein_coding	-	-	-	-	-	-	3.088
chr5:75428602:T:C	5	75428602	rs146175995	0.056756	0.16267	chr5:76339511:G:A	0.153137	1	0.0355805	-	0.0924	Inf	0.38507	intron_variant	MODIFIER	CERT1	ENSG00000113163	ENST00000644072.2	protein_coding	-	-	-	-	-	-	3.088
chr5:75428815:A:G	5	75428815	rs73763098,COSV54664419	0.056756	0.16267	chr5:76339511:G:A	0.153137	1	0.0355805	-	0.0924	Inf	0.38507	intron_variant	MODIFIER	CERT1	ENSG00000113163	ENST00000644445.1	protein_coding	-	-	-	-	-	-	2.685
chr5:75428815:A:G	5	75428815	rs73763098,COSV54664419	0.056756	0.16267	chr5:76339511:G:A	0.153137	1	0.0355805	-	0.0924	Inf	0.38507	intron_variant	MODIFIER	CERT1	ENSG00000113163	ENST00000261415.12	protein_coding	-	-	-	-	-	-	2.685
chr5:75428815:A:G	5	75428815	rs73763098,COSV54664419	0.056756	0.16267	chr5:76339511:G:A	0.153137	1	0.0355805	-	0.0924	Inf	0.38507	intron_variant	MODIFIER	CERT1	ENSG00000113163	ENST00000646302.1	protein_coding	-	-	-	-	-	-	2.685
chr5:75428815:A:G	5	75428815	rs73763098,COSV54664419	0.056756	0.16267	chr5:76339511:G:A	0.153137	1	0.0355805	-	0.0924	Inf	0.38507	intron_variant	MODIFIER	CERT1	ENSG00000113163	ENST00000643773.1	protein_coding	-	-	-	-	-	-	2.685
chr5:75428815:A:G	5	75428815	rs73763098,COSV54664419	0.056756	0.16267	chr5:76339511:G:A	0.153137	1	0.0355805	-	0.0924	Inf	0.38507	intron_variant	MODIFIER	CERT1	ENSG00000113163	ENST00000642809.1	protein_coding	-	-	-	-	-	-	2.685
chr5:75428815:A:G	5	75428815	rs73763098,COSV54664419	0.056756	0.16267	chr5:76339511:G:A	0.153137	1	0.0355805	-	0.0924	Inf	0.38507	intron_variant	MODIFIER	CERT1	ENSG00000113163	ENST00000643158.1	protein_coding	-	-	-	-	-	-	2.685
chr5:75428815:A:G	5	75428815	rs73763098,COSV54664419	0.056756	0.16267	chr5:76339511:G:A	0.153137	1	0.0355805	-	0.0924	Inf	0.38507	intron_variant	MODIFIER	CERT1	ENSG00000113163	ENST00000643780.2	protein_coding	-	-	-	-	-	-	2.685
chr5:75428815:A:G	5	75428815	rs73763098,COSV54664419	0.056756	0.16267	chr5:76339511:G:A	0.153137	1	0.0355805	-	0.0924	Inf	0.38507	upstream_gene_variant	MODIFIER	CERT1	ENSG00000113163	ENST00000643380.1	nonsense_mediated_decay	-	-	-	-	-	-	2.685
chr5:75428815:A:G	5	75428815	rs73763098,COSV54664419	0.056756	0.16267	chr5:76339511:G:A	0.153137	1	0.0355805	-	0.0924	Inf	0.38507	intron_variant	MODIFIER	CERT1	ENSG00000113163	ENST00000380494.10	protein_coding	-	-	-	-	-	-	2.685
chr5:75428815:A:G	5	75428815	rs73763098,COSV54664419	0.056756	0.16267	chr5:76339511:G:A	0.153137	1	0.0355805	-	0.0924	Inf	0.38507	intron_variant	MODIFIER	CERT1	ENSG00000113163	ENST00000645483.1	protein_coding	-	-	-	-	-	-	2.685
chr5:75428815:A:G	5	75428815	rs73763098,COSV54664419	0.056756	0.16267	chr5:76339511:G:A	0.153137	1	0.0355805	-	0.0924	Inf	0.38507	intron_variant	MODIFIER	CERT1	ENSG00000113163	ENST00000644912.1	protein_coding	-	-	-	-	-	-	2.685
chr5:75428815:A:G	5	75428815	rs73763098,COSV54664419	0.056756	0.16267	chr5:76339511:G:A	0.153137	1	0.0355805	-	0.0924	Inf	0.38507	intron_variant	MODIFIER	CERT1	ENSG00000113163	ENST00000644377.1	protein_coding	-	-	-	-	-	-	2.685
chr5:75428815:A:G	5	75428815	rs73763098,COSV54664419	0.056756	0.16267	chr5:76339511:G:A	0.153137	1	0.0355805	-	0.0924	Inf	0.38507	intron_variant	MODIFIER	CERT1	ENSG00000113163	ENST00000642556.1	protein_coding	-	-	-	-	-	-	2.685
chr5:75428815:A:G	5	75428815	rs73763098,COSV54664419	0.056756	0.16267	chr5:76339511:G:A	0.153137	1	0.0355805	-	0.0924	Inf	0.38507	intron_variant,NMD_transcript_variant	MODIFIER	CERT1	ENSG00000113163	ENST00000642225.1	nonsense_mediated_decay	-	-	-	-	-	-	2.685
chr5:75428815:A:G	5	75428815	rs73763098,COSV54664419	0.056756	0.16267	chr5:76339511:G:A	0.153137	1	0.0355805	-	0.0924	Inf	0.38507	intron_variant,NMD_transcript_variant	MODIFIER	CERT1	ENSG00000113163	ENST00000644516.1	nonsense_mediated_decay	-	-	-	-	-	-	2.685
chr5:75428815:A:G	5	75428815	rs73763098,COSV54664419	0.056756	0.16267	chr5:76339511:G:A	0.153137	1	0.0355805	-	0.0924	Inf	0.38507	intron_variant	MODIFIER	CERT1	ENSG00000113163	ENST00000646511.1	protein_coding	-	-	-	-	-	-	2.685
chr5:75428815:A:G	5	75428815	rs73763098,COSV54664419	0.056756	0.16267	chr5:76339511:G:A	0.153137	1	0.0355805	-	0.0924	Inf	0.38507	intron_variant	MODIFIER	CERT1	ENSG00000113163	ENST00000646713.1	protein_coding	-	-	-	-	-	-	2.685
chr5:75428815:A:G	5	75428815	rs73763098,COSV54664419	0.056756	0.16267	chr5:76339511:G:A	0.153137	1	0.0355805	-	0.0924	Inf	0.38507	intron_variant	MODIFIER	CERT1	ENSG00000113163	ENST00000645866.1	protein_coding	-	-	-	-	-	-	2.685
chr5:75428815:A:G	5	75428815	rs73763098,COSV54664419	0.056756	0.16267	chr5:76339511:G:A	0.153137	1	0.0355805	-	0.0924	Inf	0.38507	intron_variant	MODIFIER	CERT1	ENSG00000113163	ENST00000405807.10	protein_coding	-	-	-	-	-	-	2.685
chr5:75428815:A:G	5	75428815	rs73763098,COSV54664419	0.056756	0.16267	chr5:76339511:G:A	0.153137	1	0.0355805	-	0.0924	Inf	0.38507	intron_variant	MODIFIER	CERT1	ENSG00000113163	ENST00000644072.2	protein_coding	-	-	-	-	-	-	2.685
chr5:75428815:A:G	5	75428815	rs73763098,COSV54664419	0.056756	0.16267	chr5:76339511:G:A	0.153137	1	0.0355805	-	0.0924	Inf	0.38507	intron_variant,non_coding_transcript_variant	MODIFIER	CERT1	ENSG00000113163	ENST00000647512.2	retained_intron	-	-	-	-	-	-	2.685
chr5:75428815:A:G	5	75428815	rs73763098,COSV54664419	0.056756	0.16267	chr5:76339511:G:A	0.153137	1	0.0355805	-	0.0924	Inf	0.38507	upstream_gene_variant	MODIFIER	CERT1	ENSG00000113163	ENST00000642488.1	protein_coding	-	-	-	-	-	-	2.685
chr5:75429579:G:A	5	75429579	rs78320668	0.056756	0.16267	chr5:76339511:G:A	0.153137	1	0.0355805	-	0.0924	Inf	0.38507	intron_variant	MODIFIER	CERT1	ENSG00000113163	ENST00000646302.1	protein_coding	-	-	-	-	-	-	4.211
chr5:75429579:G:A	5	75429579	rs78320668	0.056756	0.16267	chr5:76339511:G:A	0.153137	1	0.0355805	-	0.0924	Inf	0.38507	intron_variant	MODIFIER	CERT1	ENSG00000113163	ENST00000646511.1	protein_coding	-	-	-	-	-	-	4.211
chr5:75429579:G:A	5	75429579	rs78320668	0.056756	0.16267	chr5:76339511:G:A	0.153137	1	0.0355805	-	0.0924	Inf	0.38507	intron_variant	MODIFIER	CERT1	ENSG00000113163	ENST00000645866.1	protein_coding	-	-	-	-	-	-	4.211
chr5:75429579:G:A	5	75429579	rs78320668	0.056756	0.16267	chr5:76339511:G:A	0.153137	1	0.0355805	-	0.0924	Inf	0.38507	upstream_gene_variant	MODIFIER	CERT1	ENSG00000113163	ENST00000643380.1	nonsense_mediated_decay	-	-	-	-	-	-	4.211
chr5:75429579:G:A	5	75429579	rs78320668	0.056756	0.16267	chr5:76339511:G:A	0.153137	1	0.0355805	-	0.0924	Inf	0.38507	intron_variant	MODIFIER	CERT1	ENSG00000113163	ENST00000405807.10	protein_coding	-	-	-	-	-	-	4.211
chr5:75429579:G:A	5	75429579	rs78320668	0.056756	0.16267	chr5:76339511:G:A	0.153137	1	0.0355805	-	0.0924	Inf	0.38507	intron_variant,non_coding_transcript_variant	MODIFIER	CERT1	ENSG00000113163	ENST00000647512.2	retained_intron	-	-	-	-	-	-	4.211
chr5:75429579:G:A	5	75429579	rs78320668	0.056756	0.16267	chr5:76339511:G:A	0.153137	1	0.0355805	-	0.0924	Inf	0.38507	upstream_gene_variant	MODIFIER	CERT1	ENSG00000113163	ENST00000642488.1	protein_coding	-	-	-	-	-	-	4.211
chr5:75429579:G:A	5	75429579	rs78320668	0.056756	0.16267	chr5:76339511:G:A	0.153137	1	0.0355805	-	0.0924	Inf	0.38507	intron_variant	MODIFIER	CERT1	ENSG00000113163	ENST00000642556.1	protein_coding	-	-	-	-	-	-	4.211
chr5:75429579:G:A	5	75429579	rs78320668	0.056756	0.16267	chr5:76339511:G:A	0.153137	1	0.0355805	-	0.0924	Inf	0.38507	intron_variant,NMD_transcript_variant	MODIFIER	CERT1	ENSG00000113163	ENST00000642225.1	nonsense_mediated_decay	-	-	-	-	-	-	4.211
chr5:75429579:G:A	5	75429579	rs78320668	0.056756	0.16267	chr5:76339511:G:A	0.153137	1	0.0355805	-	0.0924	Inf	0.38507	intron_variant	MODIFIER	CERT1	ENSG00000113163	ENST00000644912.1	protein_coding	-	-	-	-	-	-	4.211
chr5:75429579:G:A	5	75429579	rs78320668	0.056756	0.16267	chr5:76339511:G:A	0.153137	1	0.0355805	-	0.0924	Inf	0.38507	intron_variant	MODIFIER	CERT1	ENSG00000113163	ENST00000643773.1	protein_coding	-	-	-	-	-	-	4.211
chr5:75429579:G:A	5	75429579	rs78320668	0.056756	0.16267	chr5:76339511:G:A	0.153137	1	0.0355805	-	0.0924	Inf	0.38507	intron_variant	MODIFIER	CERT1	ENSG00000113163	ENST00000380494.10	protein_coding	-	-	-	-	-	-	4.211
chr5:75429579:G:A	5	75429579	rs78320668	0.056756	0.16267	chr5:76339511:G:A	0.153137	1	0.0355805	-	0.0924	Inf	0.38507	intron_variant	MODIFIER	CERT1	ENSG00000113163	ENST00000642809.1	protein_coding	-	-	-	-	-	-	4.211
chr5:75429579:G:A	5	75429579	rs78320668	0.056756	0.16267	chr5:76339511:G:A	0.153137	1	0.0355805	-	0.0924	Inf	0.38507	intron_variant	MODIFIER	CERT1	ENSG00000113163	ENST00000643158.1	protein_coding	-	-	-	-	-	-	4.211
chr5:75429579:G:A	5	75429579	rs78320668	0.056756	0.16267	chr5:76339511:G:A	0.153137	1	0.0355805	-	0.0924	Inf	0.38507	intron_variant	MODIFIER	CERT1	ENSG00000113163	ENST00000644072.2	protein_coding	-	-	-	-	-	-	4.211
chr5:75429579:G:A	5	75429579	rs78320668	0.056756	0.16267	chr5:76339511:G:A	0.153137	1	0.0355805	-	0.0924	Inf	0.38507	intron_variant,NMD_transcript_variant	MODIFIER	CERT1	ENSG00000113163	ENST00000644516.1	nonsense_mediated_decay	-	-	-	-	-	-	4.211
chr5:75429579:G:A	5	75429579	rs78320668	0.056756	0.16267	chr5:76339511:G:A	0.153137	1	0.0355805	-	0.0924	Inf	0.38507	intron_variant	MODIFIER	CERT1	ENSG00000113163	ENST00000643780.2	protein_coding	-	-	-	-	-	-	4.211
chr5:75429579:G:A	5	75429579	rs78320668	0.056756	0.16267	chr5:76339511:G:A	0.153137	1	0.0355805	-	0.0924	Inf	0.38507	intron_variant	MODIFIER	CERT1	ENSG00000113163	ENST00000644377.1	protein_coding	-	-	-	-	-	-	4.211
chr5:75429579:G:A	5	75429579	rs78320668	0.056756	0.16267	chr5:76339511:G:A	0.153137	1	0.0355805	-	0.0924	Inf	0.38507	intron_variant	MODIFIER	CERT1	ENSG00000113163	ENST00000261415.12	protein_coding	-	-	-	-	-	-	4.211
chr5:75429579:G:A	5	75429579	rs78320668	0.056756	0.16267	chr5:76339511:G:A	0.153137	1	0.0355805	-	0.0924	Inf	0.38507	intron_variant	MODIFIER	CERT1	ENSG00000113163	ENST00000646713.1	protein_coding	-	-	-	-	-	-	4.211
chr5:75429579:G:A	5	75429579	rs78320668	0.056756	0.16267	chr5:76339511:G:A	0.153137	1	0.0355805	-	0.0924	Inf	0.38507	intron_variant	MODIFIER	CERT1	ENSG00000113163	ENST00000644445.1	protein_coding	-	-	-	-	-	-	4.211
chr5:75429579:G:A	5	75429579	rs78320668	0.056756	0.16267	chr5:76339511:G:A	0.153137	1	0.0355805	-	0.0924	Inf	0.38507	intron_variant	MODIFIER	CERT1	ENSG00000113163	ENST00000645483.1	protein_coding	-	-	-	-	-	-	4.211
chr5:75429962:A:G	5	75429962	rs73763099	0.056756	0.16267	chr5:76339511:G:A	0.153137	1	0.0355805	-	0.0924	Inf	0.38507	intron_variant	MODIFIER	CERT1	ENSG00000113163	ENST00000643773.1	protein_coding	-	-	-	-	-	-	2.584
chr5:75429962:A:G	5	75429962	rs73763099	0.056756	0.16267	chr5:76339511:G:A	0.153137	1	0.0355805	-	0.0924	Inf	0.38507	intron_variant	MODIFIER	CERT1	ENSG00000113163	ENST00000644072.2	protein_coding	-	-	-	-	-	-	2.584
chr5:75429962:A:G	5	75429962	rs73763099	0.056756	0.16267	chr5:76339511:G:A	0.153137	1	0.0355805	-	0.0924	Inf	0.38507	intron_variant	MODIFIER	CERT1	ENSG00000113163	ENST00000644445.1	protein_coding	-	-	-	-	-	-	2.584
chr5:75429962:A:G	5	75429962	rs73763099	0.056756	0.16267	chr5:76339511:G:A	0.153137	1	0.0355805	-	0.0924	Inf	0.38507	intron_variant	MODIFIER	CERT1	ENSG00000113163	ENST00000643158.1	protein_coding	-	-	-	-	-	-	2.584
chr5:75429962:A:G	5	75429962	rs73763099	0.056756	0.16267	chr5:76339511:G:A	0.153137	1	0.0355805	-	0.0924	Inf	0.38507	intron_variant	MODIFIER	CERT1	ENSG00000113163	ENST00000646713.1	protein_coding	-	-	-	-	-	-	2.584
chr5:75429962:A:G	5	75429962	rs73763099	0.056756	0.16267	chr5:76339511:G:A	0.153137	1	0.0355805	-	0.0924	Inf	0.38507	intron_variant,NMD_transcript_variant	MODIFIER	CERT1	ENSG00000113163	ENST00000642225.1	nonsense_mediated_decay	-	-	-	-	-	-	2.584
chr5:75429962:A:G	5	75429962	rs73763099	0.056756	0.16267	chr5:76339511:G:A	0.153137	1	0.0355805	-	0.0924	Inf	0.38507	intron_variant	MODIFIER	CERT1	ENSG00000113163	ENST00000642556.1	protein_coding	-	-	-	-	-	-	2.584
chr5:75429962:A:G	5	75429962	rs73763099	0.056756	0.16267	chr5:76339511:G:A	0.153137	1	0.0355805	-	0.0924	Inf	0.38507	intron_variant	MODIFIER	CERT1	ENSG00000113163	ENST00000380494.10	protein_coding	-	-	-	-	-	-	2.584
chr5:75429962:A:G	5	75429962	rs73763099	0.056756	0.16267	chr5:76339511:G:A	0.153137	1	0.0355805	-	0.0924	Inf	0.38507	intron_variant	MODIFIER	CERT1	ENSG00000113163	ENST00000642809.1	protein_coding	-	-	-	-	-	-	2.584
chr5:75429962:A:G	5	75429962	rs73763099	0.056756	0.16267	chr5:76339511:G:A	0.153137	1	0.0355805	-	0.0924	Inf	0.38507	intron_variant	MODIFIER	CERT1	ENSG00000113163	ENST00000644377.1	protein_coding	-	-	-	-	-	-	2.584
chr5:75429962:A:G	5	75429962	rs73763099	0.056756	0.16267	chr5:76339511:G:A	0.153137	1	0.0355805	-	0.0924	Inf	0.38507	intron_variant	MODIFIER	CERT1	ENSG00000113163	ENST00000405807.10	protein_coding	-	-	-	-	-	-	2.584
chr5:75429962:A:G	5	75429962	rs73763099	0.056756	0.16267	chr5:76339511:G:A	0.153137	1	0.0355805	-	0.0924	Inf	0.38507	upstream_gene_variant	MODIFIER	CERT1	ENSG00000113163	ENST00000642488.1	protein_coding	-	-	-	-	-	-	2.584
chr5:75429962:A:G	5	75429962	rs73763099	0.056756	0.16267	chr5:76339511:G:A	0.153137	1	0.0355805	-	0.0924	Inf	0.38507	intron_variant	MODIFIER	CERT1	ENSG00000113163	ENST00000645483.1	protein_coding	-	-	-	-	-	-	2.584
chr5:75429962:A:G	5	75429962	rs73763099	0.056756	0.16267	chr5:76339511:G:A	0.153137	1	0.0355805	-	0.0924	Inf	0.38507	upstream_gene_variant	MODIFIER	CERT1	ENSG00000113163	ENST00000643380.1	nonsense_mediated_decay	-	-	-	-	-	-	2.584
chr5:75429962:A:G	5	75429962	rs73763099	0.056756	0.16267	chr5:76339511:G:A	0.153137	1	0.0355805	-	0.0924	Inf	0.38507	intron_variant	MODIFIER	CERT1	ENSG00000113163	ENST00000646511.1	protein_coding	-	-	-	-	-	-	2.584
chr5:75429962:A:G	5	75429962	rs73763099	0.056756	0.16267	chr5:76339511:G:A	0.153137	1	0.0355805	-	0.0924	Inf	0.38507	intron_variant,NMD_transcript_variant	MODIFIER	CERT1	ENSG00000113163	ENST00000644516.1	nonsense_mediated_decay	-	-	-	-	-	-	2.584
chr5:75429962:A:G	5	75429962	rs73763099	0.056756	0.16267	chr5:76339511:G:A	0.153137	1	0.0355805	-	0.0924	Inf	0.38507	intron_variant	MODIFIER	CERT1	ENSG00000113163	ENST00000645866.1	protein_coding	-	-	-	-	-	-	2.584
chr5:75429962:A:G	5	75429962	rs73763099	0.056756	0.16267	chr5:76339511:G:A	0.153137	1	0.0355805	-	0.0924	Inf	0.38507	intron_variant	MODIFIER	CERT1	ENSG00000113163	ENST00000261415.12	protein_coding	-	-	-	-	-	-	2.584
chr5:75429962:A:G	5	75429962	rs73763099	0.056756	0.16267	chr5:76339511:G:A	0.153137	1	0.0355805	-	0.0924	Inf	0.38507	intron_variant,non_coding_transcript_variant	MODIFIER	CERT1	ENSG00000113163	ENST00000647512.2	retained_intron	-	-	-	-	-	-	2.584
chr5:75429962:A:G	5	75429962	rs73763099	0.056756	0.16267	chr5:76339511:G:A	0.153137	1	0.0355805	-	0.0924	Inf	0.38507	intron_variant	MODIFIER	CERT1	ENSG00000113163	ENST00000646302.1	protein_coding	-	-	-	-	-	-	2.584
chr5:75429962:A:G	5	75429962	rs73763099	0.056756	0.16267	chr5:76339511:G:A	0.153137	1	0.0355805	-	0.0924	Inf	0.38507	intron_variant	MODIFIER	CERT1	ENSG00000113163	ENST00000643780.2	protein_coding	-	-	-	-	-	-	2.584
chr5:75429962:A:G	5	75429962	rs73763099	0.056756	0.16267	chr5:76339511:G:A	0.153137	1	0.0355805	-	0.0924	Inf	0.38507	intron_variant	MODIFIER	CERT1	ENSG00000113163	ENST00000644912.1	protein_coding	-	-	-	-	-	-	2.584
chr5:75430037:G:A	5	75430037	rs73763100,COSV54658698	0.056756	0.16267	chr5:76339511:G:A	0.153137	1	0.0355805	-	0.0924	Inf	0.38507	intron_variant,non_coding_transcript_variant	MODIFIER	CERT1	ENSG00000113163	ENST00000647512.2	retained_intron	-	-	-	-	-	-	0.135
chr5:75430037:G:A	5	75430037	rs73763100,COSV54658698	0.056756	0.16267	chr5:76339511:G:A	0.153137	1	0.0355805	-	0.0924	Inf	0.38507	intron_variant,NMD_transcript_variant	MODIFIER	CERT1	ENSG00000113163	ENST00000644516.1	nonsense_mediated_decay	-	-	-	-	-	-	0.135
chr5:75430037:G:A	5	75430037	rs73763100,COSV54658698	0.056756	0.16267	chr5:76339511:G:A	0.153137	1	0.0355805	-	0.0924	Inf	0.38507	intron_variant	MODIFIER	CERT1	ENSG00000113163	ENST00000644445.1	protein_coding	-	-	-	-	-	-	0.135
chr5:75430037:G:A	5	75430037	rs73763100,COSV54658698	0.056756	0.16267	chr5:76339511:G:A	0.153137	1	0.0355805	-	0.0924	Inf	0.38507	intron_variant	MODIFIER	CERT1	ENSG00000113163	ENST00000642556.1	protein_coding	-	-	-	-	-	-	0.135
chr5:75430037:G:A	5	75430037	rs73763100,COSV54658698	0.056756	0.16267	chr5:76339511:G:A	0.153137	1	0.0355805	-	0.0924	Inf	0.38507	intron_variant	MODIFIER	CERT1	ENSG00000113163	ENST00000645483.1	protein_coding	-	-	-	-	-	-	0.135
chr5:75430037:G:A	5	75430037	rs73763100,COSV54658698	0.056756	0.16267	chr5:76339511:G:A	0.153137	1	0.0355805	-	0.0924	Inf	0.38507	intron_variant,NMD_transcript_variant	MODIFIER	CERT1	ENSG00000113163	ENST00000642225.1	nonsense_mediated_decay	-	-	-	-	-	-	0.135
chr5:75430037:G:A	5	75430037	rs73763100,COSV54658698	0.056756	0.16267	chr5:76339511:G:A	0.153137	1	0.0355805	-	0.0924	Inf	0.38507	intron_variant	MODIFIER	CERT1	ENSG00000113163	ENST00000646511.1	protein_coding	-	-	-	-	-	-	0.135
chr5:75430037:G:A	5	75430037	rs73763100,COSV54658698	0.056756	0.16267	chr5:76339511:G:A	0.153137	1	0.0355805	-	0.0924	Inf	0.38507	intron_variant	MODIFIER	CERT1	ENSG00000113163	ENST00000261415.12	protein_coding	-	-	-	-	-	-	0.135
chr5:75430037:G:A	5	75430037	rs73763100,COSV54658698	0.056756	0.16267	chr5:76339511:G:A	0.153137	1	0.0355805	-	0.0924	Inf	0.38507	intron_variant	MODIFIER	CERT1	ENSG00000113163	ENST00000643773.1	protein_coding	-	-	-	-	-	-	0.135
chr5:75430037:G:A	5	75430037	rs73763100,COSV54658698	0.056756	0.16267	chr5:76339511:G:A	0.153137	1	0.0355805	-	0.0924	Inf	0.38507	intron_variant	MODIFIER	CERT1	ENSG00000113163	ENST00000642809.1	protein_coding	-	-	-	-	-	-	0.135
chr5:75430037:G:A	5	75430037	rs73763100,COSV54658698	0.056756	0.16267	chr5:76339511:G:A	0.153137	1	0.0355805	-	0.0924	Inf	0.38507	intron_variant	MODIFIER	CERT1	ENSG00000113163	ENST00000644072.2	protein_coding	-	-	-	-	-	-	0.135
chr5:75430037:G:A	5	75430037	rs73763100,COSV54658698	0.056756	0.16267	chr5:76339511:G:A	0.153137	1	0.0355805	-	0.0924	Inf	0.38507	intron_variant	MODIFIER	CERT1	ENSG00000113163	ENST00000645866.1	protein_coding	-	-	-	-	-	-	0.135
chr5:75430037:G:A	5	75430037	rs73763100,COSV54658698	0.056756	0.16267	chr5:76339511:G:A	0.153137	1	0.0355805	-	0.0924	Inf	0.38507	intron_variant	MODIFIER	CERT1	ENSG00000113163	ENST00000644912.1	protein_coding	-	-	-	-	-	-	0.135
chr5:75430037:G:A	5	75430037	rs73763100,COSV54658698	0.056756	0.16267	chr5:76339511:G:A	0.153137	1	0.0355805	-	0.0924	Inf	0.38507	intron_variant	MODIFIER	CERT1	ENSG00000113163	ENST00000643780.2	protein_coding	-	-	-	-	-	-	0.135
chr5:75430037:G:A	5	75430037	rs73763100,COSV54658698	0.056756	0.16267	chr5:76339511:G:A	0.153137	1	0.0355805	-	0.0924	Inf	0.38507	intron_variant	MODIFIER	CERT1	ENSG00000113163	ENST00000646302.1	protein_coding	-	-	-	-	-	-	0.135
chr5:75430037:G:A	5	75430037	rs73763100,COSV54658698	0.056756	0.16267	chr5:76339511:G:A	0.153137	1	0.0355805	-	0.0924	Inf	0.38507	upstream_gene_variant	MODIFIER	CERT1	ENSG00000113163	ENST00000642488.1	protein_coding	-	-	-	-	-	-	0.135
chr5:75430037:G:A	5	75430037	rs73763100,COSV54658698	0.056756	0.16267	chr5:76339511:G:A	0.153137	1	0.0355805	-	0.0924	Inf	0.38507	intron_variant	MODIFIER	CERT1	ENSG00000113163	ENST00000646713.1	protein_coding	-	-	-	-	-	-	0.135
chr5:75430037:G:A	5	75430037	rs73763100,COSV54658698	0.056756	0.16267	chr5:76339511:G:A	0.153137	1	0.0355805	-	0.0924	Inf	0.38507	upstream_gene_variant	MODIFIER	CERT1	ENSG00000113163	ENST00000643380.1	nonsense_mediated_decay	-	-	-	-	-	-	0.135
chr5:75430037:G:A	5	75430037	rs73763100,COSV54658698	0.056756	0.16267	chr5:76339511:G:A	0.153137	1	0.0355805	-	0.0924	Inf	0.38507	intron_variant	MODIFIER	CERT1	ENSG00000113163	ENST00000405807.10	protein_coding	-	-	-	-	-	-	0.135
chr5:75430037:G:A	5	75430037	rs73763100,COSV54658698	0.056756	0.16267	chr5:76339511:G:A	0.153137	1	0.0355805	-	0.0924	Inf	0.38507	intron_variant	MODIFIER	CERT1	ENSG00000113163	ENST00000643158.1	protein_coding	-	-	-	-	-	-	0.135
chr5:75430037:G:A	5	75430037	rs73763100,COSV54658698	0.056756	0.16267	chr5:76339511:G:A	0.153137	1	0.0355805	-	0.0924	Inf	0.38507	intron_variant	MODIFIER	CERT1	ENSG00000113163	ENST00000380494.10	protein_coding	-	-	-	-	-	-	0.135
chr5:75430037:G:A	5	75430037	rs73763100,COSV54658698	0.056756	0.16267	chr5:76339511:G:A	0.153137	1	0.0355805	-	0.0924	Inf	0.38507	intron_variant	MODIFIER	CERT1	ENSG00000113163	ENST00000644377.1	protein_coding	-	-	-	-	-	-	0.135
chr5:75430351:T:C	5	75430351	rs73763101	0.056756	0.16267	chr5:76339511:G:A	0.153137	1	0.0355805	-	0.0924	Inf	0.38507	intron_variant	MODIFIER	CERT1	ENSG00000113163	ENST00000644377.1	protein_coding	-	-	-	-	-	-	2.912
chr5:75430351:T:C	5	75430351	rs73763101	0.056756	0.16267	chr5:76339511:G:A	0.153137	1	0.0355805	-	0.0924	Inf	0.38507	intron_variant	MODIFIER	CERT1	ENSG00000113163	ENST00000646713.1	protein_coding	-	-	-	-	-	-	2.912
chr5:75430351:T:C	5	75430351	rs73763101	0.056756	0.16267	chr5:76339511:G:A	0.153137	1	0.0355805	-	0.0924	Inf	0.38507	intron_variant	MODIFIER	CERT1	ENSG00000113163	ENST00000643158.1	protein_coding	-	-	-	-	-	-	2.912
chr5:75430351:T:C	5	75430351	rs73763101	0.056756	0.16267	chr5:76339511:G:A	0.153137	1	0.0355805	-	0.0924	Inf	0.38507	intron_variant	MODIFIER	CERT1	ENSG00000113163	ENST00000646511.1	protein_coding	-	-	-	-	-	-	2.912
chr5:75430351:T:C	5	75430351	rs73763101	0.056756	0.16267	chr5:76339511:G:A	0.153137	1	0.0355805	-	0.0924	Inf	0.38507	intron_variant	MODIFIER	CERT1	ENSG00000113163	ENST00000643773.1	protein_coding	-	-	-	-	-	-	2.912
chr5:75430351:T:C	5	75430351	rs73763101	0.056756	0.16267	chr5:76339511:G:A	0.153137	1	0.0355805	-	0.0924	Inf	0.38507	intron_variant	MODIFIER	CERT1	ENSG00000113163	ENST00000642809.1	protein_coding	-	-	-	-	-	-	2.912
chr5:75430351:T:C	5	75430351	rs73763101	0.056756	0.16267	chr5:76339511:G:A	0.153137	1	0.0355805	-	0.0924	Inf	0.38507	intron_variant,non_coding_transcript_variant	MODIFIER	CERT1	ENSG00000113163	ENST00000647512.2	retained_intron	-	-	-	-	-	-	2.912
chr5:75430351:T:C	5	75430351	rs73763101	0.056756	0.16267	chr5:76339511:G:A	0.153137	1	0.0355805	-	0.0924	Inf	0.38507	intron_variant	MODIFIER	CERT1	ENSG00000113163	ENST00000261415.12	protein_coding	-	-	-	-	-	-	2.912
chr5:75430351:T:C	5	75430351	rs73763101	0.056756	0.16267	chr5:76339511:G:A	0.153137	1	0.0355805	-	0.0924	Inf	0.38507	intron_variant	MODIFIER	CERT1	ENSG00000113163	ENST00000646302.1	protein_coding	-	-	-	-	-	-	2.912
chr5:75430351:T:C	5	75430351	rs73763101	0.056756	0.16267	chr5:76339511:G:A	0.153137	1	0.0355805	-	0.0924	Inf	0.38507	intron_variant	MODIFIER	CERT1	ENSG00000113163	ENST00000645866.1	protein_coding	-	-	-	-	-	-	2.912
chr5:75430351:T:C	5	75430351	rs73763101	0.056756	0.16267	chr5:76339511:G:A	0.153137	1	0.0355805	-	0.0924	Inf	0.38507	intron_variant	MODIFIER	CERT1	ENSG00000113163	ENST00000405807.10	protein_coding	-	-	-	-	-	-	2.912
chr5:75430351:T:C	5	75430351	rs73763101	0.056756	0.16267	chr5:76339511:G:A	0.153137	1	0.0355805	-	0.0924	Inf	0.38507	intron_variant	MODIFIER	CERT1	ENSG00000113163	ENST00000644072.2	protein_coding	-	-	-	-	-	-	2.912
chr5:75430351:T:C	5	75430351	rs73763101	0.056756	0.16267	chr5:76339511:G:A	0.153137	1	0.0355805	-	0.0924	Inf	0.38507	upstream_gene_variant	MODIFIER	CERT1	ENSG00000113163	ENST00000643380.1	nonsense_mediated_decay	-	-	-	-	-	-	2.912
chr5:75430351:T:C	5	75430351	rs73763101	0.056756	0.16267	chr5:76339511:G:A	0.153137	1	0.0355805	-	0.0924	Inf	0.38507	intron_variant	MODIFIER	CERT1	ENSG00000113163	ENST00000644912.1	protein_coding	-	-	-	-	-	-	2.912
chr5:75430351:T:C	5	75430351	rs73763101	0.056756	0.16267	chr5:76339511:G:A	0.153137	1	0.0355805	-	0.0924	Inf	0.38507	intron_variant	MODIFIER	CERT1	ENSG00000113163	ENST00000642556.1	protein_coding	-	-	-	-	-	-	2.912
chr5:75430351:T:C	5	75430351	rs73763101	0.056756	0.16267	chr5:76339511:G:A	0.153137	1	0.0355805	-	0.0924	Inf	0.38507	upstream_gene_variant	MODIFIER	CERT1	ENSG00000113163	ENST00000642488.1	protein_coding	-	-	-	-	-	-	2.912
chr5:75430351:T:C	5	75430351	rs73763101	0.056756	0.16267	chr5:76339511:G:A	0.153137	1	0.0355805	-	0.0924	Inf	0.38507	intron_variant	MODIFIER	CERT1	ENSG00000113163	ENST00000645483.1	protein_coding	-	-	-	-	-	-	2.912
chr5:75430351:T:C	5	75430351	rs73763101	0.056756	0.16267	chr5:76339511:G:A	0.153137	1	0.0355805	-	0.0924	Inf	0.38507	intron_variant,NMD_transcript_variant	MODIFIER	CERT1	ENSG00000113163	ENST00000642225.1	nonsense_mediated_decay	-	-	-	-	-	-	2.912
chr5:75430351:T:C	5	75430351	rs73763101	0.056756	0.16267	chr5:76339511:G:A	0.153137	1	0.0355805	-	0.0924	Inf	0.38507	intron_variant	MODIFIER	CERT1	ENSG00000113163	ENST00000644445.1	protein_coding	-	-	-	-	-	-	2.912
chr5:75430351:T:C	5	75430351	rs73763101	0.056756	0.16267	chr5:76339511:G:A	0.153137	1	0.0355805	-	0.0924	Inf	0.38507	intron_variant,NMD_transcript_variant	MODIFIER	CERT1	ENSG00000113163	ENST00000644516.1	nonsense_mediated_decay	-	-	-	-	-	-	2.912
chr5:75430351:T:C	5	75430351	rs73763101	0.056756	0.16267	chr5:76339511:G:A	0.153137	1	0.0355805	-	0.0924	Inf	0.38507	intron_variant	MODIFIER	CERT1	ENSG00000113163	ENST00000643780.2	protein_coding	-	-	-	-	-	-	2.912
chr5:75430351:T:C	5	75430351	rs73763101	0.056756	0.16267	chr5:76339511:G:A	0.153137	1	0.0355805	-	0.0924	Inf	0.38507	intron_variant	MODIFIER	CERT1	ENSG00000113163	ENST00000380494.10	protein_coding	-	-	-	-	-	-	2.912
chr5:75430942:G:A	5	75430942	rs77531919	0.056756	0.16267	chr5:76339511:G:A	0.153137	1	0.0355805	-	0.0924	Inf	0.38507	intron_variant	MODIFIER	CERT1	ENSG00000113163	ENST00000405807.10	protein_coding	-	-	-	-	-	-	1.878
chr5:75430942:G:A	5	75430942	rs77531919	0.056756	0.16267	chr5:76339511:G:A	0.153137	1	0.0355805	-	0.0924	Inf	0.38507	intron_variant	MODIFIER	CERT1	ENSG00000113163	ENST00000261415.12	protein_coding	-	-	-	-	-	-	1.878
chr5:75430942:G:A	5	75430942	rs77531919	0.056756	0.16267	chr5:76339511:G:A	0.153137	1	0.0355805	-	0.0924	Inf	0.38507	intron_variant	MODIFIER	CERT1	ENSG00000113163	ENST00000643158.1	protein_coding	-	-	-	-	-	-	1.878
chr5:75430942:G:A	5	75430942	rs77531919	0.056756	0.16267	chr5:76339511:G:A	0.153137	1	0.0355805	-	0.0924	Inf	0.38507	intron_variant	MODIFIER	CERT1	ENSG00000113163	ENST00000643773.1	protein_coding	-	-	-	-	-	-	1.878
chr5:75430942:G:A	5	75430942	rs77531919	0.056756	0.16267	chr5:76339511:G:A	0.153137	1	0.0355805	-	0.0924	Inf	0.38507	intron_variant,NMD_transcript_variant	MODIFIER	CERT1	ENSG00000113163	ENST00000642225.1	nonsense_mediated_decay	-	-	-	-	-	-	1.878
chr5:75430942:G:A	5	75430942	rs77531919	0.056756	0.16267	chr5:76339511:G:A	0.153137	1	0.0355805	-	0.0924	Inf	0.38507	intron_variant	MODIFIER	CERT1	ENSG00000113163	ENST00000642556.1	protein_coding	-	-	-	-	-	-	1.878
chr5:75430942:G:A	5	75430942	rs77531919	0.056756	0.16267	chr5:76339511:G:A	0.153137	1	0.0355805	-	0.0924	Inf	0.38507	intron_variant	MODIFIER	CERT1	ENSG00000113163	ENST00000644912.1	protein_coding	-	-	-	-	-	-	1.878
chr5:75430942:G:A	5	75430942	rs77531919	0.056756	0.16267	chr5:76339511:G:A	0.153137	1	0.0355805	-	0.0924	Inf	0.38507	intron_variant	MODIFIER	CERT1	ENSG00000113163	ENST00000645866.1	protein_coding	-	-	-	-	-	-	1.878
chr5:75430942:G:A	5	75430942	rs77531919	0.056756	0.16267	chr5:76339511:G:A	0.153137	1	0.0355805	-	0.0924	Inf	0.38507	intron_variant,non_coding_transcript_variant	MODIFIER	CERT1	ENSG00000113163	ENST00000647512.2	retained_intron	-	-	-	-	-	-	1.878
chr5:75430942:G:A	5	75430942	rs77531919	0.056756	0.16267	chr5:76339511:G:A	0.153137	1	0.0355805	-	0.0924	Inf	0.38507	intron_variant	MODIFIER	CERT1	ENSG00000113163	ENST00000642809.1	protein_coding	-	-	-	-	-	-	1.878
chr5:75430942:G:A	5	75430942	rs77531919	0.056756	0.16267	chr5:76339511:G:A	0.153137	1	0.0355805	-	0.0924	Inf	0.38507	intron_variant	MODIFIER	CERT1	ENSG00000113163	ENST00000646302.1	protein_coding	-	-	-	-	-	-	1.878
chr5:75430942:G:A	5	75430942	rs77531919	0.056756	0.16267	chr5:76339511:G:A	0.153137	1	0.0355805	-	0.0924	Inf	0.38507	intron_variant	MODIFIER	CERT1	ENSG00000113163	ENST00000645483.1	protein_coding	-	-	-	-	-	-	1.878
chr5:75430942:G:A	5	75430942	rs77531919	0.056756	0.16267	chr5:76339511:G:A	0.153137	1	0.0355805	-	0.0924	Inf	0.38507	intron_variant	MODIFIER	CERT1	ENSG00000113163	ENST00000644072.2	protein_coding	-	-	-	-	-	-	1.878
chr5:75430942:G:A	5	75430942	rs77531919	0.056756	0.16267	chr5:76339511:G:A	0.153137	1	0.0355805	-	0.0924	Inf	0.38507	intron_variant	MODIFIER	CERT1	ENSG00000113163	ENST00000646511.1	protein_coding	-	-	-	-	-	-	1.878
chr5:75430942:G:A	5	75430942	rs77531919	0.056756	0.16267	chr5:76339511:G:A	0.153137	1	0.0355805	-	0.0924	Inf	0.38507	intron_variant	MODIFIER	CERT1	ENSG00000113163	ENST00000646713.1	protein_coding	-	-	-	-	-	-	1.878
chr5:75430942:G:A	5	75430942	rs77531919	0.056756	0.16267	chr5:76339511:G:A	0.153137	1	0.0355805	-	0.0924	Inf	0.38507	intron_variant	MODIFIER	CERT1	ENSG00000113163	ENST00000644445.1	protein_coding	-	-	-	-	-	-	1.878
chr5:75430942:G:A	5	75430942	rs77531919	0.056756	0.16267	chr5:76339511:G:A	0.153137	1	0.0355805	-	0.0924	Inf	0.38507	upstream_gene_variant	MODIFIER	CERT1	ENSG00000113163	ENST00000643380.1	nonsense_mediated_decay	-	-	-	-	-	-	1.878
chr5:75430942:G:A	5	75430942	rs77531919	0.056756	0.16267	chr5:76339511:G:A	0.153137	1	0.0355805	-	0.0924	Inf	0.38507	intron_variant	MODIFIER	CERT1	ENSG00000113163	ENST00000644377.1	protein_coding	-	-	-	-	-	-	1.878
chr5:75430942:G:A	5	75430942	rs77531919	0.056756	0.16267	chr5:76339511:G:A	0.153137	1	0.0355805	-	0.0924	Inf	0.38507	intron_variant	MODIFIER	CERT1	ENSG00000113163	ENST00000643780.2	protein_coding	-	-	-	-	-	-	1.878
chr5:75430942:G:A	5	75430942	rs77531919	0.056756	0.16267	chr5:76339511:G:A	0.153137	1	0.0355805	-	0.0924	Inf	0.38507	intron_variant	MODIFIER	CERT1	ENSG00000113163	ENST00000380494.10	protein_coding	-	-	-	-	-	-	1.878
chr5:75430942:G:A	5	75430942	rs77531919	0.056756	0.16267	chr5:76339511:G:A	0.153137	1	0.0355805	-	0.0924	Inf	0.38507	intron_variant,NMD_transcript_variant	MODIFIER	CERT1	ENSG00000113163	ENST00000644516.1	nonsense_mediated_decay	-	-	-	-	-	-	1.878
chr5:75438071:T:C	5	75438071	rs73763102	0.056756	0.16267	chr5:76339511:G:A	0.153137	1	0.0355805	-	0.0924	Inf	0.38507	intron_variant	MODIFIER	CERT1	ENSG00000113163	ENST00000642809.1	protein_coding	-	-	-	-	-	-	4.878
chr5:75438071:T:C	5	75438071	rs73763102	0.056756	0.16267	chr5:76339511:G:A	0.153137	1	0.0355805	-	0.0924	Inf	0.38507	intron_variant,NMD_transcript_variant	MODIFIER	CERT1	ENSG00000113163	ENST00000644516.1	nonsense_mediated_decay	-	-	-	-	-	-	4.878
chr5:75438071:T:C	5	75438071	rs73763102	0.056756	0.16267	chr5:76339511:G:A	0.153137	1	0.0355805	-	0.0924	Inf	0.38507	intron_variant	MODIFIER	CERT1	ENSG00000113163	ENST00000643773.1	protein_coding	-	-	-	-	-	-	4.878
chr5:75438071:T:C	5	75438071	rs73763102	0.056756	0.16267	chr5:76339511:G:A	0.153137	1	0.0355805	-	0.0924	Inf	0.38507	intron_variant	MODIFIER	CERT1	ENSG00000113163	ENST00000646713.1	protein_coding	-	-	-	-	-	-	4.878
chr5:75438071:T:C	5	75438071	rs73763102	0.056756	0.16267	chr5:76339511:G:A	0.153137	1	0.0355805	-	0.0924	Inf	0.38507	intron_variant	MODIFIER	CERT1	ENSG00000113163	ENST00000646511.1	protein_coding	-	-	-	-	-	-	4.878
chr5:75438071:T:C	5	75438071	rs73763102	0.056756	0.16267	chr5:76339511:G:A	0.153137	1	0.0355805	-	0.0924	Inf	0.38507	intron_variant	MODIFIER	CERT1	ENSG00000113163	ENST00000643780.2	protein_coding	-	-	-	-	-	-	4.878
chr5:75438071:T:C	5	75438071	rs73763102	0.056756	0.16267	chr5:76339511:G:A	0.153137	1	0.0355805	-	0.0924	Inf	0.38507	intron_variant	MODIFIER	CERT1	ENSG00000113163	ENST00000646302.1	protein_coding	-	-	-	-	-	-	4.878
chr5:75438071:T:C	5	75438071	rs73763102	0.056756	0.16267	chr5:76339511:G:A	0.153137	1	0.0355805	-	0.0924	Inf	0.38507	intron_variant	MODIFIER	CERT1	ENSG00000113163	ENST00000642556.1	protein_coding	-	-	-	-	-	-	4.878
chr5:75438071:T:C	5	75438071	rs73763102	0.056756	0.16267	chr5:76339511:G:A	0.153137	1	0.0355805	-	0.0924	Inf	0.38507	regulatory_region_variant	MODIFIER	-	-	ENSR00000759223	promoter_flanking_region	-	-	-	-	-	-	4.878
chr5:75438071:T:C	5	75438071	rs73763102	0.056756	0.16267	chr5:76339511:G:A	0.153137	1	0.0355805	-	0.0924	Inf	0.38507	intron_variant	MODIFIER	CERT1	ENSG00000113163	ENST00000643158.1	protein_coding	-	-	-	-	-	-	4.878
chr5:75438071:T:C	5	75438071	rs73763102	0.056756	0.16267	chr5:76339511:G:A	0.153137	1	0.0355805	-	0.0924	Inf	0.38507	intron_variant	MODIFIER	CERT1	ENSG00000113163	ENST00000405807.10	protein_coding	-	-	-	-	-	-	4.878
chr5:75438071:T:C	5	75438071	rs73763102	0.056756	0.16267	chr5:76339511:G:A	0.153137	1	0.0355805	-	0.0924	Inf	0.38507	intron_variant,NMD_transcript_variant	MODIFIER	CERT1	ENSG00000113163	ENST00000642225.1	nonsense_mediated_decay	-	-	-	-	-	-	4.878
chr5:75438071:T:C	5	75438071	rs73763102	0.056756	0.16267	chr5:76339511:G:A	0.153137	1	0.0355805	-	0.0924	Inf	0.38507	intron_variant	MODIFIER	CERT1	ENSG00000113163	ENST00000645866.1	protein_coding	-	-	-	-	-	-	4.878
chr5:75438071:T:C	5	75438071	rs73763102	0.056756	0.16267	chr5:76339511:G:A	0.153137	1	0.0355805	-	0.0924	Inf	0.38507	intron_variant	MODIFIER	CERT1	ENSG00000113163	ENST00000644912.1	protein_coding	-	-	-	-	-	-	4.878
chr5:75438071:T:C	5	75438071	rs73763102	0.056756	0.16267	chr5:76339511:G:A	0.153137	1	0.0355805	-	0.0924	Inf	0.38507	intron_variant	MODIFIER	CERT1	ENSG00000113163	ENST00000380494.10	protein_coding	-	-	-	-	-	-	4.878
chr5:75438071:T:C	5	75438071	rs73763102	0.056756	0.16267	chr5:76339511:G:A	0.153137	1	0.0355805	-	0.0924	Inf	0.38507	intron_variant	MODIFIER	CERT1	ENSG00000113163	ENST00000644072.2	protein_coding	-	-	-	-	-	-	4.878
chr5:75438071:T:C	5	75438071	rs73763102	0.056756	0.16267	chr5:76339511:G:A	0.153137	1	0.0355805	-	0.0924	Inf	0.38507	intron_variant	MODIFIER	CERT1	ENSG00000113163	ENST00000261415.12	protein_coding	-	-	-	-	-	-	4.878
chr5:75438071:T:C	5	75438071	rs73763102	0.056756	0.16267	chr5:76339511:G:A	0.153137	1	0.0355805	-	0.0924	Inf	0.38507	intron_variant	MODIFIER	CERT1	ENSG00000113163	ENST00000645483.1	protein_coding	-	-	-	-	-	-	4.878
chr5:75438071:T:C	5	75438071	rs73763102	0.056756	0.16267	chr5:76339511:G:A	0.153137	1	0.0355805	-	0.0924	Inf	0.38507	intron_variant,non_coding_transcript_variant	MODIFIER	CERT1	ENSG00000113163	ENST00000647512.2	retained_intron	-	-	-	-	-	-	4.878
chr5:75438071:T:C	5	75438071	rs73763102	0.056756	0.16267	chr5:76339511:G:A	0.153137	1	0.0355805	-	0.0924	Inf	0.38507	intron_variant	MODIFIER	CERT1	ENSG00000113163	ENST00000644377.1	protein_coding	-	-	-	-	-	-	4.878
chr5:75438071:T:C	5	75438071	rs73763102	0.056756	0.16267	chr5:76339511:G:A	0.153137	1	0.0355805	-	0.0924	Inf	0.38507	intron_variant	MODIFIER	CERT1	ENSG00000113163	ENST00000644445.1	protein_coding	-	-	-	-	-	-	4.878
chr5:75443477:A:C	5	75443477	rs56361267	0.056756	0.16267	chr5:76339511:G:A	0.153137	1	0.0355805	-	0.0924	Inf	0.38507	intron_variant	MODIFIER	CERT1	ENSG00000113163	ENST00000261415.12	protein_coding	-	-	-	-	-	-	3.705
chr5:75443477:A:C	5	75443477	rs56361267	0.056756	0.16267	chr5:76339511:G:A	0.153137	1	0.0355805	-	0.0924	Inf	0.38507	intron_variant	MODIFIER	CERT1	ENSG00000113163	ENST00000645866.1	protein_coding	-	-	-	-	-	-	3.705
chr5:75443477:A:C	5	75443477	rs56361267	0.056756	0.16267	chr5:76339511:G:A	0.153137	1	0.0355805	-	0.0924	Inf	0.38507	intron_variant	MODIFIER	CERT1	ENSG00000113163	ENST00000644445.1	protein_coding	-	-	-	-	-	-	3.705
chr5:75443477:A:C	5	75443477	rs56361267	0.056756	0.16267	chr5:76339511:G:A	0.153137	1	0.0355805	-	0.0924	Inf	0.38507	intron_variant	MODIFIER	CERT1	ENSG00000113163	ENST00000644072.2	protein_coding	-	-	-	-	-	-	3.705
chr5:75443477:A:C	5	75443477	rs56361267	0.056756	0.16267	chr5:76339511:G:A	0.153137	1	0.0355805	-	0.0924	Inf	0.38507	intron_variant	MODIFIER	CERT1	ENSG00000113163	ENST00000642556.1	protein_coding	-	-	-	-	-	-	3.705
chr5:75443477:A:C	5	75443477	rs56361267	0.056756	0.16267	chr5:76339511:G:A	0.153137	1	0.0355805	-	0.0924	Inf	0.38507	intron_variant	MODIFIER	CERT1	ENSG00000113163	ENST00000646302.1	protein_coding	-	-	-	-	-	-	3.705
chr5:75443477:A:C	5	75443477	rs56361267	0.056756	0.16267	chr5:76339511:G:A	0.153137	1	0.0355805	-	0.0924	Inf	0.38507	intron_variant	MODIFIER	CERT1	ENSG00000113163	ENST00000646713.1	protein_coding	-	-	-	-	-	-	3.705
chr5:75443477:A:C	5	75443477	rs56361267	0.056756	0.16267	chr5:76339511:G:A	0.153137	1	0.0355805	-	0.0924	Inf	0.38507	intron_variant	MODIFIER	CERT1	ENSG00000113163	ENST00000646511.1	protein_coding	-	-	-	-	-	-	3.705
chr5:75443477:A:C	5	75443477	rs56361267	0.056756	0.16267	chr5:76339511:G:A	0.153137	1	0.0355805	-	0.0924	Inf	0.38507	intron_variant	MODIFIER	CERT1	ENSG00000113163	ENST00000380494.10	protein_coding	-	-	-	-	-	-	3.705
chr5:75443477:A:C	5	75443477	rs56361267	0.056756	0.16267	chr5:76339511:G:A	0.153137	1	0.0355805	-	0.0924	Inf	0.38507	intron_variant,non_coding_transcript_variant	MODIFIER	CERT1	ENSG00000113163	ENST00000647512.2	retained_intron	-	-	-	-	-	-	3.705
chr5:75443477:A:C	5	75443477	rs56361267	0.056756	0.16267	chr5:76339511:G:A	0.153137	1	0.0355805	-	0.0924	Inf	0.38507	intron_variant	MODIFIER	CERT1	ENSG00000113163	ENST00000643780.2	protein_coding	-	-	-	-	-	-	3.705
chr5:75443477:A:C	5	75443477	rs56361267	0.056756	0.16267	chr5:76339511:G:A	0.153137	1	0.0355805	-	0.0924	Inf	0.38507	intron_variant,NMD_transcript_variant	MODIFIER	CERT1	ENSG00000113163	ENST00000642225.1	nonsense_mediated_decay	-	-	-	-	-	-	3.705
chr5:75443477:A:C	5	75443477	rs56361267	0.056756	0.16267	chr5:76339511:G:A	0.153137	1	0.0355805	-	0.0924	Inf	0.38507	intron_variant	MODIFIER	CERT1	ENSG00000113163	ENST00000643773.1	protein_coding	-	-	-	-	-	-	3.705
chr5:75443477:A:C	5	75443477	rs56361267	0.056756	0.16267	chr5:76339511:G:A	0.153137	1	0.0355805	-	0.0924	Inf	0.38507	intron_variant	MODIFIER	CERT1	ENSG00000113163	ENST00000644912.1	protein_coding	-	-	-	-	-	-	3.705
chr5:75443477:A:C	5	75443477	rs56361267	0.056756	0.16267	chr5:76339511:G:A	0.153137	1	0.0355805	-	0.0924	Inf	0.38507	intron_variant	MODIFIER	CERT1	ENSG00000113163	ENST00000644377.1	protein_coding	-	-	-	-	-	-	3.705
chr5:75443477:A:C	5	75443477	rs56361267	0.056756	0.16267	chr5:76339511:G:A	0.153137	1	0.0355805	-	0.0924	Inf	0.38507	intron_variant	MODIFIER	CERT1	ENSG00000113163	ENST00000645483.1	protein_coding	-	-	-	-	-	-	3.705
chr5:75443477:A:C	5	75443477	rs56361267	0.056756	0.16267	chr5:76339511:G:A	0.153137	1	0.0355805	-	0.0924	Inf	0.38507	intron_variant	MODIFIER	CERT1	ENSG00000113163	ENST00000643158.1	protein_coding	-	-	-	-	-	-	3.705
chr5:75443477:A:C	5	75443477	rs56361267	0.056756	0.16267	chr5:76339511:G:A	0.153137	1	0.0355805	-	0.0924	Inf	0.38507	intron_variant	MODIFIER	CERT1	ENSG00000113163	ENST00000405807.10	protein_coding	-	-	-	-	-	-	3.705
chr5:75443477:A:C	5	75443477	rs56361267	0.056756	0.16267	chr5:76339511:G:A	0.153137	1	0.0355805	-	0.0924	Inf	0.38507	intron_variant,NMD_transcript_variant	MODIFIER	CERT1	ENSG00000113163	ENST00000644516.1	nonsense_mediated_decay	-	-	-	-	-	-	3.705
chr5:75443477:A:C	5	75443477	rs56361267	0.056756	0.16267	chr5:76339511:G:A	0.153137	1	0.0355805	-	0.0924	Inf	0.38507	intron_variant	MODIFIER	CERT1	ENSG00000113163	ENST00000642809.1	protein_coding	-	-	-	-	-	-	3.705
chr5:75445125:C:T	5	75445125	rs9791146	0.056756	0.16267	chr5:76339511:G:A	0.153137	1	0.0355805	-	0.0924	Inf	0.38507	intron_variant	MODIFIER	CERT1	ENSG00000113163	ENST00000261415.12	protein_coding	-	-	-	-	-	-	2.324
chr5:75445125:C:T	5	75445125	rs9791146	0.056756	0.16267	chr5:76339511:G:A	0.153137	1	0.0355805	-	0.0924	Inf	0.38507	intron_variant	MODIFIER	CERT1	ENSG00000113163	ENST00000645483.1	protein_coding	-	-	-	-	-	-	2.324
chr5:75445125:C:T	5	75445125	rs9791146	0.056756	0.16267	chr5:76339511:G:A	0.153137	1	0.0355805	-	0.0924	Inf	0.38507	intron_variant	MODIFIER	CERT1	ENSG00000113163	ENST00000644445.1	protein_coding	-	-	-	-	-	-	2.324
chr5:75445125:C:T	5	75445125	rs9791146	0.056756	0.16267	chr5:76339511:G:A	0.153137	1	0.0355805	-	0.0924	Inf	0.38507	intron_variant	MODIFIER	CERT1	ENSG00000113163	ENST00000644912.1	protein_coding	-	-	-	-	-	-	2.324
chr5:75445125:C:T	5	75445125	rs9791146	0.056756	0.16267	chr5:76339511:G:A	0.153137	1	0.0355805	-	0.0924	Inf	0.38507	intron_variant,NMD_transcript_variant	MODIFIER	CERT1	ENSG00000113163	ENST00000644516.1	nonsense_mediated_decay	-	-	-	-	-	-	2.324
chr5:75445125:C:T	5	75445125	rs9791146	0.056756	0.16267	chr5:76339511:G:A	0.153137	1	0.0355805	-	0.0924	Inf	0.38507	intron_variant,non_coding_transcript_variant	MODIFIER	CERT1	ENSG00000113163	ENST00000647512.2	retained_intron	-	-	-	-	-	-	2.324
chr5:75445125:C:T	5	75445125	rs9791146	0.056756	0.16267	chr5:76339511:G:A	0.153137	1	0.0355805	-	0.0924	Inf	0.38507	intron_variant	MODIFIER	CERT1	ENSG00000113163	ENST00000643158.1	protein_coding	-	-	-	-	-	-	2.324
chr5:75445125:C:T	5	75445125	rs9791146	0.056756	0.16267	chr5:76339511:G:A	0.153137	1	0.0355805	-	0.0924	Inf	0.38507	intron_variant	MODIFIER	CERT1	ENSG00000113163	ENST00000380494.10	protein_coding	-	-	-	-	-	-	2.324
chr5:75445125:C:T	5	75445125	rs9791146	0.056756	0.16267	chr5:76339511:G:A	0.153137	1	0.0355805	-	0.0924	Inf	0.38507	intron_variant	MODIFIER	CERT1	ENSG00000113163	ENST00000646713.1	protein_coding	-	-	-	-	-	-	2.324
chr5:75445125:C:T	5	75445125	rs9791146	0.056756	0.16267	chr5:76339511:G:A	0.153137	1	0.0355805	-	0.0924	Inf	0.38507	intron_variant	MODIFIER	CERT1	ENSG00000113163	ENST00000645866.1	protein_coding	-	-	-	-	-	-	2.324
chr5:75445125:C:T	5	75445125	rs9791146	0.056756	0.16267	chr5:76339511:G:A	0.153137	1	0.0355805	-	0.0924	Inf	0.38507	intron_variant	MODIFIER	CERT1	ENSG00000113163	ENST00000405807.10	protein_coding	-	-	-	-	-	-	2.324
chr5:75445125:C:T	5	75445125	rs9791146	0.056756	0.16267	chr5:76339511:G:A	0.153137	1	0.0355805	-	0.0924	Inf	0.38507	intron_variant	MODIFIER	CERT1	ENSG00000113163	ENST00000643780.2	protein_coding	-	-	-	-	-	-	2.324
chr5:75445125:C:T	5	75445125	rs9791146	0.056756	0.16267	chr5:76339511:G:A	0.153137	1	0.0355805	-	0.0924	Inf	0.38507	intron_variant	MODIFIER	CERT1	ENSG00000113163	ENST00000644377.1	protein_coding	-	-	-	-	-	-	2.324
chr5:75445125:C:T	5	75445125	rs9791146	0.056756	0.16267	chr5:76339511:G:A	0.153137	1	0.0355805	-	0.0924	Inf	0.38507	intron_variant	MODIFIER	CERT1	ENSG00000113163	ENST00000646302.1	protein_coding	-	-	-	-	-	-	2.324
chr5:75445125:C:T	5	75445125	rs9791146	0.056756	0.16267	chr5:76339511:G:A	0.153137	1	0.0355805	-	0.0924	Inf	0.38507	intron_variant	MODIFIER	CERT1	ENSG00000113163	ENST00000643773.1	protein_coding	-	-	-	-	-	-	2.324
chr5:75445125:C:T	5	75445125	rs9791146	0.056756	0.16267	chr5:76339511:G:A	0.153137	1	0.0355805	-	0.0924	Inf	0.38507	intron_variant	MODIFIER	CERT1	ENSG00000113163	ENST00000642556.1	protein_coding	-	-	-	-	-	-	2.324
chr5:75445125:C:T	5	75445125	rs9791146	0.056756	0.16267	chr5:76339511:G:A	0.153137	1	0.0355805	-	0.0924	Inf	0.38507	intron_variant	MODIFIER	CERT1	ENSG00000113163	ENST00000646511.1	protein_coding	-	-	-	-	-	-	2.324
chr5:75445125:C:T	5	75445125	rs9791146	0.056756	0.16267	chr5:76339511:G:A	0.153137	1	0.0355805	-	0.0924	Inf	0.38507	intron_variant	MODIFIER	CERT1	ENSG00000113163	ENST00000642809.1	protein_coding	-	-	-	-	-	-	2.324
chr5:75445125:C:T	5	75445125	rs9791146	0.056756	0.16267	chr5:76339511:G:A	0.153137	1	0.0355805	-	0.0924	Inf	0.38507	intron_variant,NMD_transcript_variant	MODIFIER	CERT1	ENSG00000113163	ENST00000642225.1	nonsense_mediated_decay	-	-	-	-	-	-	2.324
chr5:75445125:C:T	5	75445125	rs9791146	0.056756	0.16267	chr5:76339511:G:A	0.153137	1	0.0355805	-	0.0924	Inf	0.38507	intron_variant	MODIFIER	CERT1	ENSG00000113163	ENST00000644072.2	protein_coding	-	-	-	-	-	-	2.324
chr5:75449064:C:T	5	75449064	rs73764903	0.056756	0.16267	chr5:76339511:G:A	0.153137	1	0.0355805	-	0.0924	Inf	0.38507	intron_variant	MODIFIER	CERT1	ENSG00000113163	ENST00000643780.2	protein_coding	-	-	-	-	-	-	0.318
chr5:75449064:C:T	5	75449064	rs73764903	0.056756	0.16267	chr5:76339511:G:A	0.153137	1	0.0355805	-	0.0924	Inf	0.38507	intron_variant	MODIFIER	CERT1	ENSG00000113163	ENST00000644377.1	protein_coding	-	-	-	-	-	-	0.318
chr5:75449064:C:T	5	75449064	rs73764903	0.056756	0.16267	chr5:76339511:G:A	0.153137	1	0.0355805	-	0.0924	Inf	0.38507	intron_variant	MODIFIER	CERT1	ENSG00000113163	ENST00000380494.10	protein_coding	-	-	-	-	-	-	0.318
chr5:75449064:C:T	5	75449064	rs73764903	0.056756	0.16267	chr5:76339511:G:A	0.153137	1	0.0355805	-	0.0924	Inf	0.38507	intron_variant	MODIFIER	CERT1	ENSG00000113163	ENST00000261415.12	protein_coding	-	-	-	-	-	-	0.318
chr5:75449064:C:T	5	75449064	rs73764903	0.056756	0.16267	chr5:76339511:G:A	0.153137	1	0.0355805	-	0.0924	Inf	0.38507	intron_variant	MODIFIER	CERT1	ENSG00000113163	ENST00000405807.10	protein_coding	-	-	-	-	-	-	0.318
chr5:75449064:C:T	5	75449064	rs73764903	0.056756	0.16267	chr5:76339511:G:A	0.153137	1	0.0355805	-	0.0924	Inf	0.38507	intron_variant	MODIFIER	CERT1	ENSG00000113163	ENST00000644912.1	protein_coding	-	-	-	-	-	-	0.318
chr5:75449064:C:T	5	75449064	rs73764903	0.056756	0.16267	chr5:76339511:G:A	0.153137	1	0.0355805	-	0.0924	Inf	0.38507	intron_variant	MODIFIER	CERT1	ENSG00000113163	ENST00000646713.1	protein_coding	-	-	-	-	-	-	0.318
chr5:75449064:C:T	5	75449064	rs73764903	0.056756	0.16267	chr5:76339511:G:A	0.153137	1	0.0355805	-	0.0924	Inf	0.38507	intron_variant,NMD_transcript_variant	MODIFIER	CERT1	ENSG00000113163	ENST00000644516.1	nonsense_mediated_decay	-	-	-	-	-	-	0.318
chr5:75449064:C:T	5	75449064	rs73764903	0.056756	0.16267	chr5:76339511:G:A	0.153137	1	0.0355805	-	0.0924	Inf	0.38507	intron_variant	MODIFIER	CERT1	ENSG00000113163	ENST00000642809.1	protein_coding	-	-	-	-	-	-	0.318
chr5:75449064:C:T	5	75449064	rs73764903	0.056756	0.16267	chr5:76339511:G:A	0.153137	1	0.0355805	-	0.0924	Inf	0.38507	intron_variant	MODIFIER	CERT1	ENSG00000113163	ENST00000644445.1	protein_coding	-	-	-	-	-	-	0.318
chr5:75449064:C:T	5	75449064	rs73764903	0.056756	0.16267	chr5:76339511:G:A	0.153137	1	0.0355805	-	0.0924	Inf	0.38507	intron_variant	MODIFIER	CERT1	ENSG00000113163	ENST00000646511.1	protein_coding	-	-	-	-	-	-	0.318
chr5:75449064:C:T	5	75449064	rs73764903	0.056756	0.16267	chr5:76339511:G:A	0.153137	1	0.0355805	-	0.0924	Inf	0.38507	intron_variant,non_coding_transcript_variant	MODIFIER	CERT1	ENSG00000113163	ENST00000647512.2	retained_intron	-	-	-	-	-	-	0.318
chr5:75449064:C:T	5	75449064	rs73764903	0.056756	0.16267	chr5:76339511:G:A	0.153137	1	0.0355805	-	0.0924	Inf	0.38507	intron_variant	MODIFIER	CERT1	ENSG00000113163	ENST00000643773.1	protein_coding	-	-	-	-	-	-	0.318
chr5:75449064:C:T	5	75449064	rs73764903	0.056756	0.16267	chr5:76339511:G:A	0.153137	1	0.0355805	-	0.0924	Inf	0.38507	intron_variant	MODIFIER	CERT1	ENSG00000113163	ENST00000643158.1	protein_coding	-	-	-	-	-	-	0.318
chr5:75449064:C:T	5	75449064	rs73764903	0.056756	0.16267	chr5:76339511:G:A	0.153137	1	0.0355805	-	0.0924	Inf	0.38507	intron_variant,NMD_transcript_variant	MODIFIER	CERT1	ENSG00000113163	ENST00000642225.1	nonsense_mediated_decay	-	-	-	-	-	-	0.318
chr5:75449064:C:T	5	75449064	rs73764903	0.056756	0.16267	chr5:76339511:G:A	0.153137	1	0.0355805	-	0.0924	Inf	0.38507	intron_variant	MODIFIER	CERT1	ENSG00000113163	ENST00000646302.1	protein_coding	-	-	-	-	-	-	0.318
chr5:75449064:C:T	5	75449064	rs73764903	0.056756	0.16267	chr5:76339511:G:A	0.153137	1	0.0355805	-	0.0924	Inf	0.38507	intron_variant	MODIFIER	CERT1	ENSG00000113163	ENST00000642556.1	protein_coding	-	-	-	-	-	-	0.318
chr5:75449064:C:T	5	75449064	rs73764903	0.056756	0.16267	chr5:76339511:G:A	0.153137	1	0.0355805	-	0.0924	Inf	0.38507	intron_variant	MODIFIER	CERT1	ENSG00000113163	ENST00000645483.1	protein_coding	-	-	-	-	-	-	0.318
chr5:75449064:C:T	5	75449064	rs73764903	0.056756	0.16267	chr5:76339511:G:A	0.153137	1	0.0355805	-	0.0924	Inf	0.38507	intron_variant	MODIFIER	CERT1	ENSG00000113163	ENST00000645866.1	protein_coding	-	-	-	-	-	-	0.318
chr5:75449064:C:T	5	75449064	rs73764903	0.056756	0.16267	chr5:76339511:G:A	0.153137	1	0.0355805	-	0.0924	Inf	0.38507	intron_variant	MODIFIER	CERT1	ENSG00000113163	ENST00000644072.2	protein_coding	-	-	-	-	-	-	0.318
chr5:75451055:G:A	5	75451055	rs61080643	0.056756	0.16267	chr5:76339511:G:A	0.153137	1	0.0355805	-	0.0924	Inf	0.38507	intron_variant	MODIFIER	CERT1	ENSG00000113163	ENST00000643158.1	protein_coding	-	-	-	-	-	-	0.549
chr5:75451055:G:A	5	75451055	rs61080643	0.056756	0.16267	chr5:76339511:G:A	0.153137	1	0.0355805	-	0.0924	Inf	0.38507	intron_variant	MODIFIER	CERT1	ENSG00000113163	ENST00000380494.10	protein_coding	-	-	-	-	-	-	0.549
chr5:75451055:G:A	5	75451055	rs61080643	0.056756	0.16267	chr5:76339511:G:A	0.153137	1	0.0355805	-	0.0924	Inf	0.38507	intron_variant	MODIFIER	CERT1	ENSG00000113163	ENST00000644445.1	protein_coding	-	-	-	-	-	-	0.549
chr5:75451055:G:A	5	75451055	rs61080643	0.056756	0.16267	chr5:76339511:G:A	0.153137	1	0.0355805	-	0.0924	Inf	0.38507	intron_variant	MODIFIER	CERT1	ENSG00000113163	ENST00000405807.10	protein_coding	-	-	-	-	-	-	0.549
chr5:75451055:G:A	5	75451055	rs61080643	0.056756	0.16267	chr5:76339511:G:A	0.153137	1	0.0355805	-	0.0924	Inf	0.38507	intron_variant	MODIFIER	CERT1	ENSG00000113163	ENST00000645866.1	protein_coding	-	-	-	-	-	-	0.549
chr5:75451055:G:A	5	75451055	rs61080643	0.056756	0.16267	chr5:76339511:G:A	0.153137	1	0.0355805	-	0.0924	Inf	0.38507	intron_variant	MODIFIER	CERT1	ENSG00000113163	ENST00000644912.1	protein_coding	-	-	-	-	-	-	0.549
chr5:75451055:G:A	5	75451055	rs61080643	0.056756	0.16267	chr5:76339511:G:A	0.153137	1	0.0355805	-	0.0924	Inf	0.38507	intron_variant	MODIFIER	CERT1	ENSG00000113163	ENST00000643780.2	protein_coding	-	-	-	-	-	-	0.549
chr5:75451055:G:A	5	75451055	rs61080643	0.056756	0.16267	chr5:76339511:G:A	0.153137	1	0.0355805	-	0.0924	Inf	0.38507	intron_variant	MODIFIER	CERT1	ENSG00000113163	ENST00000642556.1	protein_coding	-	-	-	-	-	-	0.549
chr5:75451055:G:A	5	75451055	rs61080643	0.056756	0.16267	chr5:76339511:G:A	0.153137	1	0.0355805	-	0.0924	Inf	0.38507	intron_variant	MODIFIER	CERT1	ENSG00000113163	ENST00000644072.2	protein_coding	-	-	-	-	-	-	0.549
chr5:75451055:G:A	5	75451055	rs61080643	0.056756	0.16267	chr5:76339511:G:A	0.153137	1	0.0355805	-	0.0924	Inf	0.38507	intron_variant	MODIFIER	CERT1	ENSG00000113163	ENST00000643773.1	protein_coding	-	-	-	-	-	-	0.549
chr5:75451055:G:A	5	75451055	rs61080643	0.056756	0.16267	chr5:76339511:G:A	0.153137	1	0.0355805	-	0.0924	Inf	0.38507	intron_variant	MODIFIER	CERT1	ENSG00000113163	ENST00000642809.1	protein_coding	-	-	-	-	-	-	0.549
chr5:75451055:G:A	5	75451055	rs61080643	0.056756	0.16267	chr5:76339511:G:A	0.153137	1	0.0355805	-	0.0924	Inf	0.38507	intron_variant	MODIFIER	CERT1	ENSG00000113163	ENST00000644377.1	protein_coding	-	-	-	-	-	-	0.549
chr5:75451055:G:A	5	75451055	rs61080643	0.056756	0.16267	chr5:76339511:G:A	0.153137	1	0.0355805	-	0.0924	Inf	0.38507	intron_variant	MODIFIER	CERT1	ENSG00000113163	ENST00000261415.12	protein_coding	-	-	-	-	-	-	0.549
chr5:75451055:G:A	5	75451055	rs61080643	0.056756	0.16267	chr5:76339511:G:A	0.153137	1	0.0355805	-	0.0924	Inf	0.38507	intron_variant,non_coding_transcript_variant	MODIFIER	CERT1	ENSG00000113163	ENST00000647512.2	retained_intron	-	-	-	-	-	-	0.549
chr5:75451055:G:A	5	75451055	rs61080643	0.056756	0.16267	chr5:76339511:G:A	0.153137	1	0.0355805	-	0.0924	Inf	0.38507	intron_variant,NMD_transcript_variant	MODIFIER	CERT1	ENSG00000113163	ENST00000644516.1	nonsense_mediated_decay	-	-	-	-	-	-	0.549
chr5:75451055:G:A	5	75451055	rs61080643	0.056756	0.16267	chr5:76339511:G:A	0.153137	1	0.0355805	-	0.0924	Inf	0.38507	intron_variant	MODIFIER	CERT1	ENSG00000113163	ENST00000646302.1	protein_coding	-	-	-	-	-	-	0.549
chr5:75451055:G:A	5	75451055	rs61080643	0.056756	0.16267	chr5:76339511:G:A	0.153137	1	0.0355805	-	0.0924	Inf	0.38507	intron_variant	MODIFIER	CERT1	ENSG00000113163	ENST00000645483.1	protein_coding	-	-	-	-	-	-	0.549
chr5:75451055:G:A	5	75451055	rs61080643	0.056756	0.16267	chr5:76339511:G:A	0.153137	1	0.0355805	-	0.0924	Inf	0.38507	intron_variant	MODIFIER	CERT1	ENSG00000113163	ENST00000646713.1	protein_coding	-	-	-	-	-	-	0.549
chr5:75451055:G:A	5	75451055	rs61080643	0.056756	0.16267	chr5:76339511:G:A	0.153137	1	0.0355805	-	0.0924	Inf	0.38507	intron_variant,NMD_transcript_variant	MODIFIER	CERT1	ENSG00000113163	ENST00000642225.1	nonsense_mediated_decay	-	-	-	-	-	-	0.549
chr5:75451055:G:A	5	75451055	rs61080643	0.056756	0.16267	chr5:76339511:G:A	0.153137	1	0.0355805	-	0.0924	Inf	0.38507	intron_variant	MODIFIER	CERT1	ENSG00000113163	ENST00000646511.1	protein_coding	-	-	-	-	-	-	0.549
chr5:75457457:T:C	5	75457457	rs73764904	0.056756	0.16267	chr5:76339511:G:A	0.153137	1	0.0355805	-	0.0924	Inf	0.38507	intron_variant,NMD_transcript_variant	MODIFIER	CERT1	ENSG00000113163	ENST00000642225.1	nonsense_mediated_decay	-	-	-	-	-	-	3.8
chr5:75457457:T:C	5	75457457	rs73764904	0.056756	0.16267	chr5:76339511:G:A	0.153137	1	0.0355805	-	0.0924	Inf	0.38507	intron_variant	MODIFIER	CERT1	ENSG00000113163	ENST00000380494.10	protein_coding	-	-	-	-	-	-	3.8
chr5:75457457:T:C	5	75457457	rs73764904	0.056756	0.16267	chr5:76339511:G:A	0.153137	1	0.0355805	-	0.0924	Inf	0.38507	intron_variant	MODIFIER	CERT1	ENSG00000113163	ENST00000261415.12	protein_coding	-	-	-	-	-	-	3.8
chr5:75457457:T:C	5	75457457	rs73764904	0.056756	0.16267	chr5:76339511:G:A	0.153137	1	0.0355805	-	0.0924	Inf	0.38507	intron_variant	MODIFIER	CERT1	ENSG00000113163	ENST00000645483.1	protein_coding	-	-	-	-	-	-	3.8
chr5:75457457:T:C	5	75457457	rs73764904	0.056756	0.16267	chr5:76339511:G:A	0.153137	1	0.0355805	-	0.0924	Inf	0.38507	intron_variant	MODIFIER	CERT1	ENSG00000113163	ENST00000644377.1	protein_coding	-	-	-	-	-	-	3.8
chr5:75457457:T:C	5	75457457	rs73764904	0.056756	0.16267	chr5:76339511:G:A	0.153137	1	0.0355805	-	0.0924	Inf	0.38507	intron_variant	MODIFIER	CERT1	ENSG00000113163	ENST00000643158.1	protein_coding	-	-	-	-	-	-	3.8
chr5:75457457:T:C	5	75457457	rs73764904	0.056756	0.16267	chr5:76339511:G:A	0.153137	1	0.0355805	-	0.0924	Inf	0.38507	intron_variant	MODIFIER	CERT1	ENSG00000113163	ENST00000644445.1	protein_coding	-	-	-	-	-	-	3.8
chr5:75457457:T:C	5	75457457	rs73764904	0.056756	0.16267	chr5:76339511:G:A	0.153137	1	0.0355805	-	0.0924	Inf	0.38507	intron_variant	MODIFIER	CERT1	ENSG00000113163	ENST00000645866.1	protein_coding	-	-	-	-	-	-	3.8
chr5:75457457:T:C	5	75457457	rs73764904	0.056756	0.16267	chr5:76339511:G:A	0.153137	1	0.0355805	-	0.0924	Inf	0.38507	intron_variant,NMD_transcript_variant	MODIFIER	CERT1	ENSG00000113163	ENST00000644516.1	nonsense_mediated_decay	-	-	-	-	-	-	3.8
chr5:75457457:T:C	5	75457457	rs73764904	0.056756	0.16267	chr5:76339511:G:A	0.153137	1	0.0355805	-	0.0924	Inf	0.38507	intron_variant	MODIFIER	CERT1	ENSG00000113163	ENST00000642809.1	protein_coding	-	-	-	-	-	-	3.8
chr5:75457457:T:C	5	75457457	rs73764904	0.056756	0.16267	chr5:76339511:G:A	0.153137	1	0.0355805	-	0.0924	Inf	0.38507	intron_variant	MODIFIER	CERT1	ENSG00000113163	ENST00000405807.10	protein_coding	-	-	-	-	-	-	3.8
chr5:75457457:T:C	5	75457457	rs73764904	0.056756	0.16267	chr5:76339511:G:A	0.153137	1	0.0355805	-	0.0924	Inf	0.38507	intron_variant	MODIFIER	CERT1	ENSG00000113163	ENST00000646302.1	protein_coding	-	-	-	-	-	-	3.8
chr5:75457457:T:C	5	75457457	rs73764904	0.056756	0.16267	chr5:76339511:G:A	0.153137	1	0.0355805	-	0.0924	Inf	0.38507	intron_variant	MODIFIER	CERT1	ENSG00000113163	ENST00000644072.2	protein_coding	-	-	-	-	-	-	3.8
chr5:75457457:T:C	5	75457457	rs73764904	0.056756	0.16267	chr5:76339511:G:A	0.153137	1	0.0355805	-	0.0924	Inf	0.38507	intron_variant,non_coding_transcript_variant	MODIFIER	CERT1	ENSG00000113163	ENST00000647512.2	retained_intron	-	-	-	-	-	-	3.8
chr5:75457457:T:C	5	75457457	rs73764904	0.056756	0.16267	chr5:76339511:G:A	0.153137	1	0.0355805	-	0.0924	Inf	0.38507	intron_variant	MODIFIER	CERT1	ENSG00000113163	ENST00000643780.2	protein_coding	-	-	-	-	-	-	3.8
chr5:75457457:T:C	5	75457457	rs73764904	0.056756	0.16267	chr5:76339511:G:A	0.153137	1	0.0355805	-	0.0924	Inf	0.38507	intron_variant	MODIFIER	CERT1	ENSG00000113163	ENST00000646713.1	protein_coding	-	-	-	-	-	-	3.8
chr5:75457457:T:C	5	75457457	rs73764904	0.056756	0.16267	chr5:76339511:G:A	0.153137	1	0.0355805	-	0.0924	Inf	0.38507	intron_variant	MODIFIER	CERT1	ENSG00000113163	ENST00000646511.1	protein_coding	-	-	-	-	-	-	3.8
chr5:75457457:T:C	5	75457457	rs73764904	0.056756	0.16267	chr5:76339511:G:A	0.153137	1	0.0355805	-	0.0924	Inf	0.38507	intron_variant	MODIFIER	CERT1	ENSG00000113163	ENST00000642556.1	protein_coding	-	-	-	-	-	-	3.8
chr5:75457457:T:C	5	75457457	rs73764904	0.056756	0.16267	chr5:76339511:G:A	0.153137	1	0.0355805	-	0.0924	Inf	0.38507	intron_variant	MODIFIER	CERT1	ENSG00000113163	ENST00000643773.1	protein_coding	-	-	-	-	-	-	3.8
chr5:75457457:T:C	5	75457457	rs73764904	0.056756	0.16267	chr5:76339511:G:A	0.153137	1	0.0355805	-	0.0924	Inf	0.38507	intron_variant	MODIFIER	CERT1	ENSG00000113163	ENST00000644912.1	protein_coding	-	-	-	-	-	-	3.8
chr5:75458156:T:C	5	75458156	rs73764905	0.056756	0.16267	chr5:76339511:G:A	0.153137	1	0.0355805	-	0.0924	Inf	0.38507	intron_variant	MODIFIER	CERT1	ENSG00000113163	ENST00000643780.2	protein_coding	-	-	-	-	-	-	1.179
chr5:75458156:T:C	5	75458156	rs73764905	0.056756	0.16267	chr5:76339511:G:A	0.153137	1	0.0355805	-	0.0924	Inf	0.38507	intron_variant,NMD_transcript_variant	MODIFIER	CERT1	ENSG00000113163	ENST00000642225.1	nonsense_mediated_decay	-	-	-	-	-	-	1.179
chr5:75458156:T:C	5	75458156	rs73764905	0.056756	0.16267	chr5:76339511:G:A	0.153137	1	0.0355805	-	0.0924	Inf	0.38507	intron_variant,NMD_transcript_variant	MODIFIER	CERT1	ENSG00000113163	ENST00000644516.1	nonsense_mediated_decay	-	-	-	-	-	-	1.179
chr5:75458156:T:C	5	75458156	rs73764905	0.056756	0.16267	chr5:76339511:G:A	0.153137	1	0.0355805	-	0.0924	Inf	0.38507	intron_variant	MODIFIER	CERT1	ENSG00000113163	ENST00000380494.10	protein_coding	-	-	-	-	-	-	1.179
chr5:75458156:T:C	5	75458156	rs73764905	0.056756	0.16267	chr5:76339511:G:A	0.153137	1	0.0355805	-	0.0924	Inf	0.38507	intron_variant	MODIFIER	CERT1	ENSG00000113163	ENST00000642809.1	protein_coding	-	-	-	-	-	-	1.179
chr5:75458156:T:C	5	75458156	rs73764905	0.056756	0.16267	chr5:76339511:G:A	0.153137	1	0.0355805	-	0.0924	Inf	0.38507	intron_variant	MODIFIER	CERT1	ENSG00000113163	ENST00000405807.10	protein_coding	-	-	-	-	-	-	1.179
chr5:75458156:T:C	5	75458156	rs73764905	0.056756	0.16267	chr5:76339511:G:A	0.153137	1	0.0355805	-	0.0924	Inf	0.38507	intron_variant	MODIFIER	CERT1	ENSG00000113163	ENST00000646713.1	protein_coding	-	-	-	-	-	-	1.179
chr5:75458156:T:C	5	75458156	rs73764905	0.056756	0.16267	chr5:76339511:G:A	0.153137	1	0.0355805	-	0.0924	Inf	0.38507	intron_variant	MODIFIER	CERT1	ENSG00000113163	ENST00000646511.1	protein_coding	-	-	-	-	-	-	1.179
chr5:75458156:T:C	5	75458156	rs73764905	0.056756	0.16267	chr5:76339511:G:A	0.153137	1	0.0355805	-	0.0924	Inf	0.38507	intron_variant	MODIFIER	CERT1	ENSG00000113163	ENST00000643158.1	protein_coding	-	-	-	-	-	-	1.179
chr5:75458156:T:C	5	75458156	rs73764905	0.056756	0.16267	chr5:76339511:G:A	0.153137	1	0.0355805	-	0.0924	Inf	0.38507	intron_variant	MODIFIER	CERT1	ENSG00000113163	ENST00000644377.1	protein_coding	-	-	-	-	-	-	1.179
chr5:75458156:T:C	5	75458156	rs73764905	0.056756	0.16267	chr5:76339511:G:A	0.153137	1	0.0355805	-	0.0924	Inf	0.38507	intron_variant,non_coding_transcript_variant	MODIFIER	CERT1	ENSG00000113163	ENST00000647512.2	retained_intron	-	-	-	-	-	-	1.179
chr5:75458156:T:C	5	75458156	rs73764905	0.056756	0.16267	chr5:76339511:G:A	0.153137	1	0.0355805	-	0.0924	Inf	0.38507	intron_variant	MODIFIER	CERT1	ENSG00000113163	ENST00000645866.1	protein_coding	-	-	-	-	-	-	1.179
chr5:75458156:T:C	5	75458156	rs73764905	0.056756	0.16267	chr5:76339511:G:A	0.153137	1	0.0355805	-	0.0924	Inf	0.38507	intron_variant	MODIFIER	CERT1	ENSG00000113163	ENST00000643773.1	protein_coding	-	-	-	-	-	-	1.179
chr5:75458156:T:C	5	75458156	rs73764905	0.056756	0.16267	chr5:76339511:G:A	0.153137	1	0.0355805	-	0.0924	Inf	0.38507	intron_variant	MODIFIER	CERT1	ENSG00000113163	ENST00000644445.1	protein_coding	-	-	-	-	-	-	1.179
chr5:75458156:T:C	5	75458156	rs73764905	0.056756	0.16267	chr5:76339511:G:A	0.153137	1	0.0355805	-	0.0924	Inf	0.38507	intron_variant	MODIFIER	CERT1	ENSG00000113163	ENST00000646302.1	protein_coding	-	-	-	-	-	-	1.179
chr5:75458156:T:C	5	75458156	rs73764905	0.056756	0.16267	chr5:76339511:G:A	0.153137	1	0.0355805	-	0.0924	Inf	0.38507	regulatory_region_variant	MODIFIER	-	-	ENSR00000759228	TF_binding_site	-	-	-	-	-	-	1.179
chr5:75458156:T:C	5	75458156	rs73764905	0.056756	0.16267	chr5:76339511:G:A	0.153137	1	0.0355805	-	0.0924	Inf	0.38507	intron_variant	MODIFIER	CERT1	ENSG00000113163	ENST00000644072.2	protein_coding	-	-	-	-	-	-	1.179
chr5:75458156:T:C	5	75458156	rs73764905	0.056756	0.16267	chr5:76339511:G:A	0.153137	1	0.0355805	-	0.0924	Inf	0.38507	intron_variant	MODIFIER	CERT1	ENSG00000113163	ENST00000642556.1	protein_coding	-	-	-	-	-	-	1.179
chr5:75458156:T:C	5	75458156	rs73764905	0.056756	0.16267	chr5:76339511:G:A	0.153137	1	0.0355805	-	0.0924	Inf	0.38507	intron_variant	MODIFIER	CERT1	ENSG00000113163	ENST00000644912.1	protein_coding	-	-	-	-	-	-	1.179
chr5:75458156:T:C	5	75458156	rs73764905	0.056756	0.16267	chr5:76339511:G:A	0.153137	1	0.0355805	-	0.0924	Inf	0.38507	intron_variant	MODIFIER	CERT1	ENSG00000113163	ENST00000645483.1	protein_coding	-	-	-	-	-	-	1.179
chr5:75458156:T:C	5	75458156	rs73764905	0.056756	0.16267	chr5:76339511:G:A	0.153137	1	0.0355805	-	0.0924	Inf	0.38507	intron_variant	MODIFIER	CERT1	ENSG00000113163	ENST00000261415.12	protein_coding	-	-	-	-	-	-	1.179
chr5:75459947:G:A	5	75459947	rs3925086	0.056756	0.16267	chr5:76339511:G:A	0.153137	1	0.0355805	-	0.0924	Inf	0.38507	intron_variant	MODIFIER	CERT1	ENSG00000113163	ENST00000642556.1	protein_coding	-	-	-	-	-	-	0.597
chr5:75459947:G:A	5	75459947	rs3925086	0.056756	0.16267	chr5:76339511:G:A	0.153137	1	0.0355805	-	0.0924	Inf	0.38507	intron_variant	MODIFIER	CERT1	ENSG00000113163	ENST00000643158.1	protein_coding	-	-	-	-	-	-	0.597
chr5:75459947:G:A	5	75459947	rs3925086	0.056756	0.16267	chr5:76339511:G:A	0.153137	1	0.0355805	-	0.0924	Inf	0.38507	intron_variant,NMD_transcript_variant	MODIFIER	CERT1	ENSG00000113163	ENST00000642225.1	nonsense_mediated_decay	-	-	-	-	-	-	0.597
chr5:75459947:G:A	5	75459947	rs3925086	0.056756	0.16267	chr5:76339511:G:A	0.153137	1	0.0355805	-	0.0924	Inf	0.38507	intron_variant	MODIFIER	CERT1	ENSG00000113163	ENST00000642809.1	protein_coding	-	-	-	-	-	-	0.597
chr5:75459947:G:A	5	75459947	rs3925086	0.056756	0.16267	chr5:76339511:G:A	0.153137	1	0.0355805	-	0.0924	Inf	0.38507	intron_variant	MODIFIER	CERT1	ENSG00000113163	ENST00000405807.10	protein_coding	-	-	-	-	-	-	0.597
chr5:75459947:G:A	5	75459947	rs3925086	0.056756	0.16267	chr5:76339511:G:A	0.153137	1	0.0355805	-	0.0924	Inf	0.38507	intron_variant	MODIFIER	CERT1	ENSG00000113163	ENST00000644377.1	protein_coding	-	-	-	-	-	-	0.597
chr5:75459947:G:A	5	75459947	rs3925086	0.056756	0.16267	chr5:76339511:G:A	0.153137	1	0.0355805	-	0.0924	Inf	0.38507	intron_variant	MODIFIER	CERT1	ENSG00000113163	ENST00000380494.10	protein_coding	-	-	-	-	-	-	0.597
chr5:75459947:G:A	5	75459947	rs3925086	0.056756	0.16267	chr5:76339511:G:A	0.153137	1	0.0355805	-	0.0924	Inf	0.38507	intron_variant,NMD_transcript_variant	MODIFIER	CERT1	ENSG00000113163	ENST00000644516.1	nonsense_mediated_decay	-	-	-	-	-	-	0.597
chr5:75459947:G:A	5	75459947	rs3925086	0.056756	0.16267	chr5:76339511:G:A	0.153137	1	0.0355805	-	0.0924	Inf	0.38507	intron_variant	MODIFIER	CERT1	ENSG00000113163	ENST00000644445.1	protein_coding	-	-	-	-	-	-	0.597
chr5:75459947:G:A	5	75459947	rs3925086	0.056756	0.16267	chr5:76339511:G:A	0.153137	1	0.0355805	-	0.0924	Inf	0.38507	intron_variant	MODIFIER	CERT1	ENSG00000113163	ENST00000643773.1	protein_coding	-	-	-	-	-	-	0.597
chr5:75459947:G:A	5	75459947	rs3925086	0.056756	0.16267	chr5:76339511:G:A	0.153137	1	0.0355805	-	0.0924	Inf	0.38507	intron_variant	MODIFIER	CERT1	ENSG00000113163	ENST00000646302.1	protein_coding	-	-	-	-	-	-	0.597
chr5:75459947:G:A	5	75459947	rs3925086	0.056756	0.16267	chr5:76339511:G:A	0.153137	1	0.0355805	-	0.0924	Inf	0.38507	intron_variant	MODIFIER	CERT1	ENSG00000113163	ENST00000644072.2	protein_coding	-	-	-	-	-	-	0.597
chr5:75459947:G:A	5	75459947	rs3925086	0.056756	0.16267	chr5:76339511:G:A	0.153137	1	0.0355805	-	0.0924	Inf	0.38507	intron_variant	MODIFIER	CERT1	ENSG00000113163	ENST00000643780.2	protein_coding	-	-	-	-	-	-	0.597
chr5:75459947:G:A	5	75459947	rs3925086	0.056756	0.16267	chr5:76339511:G:A	0.153137	1	0.0355805	-	0.0924	Inf	0.38507	intron_variant	MODIFIER	CERT1	ENSG00000113163	ENST00000646511.1	protein_coding	-	-	-	-	-	-	0.597
chr5:75459947:G:A	5	75459947	rs3925086	0.056756	0.16267	chr5:76339511:G:A	0.153137	1	0.0355805	-	0.0924	Inf	0.38507	intron_variant	MODIFIER	CERT1	ENSG00000113163	ENST00000645866.1	protein_coding	-	-	-	-	-	-	0.597
chr5:75459947:G:A	5	75459947	rs3925086	0.056756	0.16267	chr5:76339511:G:A	0.153137	1	0.0355805	-	0.0924	Inf	0.38507	intron_variant	MODIFIER	CERT1	ENSG00000113163	ENST00000261415.12	protein_coding	-	-	-	-	-	-	0.597
chr5:75459947:G:A	5	75459947	rs3925086	0.056756	0.16267	chr5:76339511:G:A	0.153137	1	0.0355805	-	0.0924	Inf	0.38507	intron_variant,non_coding_transcript_variant	MODIFIER	CERT1	ENSG00000113163	ENST00000647512.2	retained_intron	-	-	-	-	-	-	0.597
chr5:75459947:G:A	5	75459947	rs3925086	0.056756	0.16267	chr5:76339511:G:A	0.153137	1	0.0355805	-	0.0924	Inf	0.38507	intron_variant	MODIFIER	CERT1	ENSG00000113163	ENST00000646713.1	protein_coding	-	-	-	-	-	-	0.597
chr5:75459947:G:A	5	75459947	rs3925086	0.056756	0.16267	chr5:76339511:G:A	0.153137	1	0.0355805	-	0.0924	Inf	0.38507	intron_variant	MODIFIER	CERT1	ENSG00000113163	ENST00000645483.1	protein_coding	-	-	-	-	-	-	0.597
chr5:75459947:G:A	5	75459947	rs3925086	0.056756	0.16267	chr5:76339511:G:A	0.153137	1	0.0355805	-	0.0924	Inf	0.38507	intron_variant	MODIFIER	CERT1	ENSG00000113163	ENST00000644912.1	protein_coding	-	-	-	-	-	-	0.597
chr5:75467073:C:T	5	75467073	rs73764909	0.056756	0.16267	chr5:76339511:G:A	0.153137	1	0.0355805	-	0.0895	Inf	0.397547	intron_variant	MODIFIER	CERT1	ENSG00000113163	ENST00000646713.1	protein_coding	-	-	-	-	-	-	3.916
chr5:75467073:C:T	5	75467073	rs73764909	0.056756	0.16267	chr5:76339511:G:A	0.153137	1	0.0355805	-	0.0895	Inf	0.397547	intron_variant,non_coding_transcript_variant	MODIFIER	CERT1	ENSG00000113163	ENST00000647512.2	retained_intron	-	-	-	-	-	-	3.916
chr5:75467073:C:T	5	75467073	rs73764909	0.056756	0.16267	chr5:76339511:G:A	0.153137	1	0.0355805	-	0.0895	Inf	0.397547	intron_variant	MODIFIER	CERT1	ENSG00000113163	ENST00000645866.1	protein_coding	-	-	-	-	-	-	3.916
chr5:75467073:C:T	5	75467073	rs73764909	0.056756	0.16267	chr5:76339511:G:A	0.153137	1	0.0355805	-	0.0895	Inf	0.397547	intron_variant	MODIFIER	CERT1	ENSG00000113163	ENST00000644377.1	protein_coding	-	-	-	-	-	-	3.916
chr5:75467073:C:T	5	75467073	rs73764909	0.056756	0.16267	chr5:76339511:G:A	0.153137	1	0.0355805	-	0.0895	Inf	0.397547	intron_variant	MODIFIER	CERT1	ENSG00000113163	ENST00000261415.12	protein_coding	-	-	-	-	-	-	3.916
chr5:75467073:C:T	5	75467073	rs73764909	0.056756	0.16267	chr5:76339511:G:A	0.153137	1	0.0355805	-	0.0895	Inf	0.397547	intron_variant	MODIFIER	CERT1	ENSG00000113163	ENST00000643158.1	protein_coding	-	-	-	-	-	-	3.916
chr5:75467073:C:T	5	75467073	rs73764909	0.056756	0.16267	chr5:76339511:G:A	0.153137	1	0.0355805	-	0.0895	Inf	0.397547	intron_variant	MODIFIER	CERT1	ENSG00000113163	ENST00000646511.1	protein_coding	-	-	-	-	-	-	3.916
chr5:75467073:C:T	5	75467073	rs73764909	0.056756	0.16267	chr5:76339511:G:A	0.153137	1	0.0355805	-	0.0895	Inf	0.397547	intron_variant,NMD_transcript_variant	MODIFIER	CERT1	ENSG00000113163	ENST00000644516.1	nonsense_mediated_decay	-	-	-	-	-	-	3.916
chr5:75467073:C:T	5	75467073	rs73764909	0.056756	0.16267	chr5:76339511:G:A	0.153137	1	0.0355805	-	0.0895	Inf	0.397547	intron_variant	MODIFIER	CERT1	ENSG00000113163	ENST00000405807.10	protein_coding	-	-	-	-	-	-	3.916
chr5:75467073:C:T	5	75467073	rs73764909	0.056756	0.16267	chr5:76339511:G:A	0.153137	1	0.0355805	-	0.0895	Inf	0.397547	intron_variant	MODIFIER	CERT1	ENSG00000113163	ENST00000380494.10	protein_coding	-	-	-	-	-	-	3.916
chr5:75467073:C:T	5	75467073	rs73764909	0.056756	0.16267	chr5:76339511:G:A	0.153137	1	0.0355805	-	0.0895	Inf	0.397547	intron_variant,NMD_transcript_variant	MODIFIER	CERT1	ENSG00000113163	ENST00000642225.1	nonsense_mediated_decay	-	-	-	-	-	-	3.916
chr5:75467073:C:T	5	75467073	rs73764909	0.056756	0.16267	chr5:76339511:G:A	0.153137	1	0.0355805	-	0.0895	Inf	0.397547	intron_variant	MODIFIER	CERT1	ENSG00000113163	ENST00000642809.1	protein_coding	-	-	-	-	-	-	3.916
chr5:75467073:C:T	5	75467073	rs73764909	0.056756	0.16267	chr5:76339511:G:A	0.153137	1	0.0355805	-	0.0895	Inf	0.397547	intron_variant	MODIFIER	CERT1	ENSG00000113163	ENST00000645483.1	protein_coding	-	-	-	-	-	-	3.916
chr5:75467073:C:T	5	75467073	rs73764909	0.056756	0.16267	chr5:76339511:G:A	0.153137	1	0.0355805	-	0.0895	Inf	0.397547	intron_variant	MODIFIER	CERT1	ENSG00000113163	ENST00000643773.1	protein_coding	-	-	-	-	-	-	3.916
chr5:75467073:C:T	5	75467073	rs73764909	0.056756	0.16267	chr5:76339511:G:A	0.153137	1	0.0355805	-	0.0895	Inf	0.397547	intron_variant	MODIFIER	CERT1	ENSG00000113163	ENST00000644072.2	protein_coding	-	-	-	-	-	-	3.916
chr5:75467073:C:T	5	75467073	rs73764909	0.056756	0.16267	chr5:76339511:G:A	0.153137	1	0.0355805	-	0.0895	Inf	0.397547	intron_variant	MODIFIER	CERT1	ENSG00000113163	ENST00000643780.2	protein_coding	-	-	-	-	-	-	3.916
chr5:75467073:C:T	5	75467073	rs73764909	0.056756	0.16267	chr5:76339511:G:A	0.153137	1	0.0355805	-	0.0895	Inf	0.397547	intron_variant	MODIFIER	CERT1	ENSG00000113163	ENST00000644445.1	protein_coding	-	-	-	-	-	-	3.916
chr5:75467073:C:T	5	75467073	rs73764909	0.056756	0.16267	chr5:76339511:G:A	0.153137	1	0.0355805	-	0.0895	Inf	0.397547	intron_variant	MODIFIER	CERT1	ENSG00000113163	ENST00000642556.1	protein_coding	-	-	-	-	-	-	3.916
chr5:75467073:C:T	5	75467073	rs73764909	0.056756	0.16267	chr5:76339511:G:A	0.153137	1	0.0355805	-	0.0895	Inf	0.397547	intron_variant	MODIFIER	CERT1	ENSG00000113163	ENST00000644912.1	protein_coding	-	-	-	-	-	-	3.916
chr5:75467073:C:T	5	75467073	rs73764909	0.056756	0.16267	chr5:76339511:G:A	0.153137	1	0.0355805	-	0.0895	Inf	0.397547	intron_variant	MODIFIER	CERT1	ENSG00000113163	ENST00000646302.1	protein_coding	-	-	-	-	-	-	3.916
chr5:75468568:G:A	5	75468568	rs73764910	0.056756	0.16267	chr5:76339511:G:A	0.153137	1	0.0355805	-	0.0924	Inf	0.38507	intron_variant,NMD_transcript_variant	MODIFIER	CERT1	ENSG00000113163	ENST00000644516.1	nonsense_mediated_decay	-	-	-	-	-	-	2.571
chr5:75468568:G:A	5	75468568	rs73764910	0.056756	0.16267	chr5:76339511:G:A	0.153137	1	0.0355805	-	0.0924	Inf	0.38507	intron_variant	MODIFIER	CERT1	ENSG00000113163	ENST00000646302.1	protein_coding	-	-	-	-	-	-	2.571
chr5:75468568:G:A	5	75468568	rs73764910	0.056756	0.16267	chr5:76339511:G:A	0.153137	1	0.0355805	-	0.0924	Inf	0.38507	intron_variant	MODIFIER	CERT1	ENSG00000113163	ENST00000642556.1	protein_coding	-	-	-	-	-	-	2.571
chr5:75468568:G:A	5	75468568	rs73764910	0.056756	0.16267	chr5:76339511:G:A	0.153137	1	0.0355805	-	0.0924	Inf	0.38507	intron_variant	MODIFIER	CERT1	ENSG00000113163	ENST00000643158.1	protein_coding	-	-	-	-	-	-	2.571
chr5:75468568:G:A	5	75468568	rs73764910	0.056756	0.16267	chr5:76339511:G:A	0.153137	1	0.0355805	-	0.0924	Inf	0.38507	intron_variant	MODIFIER	CERT1	ENSG00000113163	ENST00000644445.1	protein_coding	-	-	-	-	-	-	2.571
chr5:75468568:G:A	5	75468568	rs73764910	0.056756	0.16267	chr5:76339511:G:A	0.153137	1	0.0355805	-	0.0924	Inf	0.38507	intron_variant	MODIFIER	CERT1	ENSG00000113163	ENST00000644072.2	protein_coding	-	-	-	-	-	-	2.571
chr5:75468568:G:A	5	75468568	rs73764910	0.056756	0.16267	chr5:76339511:G:A	0.153137	1	0.0355805	-	0.0924	Inf	0.38507	intron_variant	MODIFIER	CERT1	ENSG00000113163	ENST00000643780.2	protein_coding	-	-	-	-	-	-	2.571
chr5:75468568:G:A	5	75468568	rs73764910	0.056756	0.16267	chr5:76339511:G:A	0.153137	1	0.0355805	-	0.0924	Inf	0.38507	intron_variant	MODIFIER	CERT1	ENSG00000113163	ENST00000643773.1	protein_coding	-	-	-	-	-	-	2.571
chr5:75468568:G:A	5	75468568	rs73764910	0.056756	0.16267	chr5:76339511:G:A	0.153137	1	0.0355805	-	0.0924	Inf	0.38507	intron_variant	MODIFIER	CERT1	ENSG00000113163	ENST00000405807.10	protein_coding	-	-	-	-	-	-	2.571
chr5:75468568:G:A	5	75468568	rs73764910	0.056756	0.16267	chr5:76339511:G:A	0.153137	1	0.0355805	-	0.0924	Inf	0.38507	intron_variant	MODIFIER	CERT1	ENSG00000113163	ENST00000261415.12	protein_coding	-	-	-	-	-	-	2.571
chr5:75468568:G:A	5	75468568	rs73764910	0.056756	0.16267	chr5:76339511:G:A	0.153137	1	0.0355805	-	0.0924	Inf	0.38507	intron_variant	MODIFIER	CERT1	ENSG00000113163	ENST00000644912.1	protein_coding	-	-	-	-	-	-	2.571
chr5:75468568:G:A	5	75468568	rs73764910	0.056756	0.16267	chr5:76339511:G:A	0.153137	1	0.0355805	-	0.0924	Inf	0.38507	intron_variant,non_coding_transcript_variant	MODIFIER	CERT1	ENSG00000113163	ENST00000647512.2	retained_intron	-	-	-	-	-	-	2.571
chr5:75468568:G:A	5	75468568	rs73764910	0.056756	0.16267	chr5:76339511:G:A	0.153137	1	0.0355805	-	0.0924	Inf	0.38507	intron_variant	MODIFIER	CERT1	ENSG00000113163	ENST00000642809.1	protein_coding	-	-	-	-	-	-	2.571
chr5:75468568:G:A	5	75468568	rs73764910	0.056756	0.16267	chr5:76339511:G:A	0.153137	1	0.0355805	-	0.0924	Inf	0.38507	intron_variant	MODIFIER	CERT1	ENSG00000113163	ENST00000645866.1	protein_coding	-	-	-	-	-	-	2.571
chr5:75468568:G:A	5	75468568	rs73764910	0.056756	0.16267	chr5:76339511:G:A	0.153137	1	0.0355805	-	0.0924	Inf	0.38507	intron_variant	MODIFIER	CERT1	ENSG00000113163	ENST00000646713.1	protein_coding	-	-	-	-	-	-	2.571
chr5:75468568:G:A	5	75468568	rs73764910	0.056756	0.16267	chr5:76339511:G:A	0.153137	1	0.0355805	-	0.0924	Inf	0.38507	intron_variant	MODIFIER	CERT1	ENSG00000113163	ENST00000645483.1	protein_coding	-	-	-	-	-	-	2.571
chr5:75468568:G:A	5	75468568	rs73764910	0.056756	0.16267	chr5:76339511:G:A	0.153137	1	0.0355805	-	0.0924	Inf	0.38507	intron_variant	MODIFIER	CERT1	ENSG00000113163	ENST00000380494.10	protein_coding	-	-	-	-	-	-	2.571
chr5:75468568:G:A	5	75468568	rs73764910	0.056756	0.16267	chr5:76339511:G:A	0.153137	1	0.0355805	-	0.0924	Inf	0.38507	intron_variant,NMD_transcript_variant	MODIFIER	CERT1	ENSG00000113163	ENST00000642225.1	nonsense_mediated_decay	-	-	-	-	-	-	2.571
chr5:75468568:G:A	5	75468568	rs73764910	0.056756	0.16267	chr5:76339511:G:A	0.153137	1	0.0355805	-	0.0924	Inf	0.38507	intron_variant	MODIFIER	CERT1	ENSG00000113163	ENST00000644377.1	protein_coding	-	-	-	-	-	-	2.571
chr5:75468568:G:A	5	75468568	rs73764910	0.056756	0.16267	chr5:76339511:G:A	0.153137	1	0.0355805	-	0.0924	Inf	0.38507	intron_variant	MODIFIER	CERT1	ENSG00000113163	ENST00000646511.1	protein_coding	-	-	-	-	-	-	2.571
chr5:75473512:C:A	5	75473512	rs61175242,COSV54664462	0.056756	0.16267	chr5:76339511:G:A	0.153137	1	0.0355805	-	0.0924	Inf	0.38507	intron_variant	MODIFIER	CERT1	ENSG00000113163	ENST00000644912.1	protein_coding	-	-	-	-	-	-	2.107
chr5:75473512:C:A	5	75473512	rs61175242,COSV54664462	0.056756	0.16267	chr5:76339511:G:A	0.153137	1	0.0355805	-	0.0924	Inf	0.38507	intron_variant	MODIFIER	CERT1	ENSG00000113163	ENST00000644072.2	protein_coding	-	-	-	-	-	-	2.107
chr5:75473512:C:A	5	75473512	rs61175242,COSV54664462	0.056756	0.16267	chr5:76339511:G:A	0.153137	1	0.0355805	-	0.0924	Inf	0.38507	intron_variant	MODIFIER	CERT1	ENSG00000113163	ENST00000642556.1	protein_coding	-	-	-	-	-	-	2.107
chr5:75473512:C:A	5	75473512	rs61175242,COSV54664462	0.056756	0.16267	chr5:76339511:G:A	0.153137	1	0.0355805	-	0.0924	Inf	0.38507	intron_variant	MODIFIER	CERT1	ENSG00000113163	ENST00000646713.1	protein_coding	-	-	-	-	-	-	2.107
chr5:75473512:C:A	5	75473512	rs61175242,COSV54664462	0.056756	0.16267	chr5:76339511:G:A	0.153137	1	0.0355805	-	0.0924	Inf	0.38507	intron_variant,NMD_transcript_variant	MODIFIER	CERT1	ENSG00000113163	ENST00000642225.1	nonsense_mediated_decay	-	-	-	-	-	-	2.107
chr5:75473512:C:A	5	75473512	rs61175242,COSV54664462	0.056756	0.16267	chr5:76339511:G:A	0.153137	1	0.0355805	-	0.0924	Inf	0.38507	intron_variant	MODIFIER	CERT1	ENSG00000113163	ENST00000643780.2	protein_coding	-	-	-	-	-	-	2.107
chr5:75473512:C:A	5	75473512	rs61175242,COSV54664462	0.056756	0.16267	chr5:76339511:G:A	0.153137	1	0.0355805	-	0.0924	Inf	0.38507	intron_variant	MODIFIER	CERT1	ENSG00000113163	ENST00000645866.1	protein_coding	-	-	-	-	-	-	2.107
chr5:75473512:C:A	5	75473512	rs61175242,COSV54664462	0.056756	0.16267	chr5:76339511:G:A	0.153137	1	0.0355805	-	0.0924	Inf	0.38507	intron_variant,NMD_transcript_variant	MODIFIER	CERT1	ENSG00000113163	ENST00000644516.1	nonsense_mediated_decay	-	-	-	-	-	-	2.107
chr5:75473512:C:A	5	75473512	rs61175242,COSV54664462	0.056756	0.16267	chr5:76339511:G:A	0.153137	1	0.0355805	-	0.0924	Inf	0.38507	intron_variant	MODIFIER	CERT1	ENSG00000113163	ENST00000261415.12	protein_coding	-	-	-	-	-	-	2.107
chr5:75473512:C:A	5	75473512	rs61175242,COSV54664462	0.056756	0.16267	chr5:76339511:G:A	0.153137	1	0.0355805	-	0.0924	Inf	0.38507	intron_variant,non_coding_transcript_variant	MODIFIER	CERT1	ENSG00000113163	ENST00000647512.2	retained_intron	-	-	-	-	-	-	2.107
chr5:75473512:C:A	5	75473512	rs61175242,COSV54664462	0.056756	0.16267	chr5:76339511:G:A	0.153137	1	0.0355805	-	0.0924	Inf	0.38507	intron_variant	MODIFIER	CERT1	ENSG00000113163	ENST00000646302.1	protein_coding	-	-	-	-	-	-	2.107
chr5:75473512:C:A	5	75473512	rs61175242,COSV54664462	0.056756	0.16267	chr5:76339511:G:A	0.153137	1	0.0355805	-	0.0924	Inf	0.38507	intron_variant	MODIFIER	CERT1	ENSG00000113163	ENST00000645483.1	protein_coding	-	-	-	-	-	-	2.107
chr5:75473512:C:A	5	75473512	rs61175242,COSV54664462	0.056756	0.16267	chr5:76339511:G:A	0.153137	1	0.0355805	-	0.0924	Inf	0.38507	intron_variant	MODIFIER	CERT1	ENSG00000113163	ENST00000644445.1	protein_coding	-	-	-	-	-	-	2.107
chr5:75473512:C:A	5	75473512	rs61175242,COSV54664462	0.056756	0.16267	chr5:76339511:G:A	0.153137	1	0.0355805	-	0.0924	Inf	0.38507	intron_variant	MODIFIER	CERT1	ENSG00000113163	ENST00000646511.1	protein_coding	-	-	-	-	-	-	2.107
chr5:75473512:C:A	5	75473512	rs61175242,COSV54664462	0.056756	0.16267	chr5:76339511:G:A	0.153137	1	0.0355805	-	0.0924	Inf	0.38507	intron_variant	MODIFIER	CERT1	ENSG00000113163	ENST00000642809.1	protein_coding	-	-	-	-	-	-	2.107
chr5:75473512:C:A	5	75473512	rs61175242,COSV54664462	0.056756	0.16267	chr5:76339511:G:A	0.153137	1	0.0355805	-	0.0924	Inf	0.38507	intron_variant	MODIFIER	CERT1	ENSG00000113163	ENST00000643773.1	protein_coding	-	-	-	-	-	-	2.107
chr5:75473512:C:A	5	75473512	rs61175242,COSV54664462	0.056756	0.16267	chr5:76339511:G:A	0.153137	1	0.0355805	-	0.0924	Inf	0.38507	intron_variant	MODIFIER	CERT1	ENSG00000113163	ENST00000380494.10	protein_coding	-	-	-	-	-	-	2.107
chr5:75473512:C:A	5	75473512	rs61175242,COSV54664462	0.056756	0.16267	chr5:76339511:G:A	0.153137	1	0.0355805	-	0.0924	Inf	0.38507	intron_variant	MODIFIER	CERT1	ENSG00000113163	ENST00000643158.1	protein_coding	-	-	-	-	-	-	2.107
chr5:75473512:C:A	5	75473512	rs61175242,COSV54664462	0.056756	0.16267	chr5:76339511:G:A	0.153137	1	0.0355805	-	0.0924	Inf	0.38507	intron_variant	MODIFIER	CERT1	ENSG00000113163	ENST00000644377.1	protein_coding	-	-	-	-	-	-	2.107
chr5:75473512:C:A	5	75473512	rs61175242,COSV54664462	0.056756	0.16267	chr5:76339511:G:A	0.153137	1	0.0355805	-	0.0924	Inf	0.38507	intron_variant	MODIFIER	CERT1	ENSG00000113163	ENST00000405807.10	protein_coding	-	-	-	-	-	-	2.107
chr5:75475147:G:A	5	75475147	rs73764914	0.056756	0.16267	chr5:76339511:G:A	0.153137	1	0.0355805	-	0.0924	Inf	0.38507	intron_variant,NMD_transcript_variant	MODIFIER	CERT1	ENSG00000113163	ENST00000642225.1	nonsense_mediated_decay	-	-	-	-	-	-	2.819
chr5:75475147:G:A	5	75475147	rs73764914	0.056756	0.16267	chr5:76339511:G:A	0.153137	1	0.0355805	-	0.0924	Inf	0.38507	intron_variant,NMD_transcript_variant	MODIFIER	CERT1	ENSG00000113163	ENST00000644516.1	nonsense_mediated_decay	-	-	-	-	-	-	2.819
chr5:75475147:G:A	5	75475147	rs73764914	0.056756	0.16267	chr5:76339511:G:A	0.153137	1	0.0355805	-	0.0924	Inf	0.38507	intron_variant	MODIFIER	CERT1	ENSG00000113163	ENST00000380494.10	protein_coding	-	-	-	-	-	-	2.819
chr5:75475147:G:A	5	75475147	rs73764914	0.056756	0.16267	chr5:76339511:G:A	0.153137	1	0.0355805	-	0.0924	Inf	0.38507	intron_variant	MODIFIER	CERT1	ENSG00000113163	ENST00000643158.1	protein_coding	-	-	-	-	-	-	2.819
chr5:75475147:G:A	5	75475147	rs73764914	0.056756	0.16267	chr5:76339511:G:A	0.153137	1	0.0355805	-	0.0924	Inf	0.38507	intron_variant	MODIFIER	CERT1	ENSG00000113163	ENST00000405807.10	protein_coding	-	-	-	-	-	-	2.819
chr5:75475147:G:A	5	75475147	rs73764914	0.056756	0.16267	chr5:76339511:G:A	0.153137	1	0.0355805	-	0.0924	Inf	0.38507	intron_variant	MODIFIER	CERT1	ENSG00000113163	ENST00000643773.1	protein_coding	-	-	-	-	-	-	2.819
chr5:75475147:G:A	5	75475147	rs73764914	0.056756	0.16267	chr5:76339511:G:A	0.153137	1	0.0355805	-	0.0924	Inf	0.38507	intron_variant	MODIFIER	CERT1	ENSG00000113163	ENST00000642809.1	protein_coding	-	-	-	-	-	-	2.819
chr5:75475147:G:A	5	75475147	rs73764914	0.056756	0.16267	chr5:76339511:G:A	0.153137	1	0.0355805	-	0.0924	Inf	0.38507	intron_variant	MODIFIER	CERT1	ENSG00000113163	ENST00000642556.1	protein_coding	-	-	-	-	-	-	2.819
chr5:75475147:G:A	5	75475147	rs73764914	0.056756	0.16267	chr5:76339511:G:A	0.153137	1	0.0355805	-	0.0924	Inf	0.38507	intron_variant	MODIFIER	CERT1	ENSG00000113163	ENST00000644072.2	protein_coding	-	-	-	-	-	-	2.819
chr5:75475147:G:A	5	75475147	rs73764914	0.056756	0.16267	chr5:76339511:G:A	0.153137	1	0.0355805	-	0.0924	Inf	0.38507	intron_variant	MODIFIER	CERT1	ENSG00000113163	ENST00000646302.1	protein_coding	-	-	-	-	-	-	2.819
chr5:75475147:G:A	5	75475147	rs73764914	0.056756	0.16267	chr5:76339511:G:A	0.153137	1	0.0355805	-	0.0924	Inf	0.38507	intron_variant	MODIFIER	CERT1	ENSG00000113163	ENST00000643780.2	protein_coding	-	-	-	-	-	-	2.819
chr5:75475147:G:A	5	75475147	rs73764914	0.056756	0.16267	chr5:76339511:G:A	0.153137	1	0.0355805	-	0.0924	Inf	0.38507	intron_variant	MODIFIER	CERT1	ENSG00000113163	ENST00000261415.12	protein_coding	-	-	-	-	-	-	2.819
chr5:75475147:G:A	5	75475147	rs73764914	0.056756	0.16267	chr5:76339511:G:A	0.153137	1	0.0355805	-	0.0924	Inf	0.38507	intron_variant	MODIFIER	CERT1	ENSG00000113163	ENST00000646713.1	protein_coding	-	-	-	-	-	-	2.819
chr5:75475147:G:A	5	75475147	rs73764914	0.056756	0.16267	chr5:76339511:G:A	0.153137	1	0.0355805	-	0.0924	Inf	0.38507	intron_variant	MODIFIER	CERT1	ENSG00000113163	ENST00000644912.1	protein_coding	-	-	-	-	-	-	2.819
chr5:75475147:G:A	5	75475147	rs73764914	0.056756	0.16267	chr5:76339511:G:A	0.153137	1	0.0355805	-	0.0924	Inf	0.38507	regulatory_region_variant	MODIFIER	-	-	ENSR00000759230	promoter_flanking_region	-	-	-	-	-	-	2.819
chr5:75475147:G:A	5	75475147	rs73764914	0.056756	0.16267	chr5:76339511:G:A	0.153137	1	0.0355805	-	0.0924	Inf	0.38507	intron_variant,non_coding_transcript_variant	MODIFIER	CERT1	ENSG00000113163	ENST00000647512.2	retained_intron	-	-	-	-	-	-	2.819
chr5:75475147:G:A	5	75475147	rs73764914	0.056756	0.16267	chr5:76339511:G:A	0.153137	1	0.0355805	-	0.0924	Inf	0.38507	intron_variant	MODIFIER	CERT1	ENSG00000113163	ENST00000646511.1	protein_coding	-	-	-	-	-	-	2.819
chr5:75475147:G:A	5	75475147	rs73764914	0.056756	0.16267	chr5:76339511:G:A	0.153137	1	0.0355805	-	0.0924	Inf	0.38507	intron_variant	MODIFIER	CERT1	ENSG00000113163	ENST00000644445.1	protein_coding	-	-	-	-	-	-	2.819
chr5:75475147:G:A	5	75475147	rs73764914	0.056756	0.16267	chr5:76339511:G:A	0.153137	1	0.0355805	-	0.0924	Inf	0.38507	intron_variant	MODIFIER	CERT1	ENSG00000113163	ENST00000645483.1	protein_coding	-	-	-	-	-	-	2.819
chr5:75475147:G:A	5	75475147	rs73764914	0.056756	0.16267	chr5:76339511:G:A	0.153137	1	0.0355805	-	0.0924	Inf	0.38507	intron_variant	MODIFIER	CERT1	ENSG00000113163	ENST00000644377.1	protein_coding	-	-	-	-	-	-	2.819
chr5:75475147:G:A	5	75475147	rs73764914	0.056756	0.16267	chr5:76339511:G:A	0.153137	1	0.0355805	-	0.0924	Inf	0.38507	intron_variant	MODIFIER	CERT1	ENSG00000113163	ENST00000645866.1	protein_coding	-	-	-	-	-	-	2.819
chr5:75475590:A:T	5	75475590	rs61001560	0.056756	0.16267	chr5:76339511:G:A	0.153137	1	0.0355805	-	0.0924	Inf	0.38507	intron_variant	MODIFIER	CERT1	ENSG00000113163	ENST00000642809.1	protein_coding	-	-	-	-	-	-	8.11
chr5:75475590:A:T	5	75475590	rs61001560	0.056756	0.16267	chr5:76339511:G:A	0.153137	1	0.0355805	-	0.0924	Inf	0.38507	intron_variant	MODIFIER	CERT1	ENSG00000113163	ENST00000645483.1	protein_coding	-	-	-	-	-	-	8.11
chr5:75475590:A:T	5	75475590	rs61001560	0.056756	0.16267	chr5:76339511:G:A	0.153137	1	0.0355805	-	0.0924	Inf	0.38507	intron_variant	MODIFIER	CERT1	ENSG00000113163	ENST00000644912.1	protein_coding	-	-	-	-	-	-	8.11
chr5:75475590:A:T	5	75475590	rs61001560	0.056756	0.16267	chr5:76339511:G:A	0.153137	1	0.0355805	-	0.0924	Inf	0.38507	intron_variant	MODIFIER	CERT1	ENSG00000113163	ENST00000645866.1	protein_coding	-	-	-	-	-	-	8.11
chr5:75475590:A:T	5	75475590	rs61001560	0.056756	0.16267	chr5:76339511:G:A	0.153137	1	0.0355805	-	0.0924	Inf	0.38507	intron_variant,NMD_transcript_variant	MODIFIER	CERT1	ENSG00000113163	ENST00000642225.1	nonsense_mediated_decay	-	-	-	-	-	-	8.11
chr5:75475590:A:T	5	75475590	rs61001560	0.056756	0.16267	chr5:76339511:G:A	0.153137	1	0.0355805	-	0.0924	Inf	0.38507	intron_variant,non_coding_transcript_variant	MODIFIER	CERT1	ENSG00000113163	ENST00000647512.2	retained_intron	-	-	-	-	-	-	8.11
chr5:75475590:A:T	5	75475590	rs61001560	0.056756	0.16267	chr5:76339511:G:A	0.153137	1	0.0355805	-	0.0924	Inf	0.38507	intron_variant	MODIFIER	CERT1	ENSG00000113163	ENST00000644445.1	protein_coding	-	-	-	-	-	-	8.11
chr5:75475590:A:T	5	75475590	rs61001560	0.056756	0.16267	chr5:76339511:G:A	0.153137	1	0.0355805	-	0.0924	Inf	0.38507	intron_variant	MODIFIER	CERT1	ENSG00000113163	ENST00000643158.1	protein_coding	-	-	-	-	-	-	8.11
chr5:75475590:A:T	5	75475590	rs61001560	0.056756	0.16267	chr5:76339511:G:A	0.153137	1	0.0355805	-	0.0924	Inf	0.38507	intron_variant	MODIFIER	CERT1	ENSG00000113163	ENST00000642556.1	protein_coding	-	-	-	-	-	-	8.11
chr5:75475590:A:T	5	75475590	rs61001560	0.056756	0.16267	chr5:76339511:G:A	0.153137	1	0.0355805	-	0.0924	Inf	0.38507	intron_variant	MODIFIER	CERT1	ENSG00000113163	ENST00000405807.10	protein_coding	-	-	-	-	-	-	8.11
chr5:75475590:A:T	5	75475590	rs61001560	0.056756	0.16267	chr5:76339511:G:A	0.153137	1	0.0355805	-	0.0924	Inf	0.38507	intron_variant	MODIFIER	CERT1	ENSG00000113163	ENST00000643773.1	protein_coding	-	-	-	-	-	-	8.11
chr5:75475590:A:T	5	75475590	rs61001560	0.056756	0.16267	chr5:76339511:G:A	0.153137	1	0.0355805	-	0.0924	Inf	0.38507	intron_variant	MODIFIER	CERT1	ENSG00000113163	ENST00000644377.1	protein_coding	-	-	-	-	-	-	8.11
chr5:75475590:A:T	5	75475590	rs61001560	0.056756	0.16267	chr5:76339511:G:A	0.153137	1	0.0355805	-	0.0924	Inf	0.38507	intron_variant	MODIFIER	CERT1	ENSG00000113163	ENST00000380494.10	protein_coding	-	-	-	-	-	-	8.11
chr5:75475590:A:T	5	75475590	rs61001560	0.056756	0.16267	chr5:76339511:G:A	0.153137	1	0.0355805	-	0.0924	Inf	0.38507	regulatory_region_variant	MODIFIER	-	-	ENSR00000759230	promoter_flanking_region	-	-	-	-	-	-	8.11
chr5:75475590:A:T	5	75475590	rs61001560	0.056756	0.16267	chr5:76339511:G:A	0.153137	1	0.0355805	-	0.0924	Inf	0.38507	intron_variant	MODIFIER	CERT1	ENSG00000113163	ENST00000646302.1	protein_coding	-	-	-	-	-	-	8.11
chr5:75475590:A:T	5	75475590	rs61001560	0.056756	0.16267	chr5:76339511:G:A	0.153137	1	0.0355805	-	0.0924	Inf	0.38507	intron_variant	MODIFIER	CERT1	ENSG00000113163	ENST00000643780.2	protein_coding	-	-	-	-	-	-	8.11
chr5:75475590:A:T	5	75475590	rs61001560	0.056756	0.16267	chr5:76339511:G:A	0.153137	1	0.0355805	-	0.0924	Inf	0.38507	intron_variant	MODIFIER	CERT1	ENSG00000113163	ENST00000644072.2	protein_coding	-	-	-	-	-	-	8.11
chr5:75475590:A:T	5	75475590	rs61001560	0.056756	0.16267	chr5:76339511:G:A	0.153137	1	0.0355805	-	0.0924	Inf	0.38507	intron_variant	MODIFIER	CERT1	ENSG00000113163	ENST00000646713.1	protein_coding	-	-	-	-	-	-	8.11
chr5:75475590:A:T	5	75475590	rs61001560	0.056756	0.16267	chr5:76339511:G:A	0.153137	1	0.0355805	-	0.0924	Inf	0.38507	intron_variant	MODIFIER	CERT1	ENSG00000113163	ENST00000646511.1	protein_coding	-	-	-	-	-	-	8.11
chr5:75475590:A:T	5	75475590	rs61001560	0.056756	0.16267	chr5:76339511:G:A	0.153137	1	0.0355805	-	0.0924	Inf	0.38507	intron_variant,NMD_transcript_variant	MODIFIER	CERT1	ENSG00000113163	ENST00000644516.1	nonsense_mediated_decay	-	-	-	-	-	-	8.11
chr5:75475590:A:T	5	75475590	rs61001560	0.056756	0.16267	chr5:76339511:G:A	0.153137	1	0.0355805	-	0.0924	Inf	0.38507	intron_variant	MODIFIER	CERT1	ENSG00000113163	ENST00000261415.12	protein_coding	-	-	-	-	-	-	8.11
chr5:75475674:G:A	5	75475674	rs57566899	0.056756	0.16267	chr5:76339511:G:A	0.153137	1	0.0355805	-	0.0924	Inf	0.38507	intron_variant	MODIFIER	CERT1	ENSG00000113163	ENST00000261415.12	protein_coding	-	-	-	-	-	-	3.618
chr5:75475674:G:A	5	75475674	rs57566899	0.056756	0.16267	chr5:76339511:G:A	0.153137	1	0.0355805	-	0.0924	Inf	0.38507	intron_variant	MODIFIER	CERT1	ENSG00000113163	ENST00000645483.1	protein_coding	-	-	-	-	-	-	3.618
chr5:75475674:G:A	5	75475674	rs57566899	0.056756	0.16267	chr5:76339511:G:A	0.153137	1	0.0355805	-	0.0924	Inf	0.38507	intron_variant	MODIFIER	CERT1	ENSG00000113163	ENST00000643773.1	protein_coding	-	-	-	-	-	-	3.618
chr5:75475674:G:A	5	75475674	rs57566899	0.056756	0.16267	chr5:76339511:G:A	0.153137	1	0.0355805	-	0.0924	Inf	0.38507	intron_variant	MODIFIER	CERT1	ENSG00000113163	ENST00000646713.1	protein_coding	-	-	-	-	-	-	3.618
chr5:75475674:G:A	5	75475674	rs57566899	0.056756	0.16267	chr5:76339511:G:A	0.153137	1	0.0355805	-	0.0924	Inf	0.38507	intron_variant	MODIFIER	CERT1	ENSG00000113163	ENST00000643780.2	protein_coding	-	-	-	-	-	-	3.618
chr5:75475674:G:A	5	75475674	rs57566899	0.056756	0.16267	chr5:76339511:G:A	0.153137	1	0.0355805	-	0.0924	Inf	0.38507	intron_variant	MODIFIER	CERT1	ENSG00000113163	ENST00000645866.1	protein_coding	-	-	-	-	-	-	3.618
chr5:75475674:G:A	5	75475674	rs57566899	0.056756	0.16267	chr5:76339511:G:A	0.153137	1	0.0355805	-	0.0924	Inf	0.38507	intron_variant	MODIFIER	CERT1	ENSG00000113163	ENST00000646511.1	protein_coding	-	-	-	-	-	-	3.618
chr5:75475674:G:A	5	75475674	rs57566899	0.056756	0.16267	chr5:76339511:G:A	0.153137	1	0.0355805	-	0.0924	Inf	0.38507	intron_variant	MODIFIER	CERT1	ENSG00000113163	ENST00000646302.1	protein_coding	-	-	-	-	-	-	3.618
chr5:75475674:G:A	5	75475674	rs57566899	0.056756	0.16267	chr5:76339511:G:A	0.153137	1	0.0355805	-	0.0924	Inf	0.38507	intron_variant,NMD_transcript_variant	MODIFIER	CERT1	ENSG00000113163	ENST00000642225.1	nonsense_mediated_decay	-	-	-	-	-	-	3.618
chr5:75475674:G:A	5	75475674	rs57566899	0.056756	0.16267	chr5:76339511:G:A	0.153137	1	0.0355805	-	0.0924	Inf	0.38507	intron_variant,NMD_transcript_variant	MODIFIER	CERT1	ENSG00000113163	ENST00000644516.1	nonsense_mediated_decay	-	-	-	-	-	-	3.618
chr5:75475674:G:A	5	75475674	rs57566899	0.056756	0.16267	chr5:76339511:G:A	0.153137	1	0.0355805	-	0.0924	Inf	0.38507	intron_variant	MODIFIER	CERT1	ENSG00000113163	ENST00000380494.10	protein_coding	-	-	-	-	-	-	3.618
chr5:75475674:G:A	5	75475674	rs57566899	0.056756	0.16267	chr5:76339511:G:A	0.153137	1	0.0355805	-	0.0924	Inf	0.38507	intron_variant	MODIFIER	CERT1	ENSG00000113163	ENST00000642556.1	protein_coding	-	-	-	-	-	-	3.618
chr5:75475674:G:A	5	75475674	rs57566899	0.056756	0.16267	chr5:76339511:G:A	0.153137	1	0.0355805	-	0.0924	Inf	0.38507	intron_variant	MODIFIER	CERT1	ENSG00000113163	ENST00000644377.1	protein_coding	-	-	-	-	-	-	3.618
chr5:75475674:G:A	5	75475674	rs57566899	0.056756	0.16267	chr5:76339511:G:A	0.153137	1	0.0355805	-	0.0924	Inf	0.38507	regulatory_region_variant	MODIFIER	-	-	ENSR00000759230	promoter_flanking_region	-	-	-	-	-	-	3.618
chr5:75475674:G:A	5	75475674	rs57566899	0.056756	0.16267	chr5:76339511:G:A	0.153137	1	0.0355805	-	0.0924	Inf	0.38507	intron_variant,non_coding_transcript_variant	MODIFIER	CERT1	ENSG00000113163	ENST00000647512.2	retained_intron	-	-	-	-	-	-	3.618
chr5:75475674:G:A	5	75475674	rs57566899	0.056756	0.16267	chr5:76339511:G:A	0.153137	1	0.0355805	-	0.0924	Inf	0.38507	intron_variant	MODIFIER	CERT1	ENSG00000113163	ENST00000642809.1	protein_coding	-	-	-	-	-	-	3.618
chr5:75475674:G:A	5	75475674	rs57566899	0.056756	0.16267	chr5:76339511:G:A	0.153137	1	0.0355805	-	0.0924	Inf	0.38507	intron_variant	MODIFIER	CERT1	ENSG00000113163	ENST00000643158.1	protein_coding	-	-	-	-	-	-	3.618
chr5:75475674:G:A	5	75475674	rs57566899	0.056756	0.16267	chr5:76339511:G:A	0.153137	1	0.0355805	-	0.0924	Inf	0.38507	intron_variant	MODIFIER	CERT1	ENSG00000113163	ENST00000644445.1	protein_coding	-	-	-	-	-	-	3.618
chr5:75475674:G:A	5	75475674	rs57566899	0.056756	0.16267	chr5:76339511:G:A	0.153137	1	0.0355805	-	0.0924	Inf	0.38507	intron_variant	MODIFIER	CERT1	ENSG00000113163	ENST00000644072.2	protein_coding	-	-	-	-	-	-	3.618
chr5:75475674:G:A	5	75475674	rs57566899	0.056756	0.16267	chr5:76339511:G:A	0.153137	1	0.0355805	-	0.0924	Inf	0.38507	intron_variant	MODIFIER	CERT1	ENSG00000113163	ENST00000405807.10	protein_coding	-	-	-	-	-	-	3.618
chr5:75475674:G:A	5	75475674	rs57566899	0.056756	0.16267	chr5:76339511:G:A	0.153137	1	0.0355805	-	0.0924	Inf	0.38507	intron_variant	MODIFIER	CERT1	ENSG00000113163	ENST00000644912.1	protein_coding	-	-	-	-	-	-	3.618
chr5:75482994:T:C	5	75482994	rs146380205	0.056756	0.16267	chr5:76339511:G:A	0.171818	1	0.0318352	-	0.0557	Inf	0.571548	intron_variant	MODIFIER	CERT1	ENSG00000113163	ENST00000261415.12	protein_coding	-	-	-	-	-	-	2.3
chr5:75482994:T:C	5	75482994	rs146380205	0.056756	0.16267	chr5:76339511:G:A	0.171818	1	0.0318352	-	0.0557	Inf	0.571548	intron_variant	MODIFIER	CERT1	ENSG00000113163	ENST00000644912.1	protein_coding	-	-	-	-	-	-	2.3
chr5:75482994:T:C	5	75482994	rs146380205	0.056756	0.16267	chr5:76339511:G:A	0.171818	1	0.0318352	-	0.0557	Inf	0.571548	intron_variant	MODIFIER	CERT1	ENSG00000113163	ENST00000642556.1	protein_coding	-	-	-	-	-	-	2.3
chr5:75482994:T:C	5	75482994	rs146380205	0.056756	0.16267	chr5:76339511:G:A	0.171818	1	0.0318352	-	0.0557	Inf	0.571548	intron_variant	MODIFIER	CERT1	ENSG00000113163	ENST00000643158.1	protein_coding	-	-	-	-	-	-	2.3
chr5:75482994:T:C	5	75482994	rs146380205	0.056756	0.16267	chr5:76339511:G:A	0.171818	1	0.0318352	-	0.0557	Inf	0.571548	intron_variant	MODIFIER	CERT1	ENSG00000113163	ENST00000643773.1	protein_coding	-	-	-	-	-	-	2.3
chr5:75482994:T:C	5	75482994	rs146380205	0.056756	0.16267	chr5:76339511:G:A	0.171818	1	0.0318352	-	0.0557	Inf	0.571548	intron_variant	MODIFIER	CERT1	ENSG00000113163	ENST00000405807.10	protein_coding	-	-	-	-	-	-	2.3
chr5:75482994:T:C	5	75482994	rs146380205	0.056756	0.16267	chr5:76339511:G:A	0.171818	1	0.0318352	-	0.0557	Inf	0.571548	intron_variant	MODIFIER	CERT1	ENSG00000113163	ENST00000380494.10	protein_coding	-	-	-	-	-	-	2.3
chr5:75482994:T:C	5	75482994	rs146380205	0.056756	0.16267	chr5:76339511:G:A	0.171818	1	0.0318352	-	0.0557	Inf	0.571548	intron_variant,NMD_transcript_variant	MODIFIER	CERT1	ENSG00000113163	ENST00000642225.1	nonsense_mediated_decay	-	-	-	-	-	-	2.3
chr5:75482994:T:C	5	75482994	rs146380205	0.056756	0.16267	chr5:76339511:G:A	0.171818	1	0.0318352	-	0.0557	Inf	0.571548	intron_variant	MODIFIER	CERT1	ENSG00000113163	ENST00000645483.1	protein_coding	-	-	-	-	-	-	2.3
chr5:75482994:T:C	5	75482994	rs146380205	0.056756	0.16267	chr5:76339511:G:A	0.171818	1	0.0318352	-	0.0557	Inf	0.571548	intron_variant,NMD_transcript_variant	MODIFIER	CERT1	ENSG00000113163	ENST00000644516.1	nonsense_mediated_decay	-	-	-	-	-	-	2.3
chr5:75482994:T:C	5	75482994	rs146380205	0.056756	0.16267	chr5:76339511:G:A	0.171818	1	0.0318352	-	0.0557	Inf	0.571548	intron_variant	MODIFIER	CERT1	ENSG00000113163	ENST00000643780.2	protein_coding	-	-	-	-	-	-	2.3
chr5:75482994:T:C	5	75482994	rs146380205	0.056756	0.16267	chr5:76339511:G:A	0.171818	1	0.0318352	-	0.0557	Inf	0.571548	intron_variant	MODIFIER	CERT1	ENSG00000113163	ENST00000646713.1	protein_coding	-	-	-	-	-	-	2.3
chr5:75482994:T:C	5	75482994	rs146380205	0.056756	0.16267	chr5:76339511:G:A	0.171818	1	0.0318352	-	0.0557	Inf	0.571548	intron_variant	MODIFIER	CERT1	ENSG00000113163	ENST00000646302.1	protein_coding	-	-	-	-	-	-	2.3
chr5:75482994:T:C	5	75482994	rs146380205	0.056756	0.16267	chr5:76339511:G:A	0.171818	1	0.0318352	-	0.0557	Inf	0.571548	intron_variant	MODIFIER	CERT1	ENSG00000113163	ENST00000644072.2	protein_coding	-	-	-	-	-	-	2.3
chr5:75482994:T:C	5	75482994	rs146380205	0.056756	0.16267	chr5:76339511:G:A	0.171818	1	0.0318352	-	0.0557	Inf	0.571548	intron_variant	MODIFIER	CERT1	ENSG00000113163	ENST00000644445.1	protein_coding	-	-	-	-	-	-	2.3
chr5:75482994:T:C	5	75482994	rs146380205	0.056756	0.16267	chr5:76339511:G:A	0.171818	1	0.0318352	-	0.0557	Inf	0.571548	intron_variant	MODIFIER	CERT1	ENSG00000113163	ENST00000642809.1	protein_coding	-	-	-	-	-	-	2.3
chr5:75482994:T:C	5	75482994	rs146380205	0.056756	0.16267	chr5:76339511:G:A	0.171818	1	0.0318352	-	0.0557	Inf	0.571548	intron_variant	MODIFIER	CERT1	ENSG00000113163	ENST00000644377.1	protein_coding	-	-	-	-	-	-	2.3
chr5:75482994:T:C	5	75482994	rs146380205	0.056756	0.16267	chr5:76339511:G:A	0.171818	1	0.0318352	-	0.0557	Inf	0.571548	intron_variant	MODIFIER	CERT1	ENSG00000113163	ENST00000645866.1	protein_coding	-	-	-	-	-	-	2.3
chr5:75482994:T:C	5	75482994	rs146380205	0.056756	0.16267	chr5:76339511:G:A	0.171818	1	0.0318352	-	0.0557	Inf	0.571548	regulatory_region_variant	MODIFIER	-	-	ENSR00000759233	CTCF_binding_site	-	-	-	-	-	-	2.3
chr5:75482994:T:C	5	75482994	rs146380205	0.056756	0.16267	chr5:76339511:G:A	0.171818	1	0.0318352	-	0.0557	Inf	0.571548	intron_variant	MODIFIER	CERT1	ENSG00000113163	ENST00000646511.1	protein_coding	-	-	-	-	-	-	2.3
chr5:75482994:T:C	5	75482994	rs146380205	0.056756	0.16267	chr5:76339511:G:A	0.171818	1	0.0318352	-	0.0557	Inf	0.571548	intron_variant,non_coding_transcript_variant	MODIFIER	CERT1	ENSG00000113163	ENST00000647512.2	retained_intron	-	-	-	-	-	-	2.3
chr5:75484335:A:G	5	75484335	rs75930101	0.056756	0.16267	chr5:76339511:G:A	0.153137	1	0.0355805	-	0.0924	Inf	0.38507	intron_variant	MODIFIER	CERT1	ENSG00000113163	ENST00000644072.2	protein_coding	-	-	-	-	-	-	3.772
chr5:75484335:A:G	5	75484335	rs75930101	0.056756	0.16267	chr5:76339511:G:A	0.153137	1	0.0355805	-	0.0924	Inf	0.38507	intron_variant	MODIFIER	CERT1	ENSG00000113163	ENST00000380494.10	protein_coding	-	-	-	-	-	-	3.772
chr5:75484335:A:G	5	75484335	rs75930101	0.056756	0.16267	chr5:76339511:G:A	0.153137	1	0.0355805	-	0.0924	Inf	0.38507	intron_variant	MODIFIER	CERT1	ENSG00000113163	ENST00000644377.1	protein_coding	-	-	-	-	-	-	3.772
chr5:75484335:A:G	5	75484335	rs75930101	0.056756	0.16267	chr5:76339511:G:A	0.153137	1	0.0355805	-	0.0924	Inf	0.38507	intron_variant	MODIFIER	CERT1	ENSG00000113163	ENST00000644445.1	protein_coding	-	-	-	-	-	-	3.772
chr5:75484335:A:G	5	75484335	rs75930101	0.056756	0.16267	chr5:76339511:G:A	0.153137	1	0.0355805	-	0.0924	Inf	0.38507	intron_variant,NMD_transcript_variant	MODIFIER	CERT1	ENSG00000113163	ENST00000642225.1	nonsense_mediated_decay	-	-	-	-	-	-	3.772
chr5:75484335:A:G	5	75484335	rs75930101	0.056756	0.16267	chr5:76339511:G:A	0.153137	1	0.0355805	-	0.0924	Inf	0.38507	intron_variant	MODIFIER	CERT1	ENSG00000113163	ENST00000644912.1	protein_coding	-	-	-	-	-	-	3.772
chr5:75484335:A:G	5	75484335	rs75930101	0.056756	0.16267	chr5:76339511:G:A	0.153137	1	0.0355805	-	0.0924	Inf	0.38507	intron_variant	MODIFIER	CERT1	ENSG00000113163	ENST00000642809.1	protein_coding	-	-	-	-	-	-	3.772
chr5:75484335:A:G	5	75484335	rs75930101	0.056756	0.16267	chr5:76339511:G:A	0.153137	1	0.0355805	-	0.0924	Inf	0.38507	intron_variant	MODIFIER	CERT1	ENSG00000113163	ENST00000642556.1	protein_coding	-	-	-	-	-	-	3.772
chr5:75484335:A:G	5	75484335	rs75930101	0.056756	0.16267	chr5:76339511:G:A	0.153137	1	0.0355805	-	0.0924	Inf	0.38507	intron_variant	MODIFIER	CERT1	ENSG00000113163	ENST00000645483.1	protein_coding	-	-	-	-	-	-	3.772
chr5:75484335:A:G	5	75484335	rs75930101	0.056756	0.16267	chr5:76339511:G:A	0.153137	1	0.0355805	-	0.0924	Inf	0.38507	intron_variant	MODIFIER	CERT1	ENSG00000113163	ENST00000643773.1	protein_coding	-	-	-	-	-	-	3.772
chr5:75484335:A:G	5	75484335	rs75930101	0.056756	0.16267	chr5:76339511:G:A	0.153137	1	0.0355805	-	0.0924	Inf	0.38507	intron_variant	MODIFIER	CERT1	ENSG00000113163	ENST00000645866.1	protein_coding	-	-	-	-	-	-	3.772
chr5:75484335:A:G	5	75484335	rs75930101	0.056756	0.16267	chr5:76339511:G:A	0.153137	1	0.0355805	-	0.0924	Inf	0.38507	intron_variant	MODIFIER	CERT1	ENSG00000113163	ENST00000261415.12	protein_coding	-	-	-	-	-	-	3.772
chr5:75484335:A:G	5	75484335	rs75930101	0.056756	0.16267	chr5:76339511:G:A	0.153137	1	0.0355805	-	0.0924	Inf	0.38507	intron_variant	MODIFIER	CERT1	ENSG00000113163	ENST00000643780.2	protein_coding	-	-	-	-	-	-	3.772
chr5:75484335:A:G	5	75484335	rs75930101	0.056756	0.16267	chr5:76339511:G:A	0.153137	1	0.0355805	-	0.0924	Inf	0.38507	intron_variant	MODIFIER	CERT1	ENSG00000113163	ENST00000643158.1	protein_coding	-	-	-	-	-	-	3.772
chr5:75484335:A:G	5	75484335	rs75930101	0.056756	0.16267	chr5:76339511:G:A	0.153137	1	0.0355805	-	0.0924	Inf	0.38507	intron_variant,non_coding_transcript_variant	MODIFIER	CERT1	ENSG00000113163	ENST00000647512.2	retained_intron	-	-	-	-	-	-	3.772
chr5:75484335:A:G	5	75484335	rs75930101	0.056756	0.16267	chr5:76339511:G:A	0.153137	1	0.0355805	-	0.0924	Inf	0.38507	intron_variant,NMD_transcript_variant	MODIFIER	CERT1	ENSG00000113163	ENST00000644516.1	nonsense_mediated_decay	-	-	-	-	-	-	3.772
chr5:75484335:A:G	5	75484335	rs75930101	0.056756	0.16267	chr5:76339511:G:A	0.153137	1	0.0355805	-	0.0924	Inf	0.38507	intron_variant	MODIFIER	CERT1	ENSG00000113163	ENST00000646713.1	protein_coding	-	-	-	-	-	-	3.772
chr5:75484335:A:G	5	75484335	rs75930101	0.056756	0.16267	chr5:76339511:G:A	0.153137	1	0.0355805	-	0.0924	Inf	0.38507	intron_variant	MODIFIER	CERT1	ENSG00000113163	ENST00000646302.1	protein_coding	-	-	-	-	-	-	3.772
chr5:75484335:A:G	5	75484335	rs75930101	0.056756	0.16267	chr5:76339511:G:A	0.153137	1	0.0355805	-	0.0924	Inf	0.38507	intron_variant	MODIFIER	CERT1	ENSG00000113163	ENST00000405807.10	protein_coding	-	-	-	-	-	-	3.772
chr5:75484335:A:G	5	75484335	rs75930101	0.056756	0.16267	chr5:76339511:G:A	0.153137	1	0.0355805	-	0.0924	Inf	0.38507	intron_variant	MODIFIER	CERT1	ENSG00000113163	ENST00000646511.1	protein_coding	-	-	-	-	-	-	3.772
chr5:75487406:A:C	5	75487406	rs79442301	0.056756	0.16267	chr5:76339511:G:A	0.153137	1	0.0355805	-	0.0924	Inf	0.38507	intron_variant	MODIFIER	CERT1	ENSG00000113163	ENST00000644445.1	protein_coding	-	-	-	-	-	-	6.181
chr5:75487406:A:C	5	75487406	rs79442301	0.056756	0.16267	chr5:76339511:G:A	0.153137	1	0.0355805	-	0.0924	Inf	0.38507	intron_variant	MODIFIER	CERT1	ENSG00000113163	ENST00000261415.12	protein_coding	-	-	-	-	-	-	6.181
chr5:75487406:A:C	5	75487406	rs79442301	0.056756	0.16267	chr5:76339511:G:A	0.153137	1	0.0355805	-	0.0924	Inf	0.38507	intron_variant	MODIFIER	CERT1	ENSG00000113163	ENST00000644912.1	protein_coding	-	-	-	-	-	-	6.181
chr5:75487406:A:C	5	75487406	rs79442301	0.056756	0.16267	chr5:76339511:G:A	0.153137	1	0.0355805	-	0.0924	Inf	0.38507	intron_variant	MODIFIER	CERT1	ENSG00000113163	ENST00000643158.1	protein_coding	-	-	-	-	-	-	6.181
chr5:75487406:A:C	5	75487406	rs79442301	0.056756	0.16267	chr5:76339511:G:A	0.153137	1	0.0355805	-	0.0924	Inf	0.38507	intron_variant,NMD_transcript_variant	MODIFIER	CERT1	ENSG00000113163	ENST00000644516.1	nonsense_mediated_decay	-	-	-	-	-	-	6.181
chr5:75487406:A:C	5	75487406	rs79442301	0.056756	0.16267	chr5:76339511:G:A	0.153137	1	0.0355805	-	0.0924	Inf	0.38507	intron_variant	MODIFIER	CERT1	ENSG00000113163	ENST00000380494.10	protein_coding	-	-	-	-	-	-	6.181
chr5:75487406:A:C	5	75487406	rs79442301	0.056756	0.16267	chr5:76339511:G:A	0.153137	1	0.0355805	-	0.0924	Inf	0.38507	intron_variant	MODIFIER	CERT1	ENSG00000113163	ENST00000646511.1	protein_coding	-	-	-	-	-	-	6.181
chr5:75487406:A:C	5	75487406	rs79442301	0.056756	0.16267	chr5:76339511:G:A	0.153137	1	0.0355805	-	0.0924	Inf	0.38507	intron_variant	MODIFIER	CERT1	ENSG00000113163	ENST00000405807.10	protein_coding	-	-	-	-	-	-	6.181
chr5:75487406:A:C	5	75487406	rs79442301	0.056756	0.16267	chr5:76339511:G:A	0.153137	1	0.0355805	-	0.0924	Inf	0.38507	intron_variant	MODIFIER	CERT1	ENSG00000113163	ENST00000646713.1	protein_coding	-	-	-	-	-	-	6.181
chr5:75487406:A:C	5	75487406	rs79442301	0.056756	0.16267	chr5:76339511:G:A	0.153137	1	0.0355805	-	0.0924	Inf	0.38507	intron_variant	MODIFIER	CERT1	ENSG00000113163	ENST00000642556.1	protein_coding	-	-	-	-	-	-	6.181
chr5:75487406:A:C	5	75487406	rs79442301	0.056756	0.16267	chr5:76339511:G:A	0.153137	1	0.0355805	-	0.0924	Inf	0.38507	intron_variant,NMD_transcript_variant	MODIFIER	CERT1	ENSG00000113163	ENST00000642225.1	nonsense_mediated_decay	-	-	-	-	-	-	6.181
chr5:75487406:A:C	5	75487406	rs79442301	0.056756	0.16267	chr5:76339511:G:A	0.153137	1	0.0355805	-	0.0924	Inf	0.38507	intron_variant,non_coding_transcript_variant	MODIFIER	CERT1	ENSG00000113163	ENST00000647512.2	retained_intron	-	-	-	-	-	-	6.181
chr5:75487406:A:C	5	75487406	rs79442301	0.056756	0.16267	chr5:76339511:G:A	0.153137	1	0.0355805	-	0.0924	Inf	0.38507	intron_variant	MODIFIER	CERT1	ENSG00000113163	ENST00000643780.2	protein_coding	-	-	-	-	-	-	6.181
chr5:75487406:A:C	5	75487406	rs79442301	0.056756	0.16267	chr5:76339511:G:A	0.153137	1	0.0355805	-	0.0924	Inf	0.38507	intron_variant	MODIFIER	CERT1	ENSG00000113163	ENST00000643773.1	protein_coding	-	-	-	-	-	-	6.181
chr5:75487406:A:C	5	75487406	rs79442301	0.056756	0.16267	chr5:76339511:G:A	0.153137	1	0.0355805	-	0.0924	Inf	0.38507	intron_variant	MODIFIER	CERT1	ENSG00000113163	ENST00000644377.1	protein_coding	-	-	-	-	-	-	6.181
chr5:75487406:A:C	5	75487406	rs79442301	0.056756	0.16267	chr5:76339511:G:A	0.153137	1	0.0355805	-	0.0924	Inf	0.38507	intron_variant	MODIFIER	CERT1	ENSG00000113163	ENST00000645483.1	protein_coding	-	-	-	-	-	-	6.181
chr5:75487406:A:C	5	75487406	rs79442301	0.056756	0.16267	chr5:76339511:G:A	0.153137	1	0.0355805	-	0.0924	Inf	0.38507	intron_variant	MODIFIER	CERT1	ENSG00000113163	ENST00000644072.2	protein_coding	-	-	-	-	-	-	6.181
chr5:75487406:A:C	5	75487406	rs79442301	0.056756	0.16267	chr5:76339511:G:A	0.153137	1	0.0355805	-	0.0924	Inf	0.38507	intron_variant	MODIFIER	CERT1	ENSG00000113163	ENST00000642809.1	protein_coding	-	-	-	-	-	-	6.181
chr5:75487406:A:C	5	75487406	rs79442301	0.056756	0.16267	chr5:76339511:G:A	0.153137	1	0.0355805	-	0.0924	Inf	0.38507	intron_variant	MODIFIER	CERT1	ENSG00000113163	ENST00000645866.1	protein_coding	-	-	-	-	-	-	6.181
chr5:75487406:A:C	5	75487406	rs79442301	0.056756	0.16267	chr5:76339511:G:A	0.153137	1	0.0355805	-	0.0924	Inf	0.38507	intron_variant	MODIFIER	CERT1	ENSG00000113163	ENST00000646302.1	protein_coding	-	-	-	-	-	-	6.181
chr5:75488919:T:C	5	75488919	rs78285088,COSV54664468	0.056756	0.16267	chr5:76339511:G:A	0.153137	1	0.0355805	-	0.0924	Inf	0.38507	intron_variant	MODIFIER	CERT1	ENSG00000113163	ENST00000642809.1	protein_coding	-	-	-	-	-	-	2.918
chr5:75488919:T:C	5	75488919	rs78285088,COSV54664468	0.056756	0.16267	chr5:76339511:G:A	0.153137	1	0.0355805	-	0.0924	Inf	0.38507	intron_variant	MODIFIER	CERT1	ENSG00000113163	ENST00000405807.10	protein_coding	-	-	-	-	-	-	2.918
chr5:75488919:T:C	5	75488919	rs78285088,COSV54664468	0.056756	0.16267	chr5:76339511:G:A	0.153137	1	0.0355805	-	0.0924	Inf	0.38507	intron_variant	MODIFIER	CERT1	ENSG00000113163	ENST00000643158.1	protein_coding	-	-	-	-	-	-	2.918
chr5:75488919:T:C	5	75488919	rs78285088,COSV54664468	0.056756	0.16267	chr5:76339511:G:A	0.153137	1	0.0355805	-	0.0924	Inf	0.38507	intron_variant	MODIFIER	CERT1	ENSG00000113163	ENST00000646302.1	protein_coding	-	-	-	-	-	-	2.918
chr5:75488919:T:C	5	75488919	rs78285088,COSV54664468	0.056756	0.16267	chr5:76339511:G:A	0.153137	1	0.0355805	-	0.0924	Inf	0.38507	intron_variant	MODIFIER	CERT1	ENSG00000113163	ENST00000380494.10	protein_coding	-	-	-	-	-	-	2.918
chr5:75488919:T:C	5	75488919	rs78285088,COSV54664468	0.056756	0.16267	chr5:76339511:G:A	0.153137	1	0.0355805	-	0.0924	Inf	0.38507	intron_variant	MODIFIER	CERT1	ENSG00000113163	ENST00000646713.1	protein_coding	-	-	-	-	-	-	2.918
chr5:75488919:T:C	5	75488919	rs78285088,COSV54664468	0.056756	0.16267	chr5:76339511:G:A	0.153137	1	0.0355805	-	0.0924	Inf	0.38507	intron_variant	MODIFIER	CERT1	ENSG00000113163	ENST00000643780.2	protein_coding	-	-	-	-	-	-	2.918
chr5:75488919:T:C	5	75488919	rs78285088,COSV54664468	0.056756	0.16267	chr5:76339511:G:A	0.153137	1	0.0355805	-	0.0924	Inf	0.38507	intron_variant	MODIFIER	CERT1	ENSG00000113163	ENST00000645483.1	protein_coding	-	-	-	-	-	-	2.918
chr5:75488919:T:C	5	75488919	rs78285088,COSV54664468	0.056756	0.16267	chr5:76339511:G:A	0.153137	1	0.0355805	-	0.0924	Inf	0.38507	intron_variant	MODIFIER	CERT1	ENSG00000113163	ENST00000645866.1	protein_coding	-	-	-	-	-	-	2.918
chr5:75488919:T:C	5	75488919	rs78285088,COSV54664468	0.056756	0.16267	chr5:76339511:G:A	0.153137	1	0.0355805	-	0.0924	Inf	0.38507	intron_variant	MODIFIER	CERT1	ENSG00000113163	ENST00000642556.1	protein_coding	-	-	-	-	-	-	2.918
chr5:75488919:T:C	5	75488919	rs78285088,COSV54664468	0.056756	0.16267	chr5:76339511:G:A	0.153137	1	0.0355805	-	0.0924	Inf	0.38507	intron_variant,non_coding_transcript_variant	MODIFIER	CERT1	ENSG00000113163	ENST00000647512.2	retained_intron	-	-	-	-	-	-	2.918
chr5:75488919:T:C	5	75488919	rs78285088,COSV54664468	0.056756	0.16267	chr5:76339511:G:A	0.153137	1	0.0355805	-	0.0924	Inf	0.38507	intron_variant	MODIFIER	CERT1	ENSG00000113163	ENST00000644072.2	protein_coding	-	-	-	-	-	-	2.918
chr5:75488919:T:C	5	75488919	rs78285088,COSV54664468	0.056756	0.16267	chr5:76339511:G:A	0.153137	1	0.0355805	-	0.0924	Inf	0.38507	intron_variant	MODIFIER	CERT1	ENSG00000113163	ENST00000644445.1	protein_coding	-	-	-	-	-	-	2.918
chr5:75488919:T:C	5	75488919	rs78285088,COSV54664468	0.056756	0.16267	chr5:76339511:G:A	0.153137	1	0.0355805	-	0.0924	Inf	0.38507	intron_variant	MODIFIER	CERT1	ENSG00000113163	ENST00000643773.1	protein_coding	-	-	-	-	-	-	2.918
chr5:75488919:T:C	5	75488919	rs78285088,COSV54664468	0.056756	0.16267	chr5:76339511:G:A	0.153137	1	0.0355805	-	0.0924	Inf	0.38507	intron_variant,NMD_transcript_variant	MODIFIER	CERT1	ENSG00000113163	ENST00000642225.1	nonsense_mediated_decay	-	-	-	-	-	-	2.918
chr5:75488919:T:C	5	75488919	rs78285088,COSV54664468	0.056756	0.16267	chr5:76339511:G:A	0.153137	1	0.0355805	-	0.0924	Inf	0.38507	intron_variant	MODIFIER	CERT1	ENSG00000113163	ENST00000646511.1	protein_coding	-	-	-	-	-	-	2.918
chr5:75488919:T:C	5	75488919	rs78285088,COSV54664468	0.056756	0.16267	chr5:76339511:G:A	0.153137	1	0.0355805	-	0.0924	Inf	0.38507	intron_variant,NMD_transcript_variant	MODIFIER	CERT1	ENSG00000113163	ENST00000644516.1	nonsense_mediated_decay	-	-	-	-	-	-	2.918
chr5:75488919:T:C	5	75488919	rs78285088,COSV54664468	0.056756	0.16267	chr5:76339511:G:A	0.153137	1	0.0355805	-	0.0924	Inf	0.38507	intron_variant	MODIFIER	CERT1	ENSG00000113163	ENST00000644912.1	protein_coding	-	-	-	-	-	-	2.918
chr5:75488919:T:C	5	75488919	rs78285088,COSV54664468	0.056756	0.16267	chr5:76339511:G:A	0.153137	1	0.0355805	-	0.0924	Inf	0.38507	intron_variant	MODIFIER	CERT1	ENSG00000113163	ENST00000261415.12	protein_coding	-	-	-	-	-	-	2.918
chr5:75488919:T:C	5	75488919	rs78285088,COSV54664468	0.056756	0.16267	chr5:76339511:G:A	0.153137	1	0.0355805	-	0.0924	Inf	0.38507	intron_variant	MODIFIER	CERT1	ENSG00000113163	ENST00000644377.1	protein_coding	-	-	-	-	-	-	2.918
chr5:75489735:A:G	5	75489735	rs79460789	0.056756	0.16267	chr5:76339511:G:A	0.153137	1	0.0355805	-	0.0924	Inf	0.38507	intron_variant,non_coding_transcript_variant	MODIFIER	CERT1	ENSG00000113163	ENST00000647512.2	retained_intron	-	-	-	-	-	-	7.261
chr5:75489735:A:G	5	75489735	rs79460789	0.056756	0.16267	chr5:76339511:G:A	0.153137	1	0.0355805	-	0.0924	Inf	0.38507	intron_variant	MODIFIER	CERT1	ENSG00000113163	ENST00000261415.12	protein_coding	-	-	-	-	-	-	7.261
chr5:75489735:A:G	5	75489735	rs79460789	0.056756	0.16267	chr5:76339511:G:A	0.153137	1	0.0355805	-	0.0924	Inf	0.38507	intron_variant	MODIFIER	CERT1	ENSG00000113163	ENST00000643780.2	protein_coding	-	-	-	-	-	-	7.261
chr5:75489735:A:G	5	75489735	rs79460789	0.056756	0.16267	chr5:76339511:G:A	0.153137	1	0.0355805	-	0.0924	Inf	0.38507	intron_variant,NMD_transcript_variant	MODIFIER	CERT1	ENSG00000113163	ENST00000644516.1	nonsense_mediated_decay	-	-	-	-	-	-	7.261
chr5:75489735:A:G	5	75489735	rs79460789	0.056756	0.16267	chr5:76339511:G:A	0.153137	1	0.0355805	-	0.0924	Inf	0.38507	intron_variant	MODIFIER	CERT1	ENSG00000113163	ENST00000645483.1	protein_coding	-	-	-	-	-	-	7.261
chr5:75489735:A:G	5	75489735	rs79460789	0.056756	0.16267	chr5:76339511:G:A	0.153137	1	0.0355805	-	0.0924	Inf	0.38507	intron_variant	MODIFIER	CERT1	ENSG00000113163	ENST00000644445.1	protein_coding	-	-	-	-	-	-	7.261
chr5:75489735:A:G	5	75489735	rs79460789	0.056756	0.16267	chr5:76339511:G:A	0.153137	1	0.0355805	-	0.0924	Inf	0.38507	intron_variant	MODIFIER	CERT1	ENSG00000113163	ENST00000380494.10	protein_coding	-	-	-	-	-	-	7.261
chr5:75489735:A:G	5	75489735	rs79460789	0.056756	0.16267	chr5:76339511:G:A	0.153137	1	0.0355805	-	0.0924	Inf	0.38507	intron_variant	MODIFIER	CERT1	ENSG00000113163	ENST00000405807.10	protein_coding	-	-	-	-	-	-	7.261
chr5:75489735:A:G	5	75489735	rs79460789	0.056756	0.16267	chr5:76339511:G:A	0.153137	1	0.0355805	-	0.0924	Inf	0.38507	intron_variant	MODIFIER	CERT1	ENSG00000113163	ENST00000643773.1	protein_coding	-	-	-	-	-	-	7.261
chr5:75489735:A:G	5	75489735	rs79460789	0.056756	0.16267	chr5:76339511:G:A	0.153137	1	0.0355805	-	0.0924	Inf	0.38507	intron_variant	MODIFIER	CERT1	ENSG00000113163	ENST00000646713.1	protein_coding	-	-	-	-	-	-	7.261
chr5:75489735:A:G	5	75489735	rs79460789	0.056756	0.16267	chr5:76339511:G:A	0.153137	1	0.0355805	-	0.0924	Inf	0.38507	intron_variant	MODIFIER	CERT1	ENSG00000113163	ENST00000643158.1	protein_coding	-	-	-	-	-	-	7.261
chr5:75489735:A:G	5	75489735	rs79460789	0.056756	0.16267	chr5:76339511:G:A	0.153137	1	0.0355805	-	0.0924	Inf	0.38507	intron_variant,NMD_transcript_variant	MODIFIER	CERT1	ENSG00000113163	ENST00000642225.1	nonsense_mediated_decay	-	-	-	-	-	-	7.261
chr5:75489735:A:G	5	75489735	rs79460789	0.056756	0.16267	chr5:76339511:G:A	0.153137	1	0.0355805	-	0.0924	Inf	0.38507	intron_variant	MODIFIER	CERT1	ENSG00000113163	ENST00000644912.1	protein_coding	-	-	-	-	-	-	7.261
chr5:75489735:A:G	5	75489735	rs79460789	0.056756	0.16267	chr5:76339511:G:A	0.153137	1	0.0355805	-	0.0924	Inf	0.38507	intron_variant	MODIFIER	CERT1	ENSG00000113163	ENST00000642556.1	protein_coding	-	-	-	-	-	-	7.261
chr5:75489735:A:G	5	75489735	rs79460789	0.056756	0.16267	chr5:76339511:G:A	0.153137	1	0.0355805	-	0.0924	Inf	0.38507	intron_variant	MODIFIER	CERT1	ENSG00000113163	ENST00000644377.1	protein_coding	-	-	-	-	-	-	7.261
chr5:75489735:A:G	5	75489735	rs79460789	0.056756	0.16267	chr5:76339511:G:A	0.153137	1	0.0355805	-	0.0924	Inf	0.38507	intron_variant	MODIFIER	CERT1	ENSG00000113163	ENST00000644072.2	protein_coding	-	-	-	-	-	-	7.261
chr5:75489735:A:G	5	75489735	rs79460789	0.056756	0.16267	chr5:76339511:G:A	0.153137	1	0.0355805	-	0.0924	Inf	0.38507	intron_variant	MODIFIER	CERT1	ENSG00000113163	ENST00000646511.1	protein_coding	-	-	-	-	-	-	7.261
chr5:75489735:A:G	5	75489735	rs79460789	0.056756	0.16267	chr5:76339511:G:A	0.153137	1	0.0355805	-	0.0924	Inf	0.38507	intron_variant	MODIFIER	CERT1	ENSG00000113163	ENST00000645866.1	protein_coding	-	-	-	-	-	-	7.261
chr5:75489735:A:G	5	75489735	rs79460789	0.056756	0.16267	chr5:76339511:G:A	0.153137	1	0.0355805	-	0.0924	Inf	0.38507	intron_variant	MODIFIER	CERT1	ENSG00000113163	ENST00000642809.1	protein_coding	-	-	-	-	-	-	7.261
chr5:75489735:A:G	5	75489735	rs79460789	0.056756	0.16267	chr5:76339511:G:A	0.153137	1	0.0355805	-	0.0924	Inf	0.38507	intron_variant	MODIFIER	CERT1	ENSG00000113163	ENST00000646302.1	protein_coding	-	-	-	-	-	-	7.261
chr5:75497180:C:T	5	75497180	rs73764920	0.056756	0.16267	chr5:76339511:G:A	0.153137	1	0.0355805	-	0.0924	Inf	0.38507	intron_variant	MODIFIER	CERT1	ENSG00000113163	ENST00000642556.1	protein_coding	-	-	-	-	-	-	0.277
chr5:75497180:C:T	5	75497180	rs73764920	0.056756	0.16267	chr5:76339511:G:A	0.153137	1	0.0355805	-	0.0924	Inf	0.38507	intron_variant	MODIFIER	CERT1	ENSG00000113163	ENST00000643773.1	protein_coding	-	-	-	-	-	-	0.277
chr5:75497180:C:T	5	75497180	rs73764920	0.056756	0.16267	chr5:76339511:G:A	0.153137	1	0.0355805	-	0.0924	Inf	0.38507	intron_variant	MODIFIER	CERT1	ENSG00000113163	ENST00000644912.1	protein_coding	-	-	-	-	-	-	0.277
chr5:75497180:C:T	5	75497180	rs73764920	0.056756	0.16267	chr5:76339511:G:A	0.153137	1	0.0355805	-	0.0924	Inf	0.38507	intron_variant	MODIFIER	CERT1	ENSG00000113163	ENST00000643780.2	protein_coding	-	-	-	-	-	-	0.277
chr5:75497180:C:T	5	75497180	rs73764920	0.056756	0.16267	chr5:76339511:G:A	0.153137	1	0.0355805	-	0.0924	Inf	0.38507	intron_variant	MODIFIER	CERT1	ENSG00000113163	ENST00000261415.12	protein_coding	-	-	-	-	-	-	0.277
chr5:75497180:C:T	5	75497180	rs73764920	0.056756	0.16267	chr5:76339511:G:A	0.153137	1	0.0355805	-	0.0924	Inf	0.38507	intron_variant	MODIFIER	CERT1	ENSG00000113163	ENST00000405807.10	protein_coding	-	-	-	-	-	-	0.277
chr5:75497180:C:T	5	75497180	rs73764920	0.056756	0.16267	chr5:76339511:G:A	0.153137	1	0.0355805	-	0.0924	Inf	0.38507	intron_variant	MODIFIER	CERT1	ENSG00000113163	ENST00000644072.2	protein_coding	-	-	-	-	-	-	0.277
chr5:75497180:C:T	5	75497180	rs73764920	0.056756	0.16267	chr5:76339511:G:A	0.153137	1	0.0355805	-	0.0924	Inf	0.38507	intron_variant	MODIFIER	CERT1	ENSG00000113163	ENST00000642809.1	protein_coding	-	-	-	-	-	-	0.277
chr5:75497180:C:T	5	75497180	rs73764920	0.056756	0.16267	chr5:76339511:G:A	0.153137	1	0.0355805	-	0.0924	Inf	0.38507	intron_variant	MODIFIER	CERT1	ENSG00000113163	ENST00000646511.1	protein_coding	-	-	-	-	-	-	0.277
chr5:75497180:C:T	5	75497180	rs73764920	0.056756	0.16267	chr5:76339511:G:A	0.153137	1	0.0355805	-	0.0924	Inf	0.38507	intron_variant	MODIFIER	CERT1	ENSG00000113163	ENST00000380494.10	protein_coding	-	-	-	-	-	-	0.277
chr5:75497180:C:T	5	75497180	rs73764920	0.056756	0.16267	chr5:76339511:G:A	0.153137	1	0.0355805	-	0.0924	Inf	0.38507	intron_variant	MODIFIER	CERT1	ENSG00000113163	ENST00000644377.1	protein_coding	-	-	-	-	-	-	0.277
chr5:75497180:C:T	5	75497180	rs73764920	0.056756	0.16267	chr5:76339511:G:A	0.153137	1	0.0355805	-	0.0924	Inf	0.38507	intron_variant,NMD_transcript_variant	MODIFIER	CERT1	ENSG00000113163	ENST00000644516.1	nonsense_mediated_decay	-	-	-	-	-	-	0.277
chr5:75497180:C:T	5	75497180	rs73764920	0.056756	0.16267	chr5:76339511:G:A	0.153137	1	0.0355805	-	0.0924	Inf	0.38507	intron_variant	MODIFIER	CERT1	ENSG00000113163	ENST00000643158.1	protein_coding	-	-	-	-	-	-	0.277
chr5:75497180:C:T	5	75497180	rs73764920	0.056756	0.16267	chr5:76339511:G:A	0.153137	1	0.0355805	-	0.0924	Inf	0.38507	intron_variant	MODIFIER	CERT1	ENSG00000113163	ENST00000646713.1	protein_coding	-	-	-	-	-	-	0.277
chr5:75497180:C:T	5	75497180	rs73764920	0.056756	0.16267	chr5:76339511:G:A	0.153137	1	0.0355805	-	0.0924	Inf	0.38507	intron_variant	MODIFIER	CERT1	ENSG00000113163	ENST00000645866.1	protein_coding	-	-	-	-	-	-	0.277
chr5:75497180:C:T	5	75497180	rs73764920	0.056756	0.16267	chr5:76339511:G:A	0.153137	1	0.0355805	-	0.0924	Inf	0.38507	intron_variant	MODIFIER	CERT1	ENSG00000113163	ENST00000646302.1	protein_coding	-	-	-	-	-	-	0.277
chr5:75497180:C:T	5	75497180	rs73764920	0.056756	0.16267	chr5:76339511:G:A	0.153137	1	0.0355805	-	0.0924	Inf	0.38507	intron_variant,non_coding_transcript_variant	MODIFIER	CERT1	ENSG00000113163	ENST00000647512.2	retained_intron	-	-	-	-	-	-	0.277
chr5:75497180:C:T	5	75497180	rs73764920	0.056756	0.16267	chr5:76339511:G:A	0.153137	1	0.0355805	-	0.0924	Inf	0.38507	intron_variant	MODIFIER	CERT1	ENSG00000113163	ENST00000644445.1	protein_coding	-	-	-	-	-	-	0.277
chr5:75497180:C:T	5	75497180	rs73764920	0.056756	0.16267	chr5:76339511:G:A	0.153137	1	0.0355805	-	0.0924	Inf	0.38507	intron_variant,NMD_transcript_variant	MODIFIER	CERT1	ENSG00000113163	ENST00000642225.1	nonsense_mediated_decay	-	-	-	-	-	-	0.277
chr5:75497180:C:T	5	75497180	rs73764920	0.056756	0.16267	chr5:76339511:G:A	0.153137	1	0.0355805	-	0.0924	Inf	0.38507	intron_variant	MODIFIER	CERT1	ENSG00000113163	ENST00000645483.1	protein_coding	-	-	-	-	-	-	0.277
chr5:75499421:T:C	5	75499421	rs76880629	0.056756	0.16267	chr5:76339511:G:A	0.153137	1	0.0355805	-	0.0924	Inf	0.38507	intron_variant	MODIFIER	CERT1	ENSG00000113163	ENST00000644445.1	protein_coding	-	-	-	-	-	-	0.504
chr5:75499421:T:C	5	75499421	rs76880629	0.056756	0.16267	chr5:76339511:G:A	0.153137	1	0.0355805	-	0.0924	Inf	0.38507	intron_variant	MODIFIER	CERT1	ENSG00000113163	ENST00000645483.1	protein_coding	-	-	-	-	-	-	0.504
chr5:75499421:T:C	5	75499421	rs76880629	0.056756	0.16267	chr5:76339511:G:A	0.153137	1	0.0355805	-	0.0924	Inf	0.38507	intron_variant	MODIFIER	CERT1	ENSG00000113163	ENST00000642809.1	protein_coding	-	-	-	-	-	-	0.504
chr5:75499421:T:C	5	75499421	rs76880629	0.056756	0.16267	chr5:76339511:G:A	0.153137	1	0.0355805	-	0.0924	Inf	0.38507	intron_variant,non_coding_transcript_variant	MODIFIER	CERT1	ENSG00000113163	ENST00000647512.2	retained_intron	-	-	-	-	-	-	0.504
chr5:75499421:T:C	5	75499421	rs76880629	0.056756	0.16267	chr5:76339511:G:A	0.153137	1	0.0355805	-	0.0924	Inf	0.38507	intron_variant,NMD_transcript_variant	MODIFIER	CERT1	ENSG00000113163	ENST00000642225.1	nonsense_mediated_decay	-	-	-	-	-	-	0.504
chr5:75499421:T:C	5	75499421	rs76880629	0.056756	0.16267	chr5:76339511:G:A	0.153137	1	0.0355805	-	0.0924	Inf	0.38507	intron_variant	MODIFIER	CERT1	ENSG00000113163	ENST00000644912.1	protein_coding	-	-	-	-	-	-	0.504
chr5:75499421:T:C	5	75499421	rs76880629	0.056756	0.16267	chr5:76339511:G:A	0.153137	1	0.0355805	-	0.0924	Inf	0.38507	intron_variant	MODIFIER	CERT1	ENSG00000113163	ENST00000644377.1	protein_coding	-	-	-	-	-	-	0.504
chr5:75499421:T:C	5	75499421	rs76880629	0.056756	0.16267	chr5:76339511:G:A	0.153137	1	0.0355805	-	0.0924	Inf	0.38507	intron_variant	MODIFIER	CERT1	ENSG00000113163	ENST00000646511.1	protein_coding	-	-	-	-	-	-	0.504
chr5:75499421:T:C	5	75499421	rs76880629	0.056756	0.16267	chr5:76339511:G:A	0.153137	1	0.0355805	-	0.0924	Inf	0.38507	intron_variant	MODIFIER	CERT1	ENSG00000113163	ENST00000642556.1	protein_coding	-	-	-	-	-	-	0.504
chr5:75499421:T:C	5	75499421	rs76880629	0.056756	0.16267	chr5:76339511:G:A	0.153137	1	0.0355805	-	0.0924	Inf	0.38507	intron_variant	MODIFIER	CERT1	ENSG00000113163	ENST00000645866.1	protein_coding	-	-	-	-	-	-	0.504
chr5:75499421:T:C	5	75499421	rs76880629	0.056756	0.16267	chr5:76339511:G:A	0.153137	1	0.0355805	-	0.0924	Inf	0.38507	intron_variant	MODIFIER	CERT1	ENSG00000113163	ENST00000643773.1	protein_coding	-	-	-	-	-	-	0.504
chr5:75499421:T:C	5	75499421	rs76880629	0.056756	0.16267	chr5:76339511:G:A	0.153137	1	0.0355805	-	0.0924	Inf	0.38507	intron_variant	MODIFIER	CERT1	ENSG00000113163	ENST00000380494.10	protein_coding	-	-	-	-	-	-	0.504
chr5:75499421:T:C	5	75499421	rs76880629	0.056756	0.16267	chr5:76339511:G:A	0.153137	1	0.0355805	-	0.0924	Inf	0.38507	intron_variant	MODIFIER	CERT1	ENSG00000113163	ENST00000646302.1	protein_coding	-	-	-	-	-	-	0.504
chr5:75499421:T:C	5	75499421	rs76880629	0.056756	0.16267	chr5:76339511:G:A	0.153137	1	0.0355805	-	0.0924	Inf	0.38507	intron_variant	MODIFIER	CERT1	ENSG00000113163	ENST00000261415.12	protein_coding	-	-	-	-	-	-	0.504
chr5:75499421:T:C	5	75499421	rs76880629	0.056756	0.16267	chr5:76339511:G:A	0.153137	1	0.0355805	-	0.0924	Inf	0.38507	intron_variant	MODIFIER	CERT1	ENSG00000113163	ENST00000643780.2	protein_coding	-	-	-	-	-	-	0.504
chr5:75499421:T:C	5	75499421	rs76880629	0.056756	0.16267	chr5:76339511:G:A	0.153137	1	0.0355805	-	0.0924	Inf	0.38507	intron_variant	MODIFIER	CERT1	ENSG00000113163	ENST00000646713.1	protein_coding	-	-	-	-	-	-	0.504
chr5:75499421:T:C	5	75499421	rs76880629	0.056756	0.16267	chr5:76339511:G:A	0.153137	1	0.0355805	-	0.0924	Inf	0.38507	intron_variant	MODIFIER	CERT1	ENSG00000113163	ENST00000643158.1	protein_coding	-	-	-	-	-	-	0.504
chr5:75499421:T:C	5	75499421	rs76880629	0.056756	0.16267	chr5:76339511:G:A	0.153137	1	0.0355805	-	0.0924	Inf	0.38507	intron_variant	MODIFIER	CERT1	ENSG00000113163	ENST00000644072.2	protein_coding	-	-	-	-	-	-	0.504
chr5:75499421:T:C	5	75499421	rs76880629	0.056756	0.16267	chr5:76339511:G:A	0.153137	1	0.0355805	-	0.0924	Inf	0.38507	intron_variant	MODIFIER	CERT1	ENSG00000113163	ENST00000405807.10	protein_coding	-	-	-	-	-	-	0.504
chr5:75499421:T:C	5	75499421	rs76880629	0.056756	0.16267	chr5:76339511:G:A	0.153137	1	0.0355805	-	0.0924	Inf	0.38507	intron_variant,NMD_transcript_variant	MODIFIER	CERT1	ENSG00000113163	ENST00000644516.1	nonsense_mediated_decay	-	-	-	-	-	-	0.504
chr5:75500463:G:A	5	75500463	rs73764921	0.056756	0.16267	chr5:76339511:G:A	0.153137	1	0.0355805	-	0.0924	Inf	0.38507	intron_variant	MODIFIER	CERT1	ENSG00000113163	ENST00000643158.1	protein_coding	-	-	-	-	-	-	2.665
chr5:75500463:G:A	5	75500463	rs73764921	0.056756	0.16267	chr5:76339511:G:A	0.153137	1	0.0355805	-	0.0924	Inf	0.38507	intron_variant	MODIFIER	CERT1	ENSG00000113163	ENST00000380494.10	protein_coding	-	-	-	-	-	-	2.665
chr5:75500463:G:A	5	75500463	rs73764921	0.056756	0.16267	chr5:76339511:G:A	0.153137	1	0.0355805	-	0.0924	Inf	0.38507	intron_variant	MODIFIER	CERT1	ENSG00000113163	ENST00000646302.1	protein_coding	-	-	-	-	-	-	2.665
chr5:75500463:G:A	5	75500463	rs73764921	0.056756	0.16267	chr5:76339511:G:A	0.153137	1	0.0355805	-	0.0924	Inf	0.38507	intron_variant	MODIFIER	CERT1	ENSG00000113163	ENST00000643780.2	protein_coding	-	-	-	-	-	-	2.665
chr5:75500463:G:A	5	75500463	rs73764921	0.056756	0.16267	chr5:76339511:G:A	0.153137	1	0.0355805	-	0.0924	Inf	0.38507	intron_variant	MODIFIER	CERT1	ENSG00000113163	ENST00000642809.1	protein_coding	-	-	-	-	-	-	2.665
chr5:75500463:G:A	5	75500463	rs73764921	0.056756	0.16267	chr5:76339511:G:A	0.153137	1	0.0355805	-	0.0924	Inf	0.38507	intron_variant,non_coding_transcript_variant	MODIFIER	CERT1	ENSG00000113163	ENST00000647512.2	retained_intron	-	-	-	-	-	-	2.665
chr5:75500463:G:A	5	75500463	rs73764921	0.056756	0.16267	chr5:76339511:G:A	0.153137	1	0.0355805	-	0.0924	Inf	0.38507	intron_variant	MODIFIER	CERT1	ENSG00000113163	ENST00000645866.1	protein_coding	-	-	-	-	-	-	2.665
chr5:75500463:G:A	5	75500463	rs73764921	0.056756	0.16267	chr5:76339511:G:A	0.153137	1	0.0355805	-	0.0924	Inf	0.38507	intron_variant	MODIFIER	CERT1	ENSG00000113163	ENST00000644072.2	protein_coding	-	-	-	-	-	-	2.665
chr5:75500463:G:A	5	75500463	rs73764921	0.056756	0.16267	chr5:76339511:G:A	0.153137	1	0.0355805	-	0.0924	Inf	0.38507	intron_variant	MODIFIER	CERT1	ENSG00000113163	ENST00000646713.1	protein_coding	-	-	-	-	-	-	2.665
chr5:75500463:G:A	5	75500463	rs73764921	0.056756	0.16267	chr5:76339511:G:A	0.153137	1	0.0355805	-	0.0924	Inf	0.38507	intron_variant	MODIFIER	CERT1	ENSG00000113163	ENST00000642556.1	protein_coding	-	-	-	-	-	-	2.665
chr5:75500463:G:A	5	75500463	rs73764921	0.056756	0.16267	chr5:76339511:G:A	0.153137	1	0.0355805	-	0.0924	Inf	0.38507	intron_variant	MODIFIER	CERT1	ENSG00000113163	ENST00000646511.1	protein_coding	-	-	-	-	-	-	2.665
chr5:75500463:G:A	5	75500463	rs73764921	0.056756	0.16267	chr5:76339511:G:A	0.153137	1	0.0355805	-	0.0924	Inf	0.38507	intron_variant	MODIFIER	CERT1	ENSG00000113163	ENST00000644912.1	protein_coding	-	-	-	-	-	-	2.665
chr5:75500463:G:A	5	75500463	rs73764921	0.056756	0.16267	chr5:76339511:G:A	0.153137	1	0.0355805	-	0.0924	Inf	0.38507	intron_variant,NMD_transcript_variant	MODIFIER	CERT1	ENSG00000113163	ENST00000644516.1	nonsense_mediated_decay	-	-	-	-	-	-	2.665
chr5:75500463:G:A	5	75500463	rs73764921	0.056756	0.16267	chr5:76339511:G:A	0.153137	1	0.0355805	-	0.0924	Inf	0.38507	intron_variant	MODIFIER	CERT1	ENSG00000113163	ENST00000261415.12	protein_coding	-	-	-	-	-	-	2.665
chr5:75500463:G:A	5	75500463	rs73764921	0.056756	0.16267	chr5:76339511:G:A	0.153137	1	0.0355805	-	0.0924	Inf	0.38507	intron_variant	MODIFIER	CERT1	ENSG00000113163	ENST00000644445.1	protein_coding	-	-	-	-	-	-	2.665
chr5:75500463:G:A	5	75500463	rs73764921	0.056756	0.16267	chr5:76339511:G:A	0.153137	1	0.0355805	-	0.0924	Inf	0.38507	intron_variant	MODIFIER	CERT1	ENSG00000113163	ENST00000643773.1	protein_coding	-	-	-	-	-	-	2.665
chr5:75500463:G:A	5	75500463	rs73764921	0.056756	0.16267	chr5:76339511:G:A	0.153137	1	0.0355805	-	0.0924	Inf	0.38507	downstream_gene_variant	MODIFIER	CERT1	ENSG00000113163	ENST00000647127.2	retained_intron	-	-	-	-	-	-	2.665
chr5:75500463:G:A	5	75500463	rs73764921	0.056756	0.16267	chr5:76339511:G:A	0.153137	1	0.0355805	-	0.0924	Inf	0.38507	intron_variant	MODIFIER	CERT1	ENSG00000113163	ENST00000644377.1	protein_coding	-	-	-	-	-	-	2.665
chr5:75500463:G:A	5	75500463	rs73764921	0.056756	0.16267	chr5:76339511:G:A	0.153137	1	0.0355805	-	0.0924	Inf	0.38507	intron_variant	MODIFIER	CERT1	ENSG00000113163	ENST00000645483.1	protein_coding	-	-	-	-	-	-	2.665
chr5:75500463:G:A	5	75500463	rs73764921	0.056756	0.16267	chr5:76339511:G:A	0.153137	1	0.0355805	-	0.0924	Inf	0.38507	intron_variant	MODIFIER	CERT1	ENSG00000113163	ENST00000405807.10	protein_coding	-	-	-	-	-	-	2.665
chr5:75500463:G:A	5	75500463	rs73764921	0.056756	0.16267	chr5:76339511:G:A	0.153137	1	0.0355805	-	0.0924	Inf	0.38507	intron_variant,NMD_transcript_variant	MODIFIER	CERT1	ENSG00000113163	ENST00000642225.1	nonsense_mediated_decay	-	-	-	-	-	-	2.665
chr5:75501328:C:T	5	75501328	rs61678717	0.056756	0.16267	chr5:76339511:G:A	0.153137	1	0.0355805	-	0.0795	Inf	0.447553	intron_variant,NMD_transcript_variant	MODIFIER	CERT1	ENSG00000113163	ENST00000644516.1	nonsense_mediated_decay	-	-	-	-	-	-	9.793
chr5:75501328:C:T	5	75501328	rs61678717	0.056756	0.16267	chr5:76339511:G:A	0.153137	1	0.0355805	-	0.0795	Inf	0.447553	downstream_gene_variant	MODIFIER	CERT1	ENSG00000113163	ENST00000647127.2	retained_intron	-	-	-	-	-	-	9.793
chr5:75501328:C:T	5	75501328	rs61678717	0.056756	0.16267	chr5:76339511:G:A	0.153137	1	0.0355805	-	0.0795	Inf	0.447553	intron_variant	MODIFIER	CERT1	ENSG00000113163	ENST00000405807.10	protein_coding	-	-	-	-	-	-	9.793
chr5:75501328:C:T	5	75501328	rs61678717	0.056756	0.16267	chr5:76339511:G:A	0.153137	1	0.0355805	-	0.0795	Inf	0.447553	intron_variant,non_coding_transcript_variant	MODIFIER	CERT1	ENSG00000113163	ENST00000647512.2	retained_intron	-	-	-	-	-	-	9.793
chr5:75501328:C:T	5	75501328	rs61678717	0.056756	0.16267	chr5:76339511:G:A	0.153137	1	0.0355805	-	0.0795	Inf	0.447553	intron_variant	MODIFIER	CERT1	ENSG00000113163	ENST00000644377.1	protein_coding	-	-	-	-	-	-	9.793
chr5:75501328:C:T	5	75501328	rs61678717	0.056756	0.16267	chr5:76339511:G:A	0.153137	1	0.0355805	-	0.0795	Inf	0.447553	intron_variant	MODIFIER	CERT1	ENSG00000113163	ENST00000644072.2	protein_coding	-	-	-	-	-	-	9.793
chr5:75501328:C:T	5	75501328	rs61678717	0.056756	0.16267	chr5:76339511:G:A	0.153137	1	0.0355805	-	0.0795	Inf	0.447553	intron_variant	MODIFIER	CERT1	ENSG00000113163	ENST00000644912.1	protein_coding	-	-	-	-	-	-	9.793
chr5:75501328:C:T	5	75501328	rs61678717	0.056756	0.16267	chr5:76339511:G:A	0.153137	1	0.0355805	-	0.0795	Inf	0.447553	intron_variant	MODIFIER	CERT1	ENSG00000113163	ENST00000380494.10	protein_coding	-	-	-	-	-	-	9.793
chr5:75501328:C:T	5	75501328	rs61678717	0.056756	0.16267	chr5:76339511:G:A	0.153137	1	0.0355805	-	0.0795	Inf	0.447553	intron_variant	MODIFIER	CERT1	ENSG00000113163	ENST00000642556.1	protein_coding	-	-	-	-	-	-	9.793
chr5:75501328:C:T	5	75501328	rs61678717	0.056756	0.16267	chr5:76339511:G:A	0.153137	1	0.0355805	-	0.0795	Inf	0.447553	intron_variant	MODIFIER	CERT1	ENSG00000113163	ENST00000261415.12	protein_coding	-	-	-	-	-	-	9.793
chr5:75501328:C:T	5	75501328	rs61678717	0.056756	0.16267	chr5:76339511:G:A	0.153137	1	0.0355805	-	0.0795	Inf	0.447553	intron_variant	MODIFIER	CERT1	ENSG00000113163	ENST00000646302.1	protein_coding	-	-	-	-	-	-	9.793
chr5:75501328:C:T	5	75501328	rs61678717	0.056756	0.16267	chr5:76339511:G:A	0.153137	1	0.0355805	-	0.0795	Inf	0.447553	intron_variant	MODIFIER	CERT1	ENSG00000113163	ENST00000643780.2	protein_coding	-	-	-	-	-	-	9.793
chr5:75501328:C:T	5	75501328	rs61678717	0.056756	0.16267	chr5:76339511:G:A	0.153137	1	0.0355805	-	0.0795	Inf	0.447553	intron_variant,NMD_transcript_variant	MODIFIER	CERT1	ENSG00000113163	ENST00000642225.1	nonsense_mediated_decay	-	-	-	-	-	-	9.793
chr5:75501328:C:T	5	75501328	rs61678717	0.056756	0.16267	chr5:76339511:G:A	0.153137	1	0.0355805	-	0.0795	Inf	0.447553	intron_variant	MODIFIER	CERT1	ENSG00000113163	ENST00000645483.1	protein_coding	-	-	-	-	-	-	9.793
chr5:75501328:C:T	5	75501328	rs61678717	0.056756	0.16267	chr5:76339511:G:A	0.153137	1	0.0355805	-	0.0795	Inf	0.447553	intron_variant	MODIFIER	CERT1	ENSG00000113163	ENST00000646511.1	protein_coding	-	-	-	-	-	-	9.793
chr5:75501328:C:T	5	75501328	rs61678717	0.056756	0.16267	chr5:76339511:G:A	0.153137	1	0.0355805	-	0.0795	Inf	0.447553	intron_variant	MODIFIER	CERT1	ENSG00000113163	ENST00000646713.1	protein_coding	-	-	-	-	-	-	9.793
chr5:75501328:C:T	5	75501328	rs61678717	0.056756	0.16267	chr5:76339511:G:A	0.153137	1	0.0355805	-	0.0795	Inf	0.447553	intron_variant	MODIFIER	CERT1	ENSG00000113163	ENST00000643773.1	protein_coding	-	-	-	-	-	-	9.793
chr5:75501328:C:T	5	75501328	rs61678717	0.056756	0.16267	chr5:76339511:G:A	0.153137	1	0.0355805	-	0.0795	Inf	0.447553	intron_variant	MODIFIER	CERT1	ENSG00000113163	ENST00000645866.1	protein_coding	-	-	-	-	-	-	9.793
chr5:75501328:C:T	5	75501328	rs61678717	0.056756	0.16267	chr5:76339511:G:A	0.153137	1	0.0355805	-	0.0795	Inf	0.447553	intron_variant	MODIFIER	CERT1	ENSG00000113163	ENST00000644445.1	protein_coding	-	-	-	-	-	-	9.793
chr5:75501328:C:T	5	75501328	rs61678717	0.056756	0.16267	chr5:76339511:G:A	0.153137	1	0.0355805	-	0.0795	Inf	0.447553	intron_variant	MODIFIER	CERT1	ENSG00000113163	ENST00000642809.1	protein_coding	-	-	-	-	-	-	9.793
chr5:75501328:C:T	5	75501328	rs61678717	0.056756	0.16267	chr5:76339511:G:A	0.153137	1	0.0355805	-	0.0795	Inf	0.447553	intron_variant	MODIFIER	CERT1	ENSG00000113163	ENST00000643158.1	protein_coding	-	-	-	-	-	-	9.793
chr5:75501449:G:A	5	75501449	rs59367133	0.056756	0.16267	chr5:76339511:G:A	0.153137	1	0.0355805	-	0.0924	Inf	0.38507	intron_variant	MODIFIER	CERT1	ENSG00000113163	ENST00000405807.10	protein_coding	-	-	-	-	-	-	0.8
chr5:75501449:G:A	5	75501449	rs59367133	0.056756	0.16267	chr5:76339511:G:A	0.153137	1	0.0355805	-	0.0924	Inf	0.38507	intron_variant	MODIFIER	CERT1	ENSG00000113163	ENST00000642556.1	protein_coding	-	-	-	-	-	-	0.8
chr5:75501449:G:A	5	75501449	rs59367133	0.056756	0.16267	chr5:76339511:G:A	0.153137	1	0.0355805	-	0.0924	Inf	0.38507	intron_variant	MODIFIER	CERT1	ENSG00000113163	ENST00000644912.1	protein_coding	-	-	-	-	-	-	0.8
chr5:75501449:G:A	5	75501449	rs59367133	0.056756	0.16267	chr5:76339511:G:A	0.153137	1	0.0355805	-	0.0924	Inf	0.38507	intron_variant	MODIFIER	CERT1	ENSG00000113163	ENST00000644072.2	protein_coding	-	-	-	-	-	-	0.8
chr5:75501449:G:A	5	75501449	rs59367133	0.056756	0.16267	chr5:76339511:G:A	0.153137	1	0.0355805	-	0.0924	Inf	0.38507	intron_variant	MODIFIER	CERT1	ENSG00000113163	ENST00000645866.1	protein_coding	-	-	-	-	-	-	0.8
chr5:75501449:G:A	5	75501449	rs59367133	0.056756	0.16267	chr5:76339511:G:A	0.153137	1	0.0355805	-	0.0924	Inf	0.38507	intron_variant	MODIFIER	CERT1	ENSG00000113163	ENST00000643780.2	protein_coding	-	-	-	-	-	-	0.8
chr5:75501449:G:A	5	75501449	rs59367133	0.056756	0.16267	chr5:76339511:G:A	0.153137	1	0.0355805	-	0.0924	Inf	0.38507	intron_variant	MODIFIER	CERT1	ENSG00000113163	ENST00000380494.10	protein_coding	-	-	-	-	-	-	0.8
chr5:75501449:G:A	5	75501449	rs59367133	0.056756	0.16267	chr5:76339511:G:A	0.153137	1	0.0355805	-	0.0924	Inf	0.38507	intron_variant	MODIFIER	CERT1	ENSG00000113163	ENST00000644445.1	protein_coding	-	-	-	-	-	-	0.8
chr5:75501449:G:A	5	75501449	rs59367133	0.056756	0.16267	chr5:76339511:G:A	0.153137	1	0.0355805	-	0.0924	Inf	0.38507	intron_variant	MODIFIER	CERT1	ENSG00000113163	ENST00000646713.1	protein_coding	-	-	-	-	-	-	0.8
chr5:75501449:G:A	5	75501449	rs59367133	0.056756	0.16267	chr5:76339511:G:A	0.153137	1	0.0355805	-	0.0924	Inf	0.38507	intron_variant,NMD_transcript_variant	MODIFIER	CERT1	ENSG00000113163	ENST00000642225.1	nonsense_mediated_decay	-	-	-	-	-	-	0.8
chr5:75501449:G:A	5	75501449	rs59367133	0.056756	0.16267	chr5:76339511:G:A	0.153137	1	0.0355805	-	0.0924	Inf	0.38507	intron_variant	MODIFIER	CERT1	ENSG00000113163	ENST00000646302.1	protein_coding	-	-	-	-	-	-	0.8
chr5:75501449:G:A	5	75501449	rs59367133	0.056756	0.16267	chr5:76339511:G:A	0.153137	1	0.0355805	-	0.0924	Inf	0.38507	intron_variant	MODIFIER	CERT1	ENSG00000113163	ENST00000645483.1	protein_coding	-	-	-	-	-	-	0.8
chr5:75501449:G:A	5	75501449	rs59367133	0.056756	0.16267	chr5:76339511:G:A	0.153137	1	0.0355805	-	0.0924	Inf	0.38507	intron_variant	MODIFIER	CERT1	ENSG00000113163	ENST00000646511.1	protein_coding	-	-	-	-	-	-	0.8
chr5:75501449:G:A	5	75501449	rs59367133	0.056756	0.16267	chr5:76339511:G:A	0.153137	1	0.0355805	-	0.0924	Inf	0.38507	intron_variant	MODIFIER	CERT1	ENSG00000113163	ENST00000644377.1	protein_coding	-	-	-	-	-	-	0.8
chr5:75501449:G:A	5	75501449	rs59367133	0.056756	0.16267	chr5:76339511:G:A	0.153137	1	0.0355805	-	0.0924	Inf	0.38507	intron_variant	MODIFIER	CERT1	ENSG00000113163	ENST00000642809.1	protein_coding	-	-	-	-	-	-	0.8
chr5:75501449:G:A	5	75501449	rs59367133	0.056756	0.16267	chr5:76339511:G:A	0.153137	1	0.0355805	-	0.0924	Inf	0.38507	intron_variant,NMD_transcript_variant	MODIFIER	CERT1	ENSG00000113163	ENST00000644516.1	nonsense_mediated_decay	-	-	-	-	-	-	0.8
chr5:75501449:G:A	5	75501449	rs59367133	0.056756	0.16267	chr5:76339511:G:A	0.153137	1	0.0355805	-	0.0924	Inf	0.38507	intron_variant,non_coding_transcript_variant	MODIFIER	CERT1	ENSG00000113163	ENST00000647512.2	retained_intron	-	-	-	-	-	-	0.8
chr5:75501449:G:A	5	75501449	rs59367133	0.056756	0.16267	chr5:76339511:G:A	0.153137	1	0.0355805	-	0.0924	Inf	0.38507	downstream_gene_variant	MODIFIER	CERT1	ENSG00000113163	ENST00000647127.2	retained_intron	-	-	-	-	-	-	0.8
chr5:75501449:G:A	5	75501449	rs59367133	0.056756	0.16267	chr5:76339511:G:A	0.153137	1	0.0355805	-	0.0924	Inf	0.38507	intron_variant	MODIFIER	CERT1	ENSG00000113163	ENST00000643158.1	protein_coding	-	-	-	-	-	-	0.8
chr5:75501449:G:A	5	75501449	rs59367133	0.056756	0.16267	chr5:76339511:G:A	0.153137	1	0.0355805	-	0.0924	Inf	0.38507	intron_variant	MODIFIER	CERT1	ENSG00000113163	ENST00000643773.1	protein_coding	-	-	-	-	-	-	0.8
chr5:75501449:G:A	5	75501449	rs59367133	0.056756	0.16267	chr5:76339511:G:A	0.153137	1	0.0355805	-	0.0924	Inf	0.38507	intron_variant	MODIFIER	CERT1	ENSG00000113163	ENST00000261415.12	protein_coding	-	-	-	-	-	-	0.8
chr5:75502833:A:T	5	75502833	rs73764922,COSV54664478	0.056756	0.16267	chr5:76339511:G:A	0.153137	1	0.0355805	-	0.0924	Inf	0.38507	intron_variant,NMD_transcript_variant	MODIFIER	CERT1	ENSG00000113163	ENST00000644516.1	nonsense_mediated_decay	-	-	-	-	-	-	6.485
chr5:75502833:A:T	5	75502833	rs73764922,COSV54664478	0.056756	0.16267	chr5:76339511:G:A	0.153137	1	0.0355805	-	0.0924	Inf	0.38507	intron_variant	MODIFIER	CERT1	ENSG00000113163	ENST00000645866.1	protein_coding	-	-	-	-	-	-	6.485
chr5:75502833:A:T	5	75502833	rs73764922,COSV54664478	0.056756	0.16267	chr5:76339511:G:A	0.153137	1	0.0355805	-	0.0924	Inf	0.38507	intron_variant	MODIFIER	CERT1	ENSG00000113163	ENST00000644377.1	protein_coding	-	-	-	-	-	-	6.485
chr5:75502833:A:T	5	75502833	rs73764922,COSV54664478	0.056756	0.16267	chr5:76339511:G:A	0.153137	1	0.0355805	-	0.0924	Inf	0.38507	intron_variant	MODIFIER	CERT1	ENSG00000113163	ENST00000646713.1	protein_coding	-	-	-	-	-	-	6.485
chr5:75502833:A:T	5	75502833	rs73764922,COSV54664478	0.056756	0.16267	chr5:76339511:G:A	0.153137	1	0.0355805	-	0.0924	Inf	0.38507	intron_variant,NMD_transcript_variant	MODIFIER	CERT1	ENSG00000113163	ENST00000642225.1	nonsense_mediated_decay	-	-	-	-	-	-	6.485
chr5:75502833:A:T	5	75502833	rs73764922,COSV54664478	0.056756	0.16267	chr5:76339511:G:A	0.153137	1	0.0355805	-	0.0924	Inf	0.38507	intron_variant	MODIFIER	CERT1	ENSG00000113163	ENST00000643780.2	protein_coding	-	-	-	-	-	-	6.485
chr5:75502833:A:T	5	75502833	rs73764922,COSV54664478	0.056756	0.16267	chr5:76339511:G:A	0.153137	1	0.0355805	-	0.0924	Inf	0.38507	intron_variant	MODIFIER	CERT1	ENSG00000113163	ENST00000380494.10	protein_coding	-	-	-	-	-	-	6.485
chr5:75502833:A:T	5	75502833	rs73764922,COSV54664478	0.056756	0.16267	chr5:76339511:G:A	0.153137	1	0.0355805	-	0.0924	Inf	0.38507	intron_variant	MODIFIER	CERT1	ENSG00000113163	ENST00000643773.1	protein_coding	-	-	-	-	-	-	6.485
chr5:75502833:A:T	5	75502833	rs73764922,COSV54664478	0.056756	0.16267	chr5:76339511:G:A	0.153137	1	0.0355805	-	0.0924	Inf	0.38507	intron_variant	MODIFIER	CERT1	ENSG00000113163	ENST00000645483.1	protein_coding	-	-	-	-	-	-	6.485
chr5:75502833:A:T	5	75502833	rs73764922,COSV54664478	0.056756	0.16267	chr5:76339511:G:A	0.153137	1	0.0355805	-	0.0924	Inf	0.38507	intron_variant	MODIFIER	CERT1	ENSG00000113163	ENST00000643158.1	protein_coding	-	-	-	-	-	-	6.485
chr5:75502833:A:T	5	75502833	rs73764922,COSV54664478	0.056756	0.16267	chr5:76339511:G:A	0.153137	1	0.0355805	-	0.0924	Inf	0.38507	intron_variant	MODIFIER	CERT1	ENSG00000113163	ENST00000644445.1	protein_coding	-	-	-	-	-	-	6.485
chr5:75502833:A:T	5	75502833	rs73764922,COSV54664478	0.056756	0.16267	chr5:76339511:G:A	0.153137	1	0.0355805	-	0.0924	Inf	0.38507	regulatory_region_variant	MODIFIER	-	-	ENSR00001096718	enhancer	-	-	-	-	-	-	6.485
chr5:75502833:A:T	5	75502833	rs73764922,COSV54664478	0.056756	0.16267	chr5:76339511:G:A	0.153137	1	0.0355805	-	0.0924	Inf	0.38507	intron_variant,non_coding_transcript_variant	MODIFIER	CERT1	ENSG00000113163	ENST00000647512.2	retained_intron	-	-	-	-	-	-	6.485
chr5:75502833:A:T	5	75502833	rs73764922,COSV54664478	0.056756	0.16267	chr5:76339511:G:A	0.153137	1	0.0355805	-	0.0924	Inf	0.38507	intron_variant	MODIFIER	CERT1	ENSG00000113163	ENST00000644912.1	protein_coding	-	-	-	-	-	-	6.485
chr5:75502833:A:T	5	75502833	rs73764922,COSV54664478	0.056756	0.16267	chr5:76339511:G:A	0.153137	1	0.0355805	-	0.0924	Inf	0.38507	intron_variant	MODIFIER	CERT1	ENSG00000113163	ENST00000644072.2	protein_coding	-	-	-	-	-	-	6.485
chr5:75502833:A:T	5	75502833	rs73764922,COSV54664478	0.056756	0.16267	chr5:76339511:G:A	0.153137	1	0.0355805	-	0.0924	Inf	0.38507	intron_variant	MODIFIER	CERT1	ENSG00000113163	ENST00000261415.12	protein_coding	-	-	-	-	-	-	6.485
chr5:75502833:A:T	5	75502833	rs73764922,COSV54664478	0.056756	0.16267	chr5:76339511:G:A	0.153137	1	0.0355805	-	0.0924	Inf	0.38507	intron_variant	MODIFIER	CERT1	ENSG00000113163	ENST00000642556.1	protein_coding	-	-	-	-	-	-	6.485
chr5:75502833:A:T	5	75502833	rs73764922,COSV54664478	0.056756	0.16267	chr5:76339511:G:A	0.153137	1	0.0355805	-	0.0924	Inf	0.38507	intron_variant	MODIFIER	CERT1	ENSG00000113163	ENST00000646511.1	protein_coding	-	-	-	-	-	-	6.485
chr5:75502833:A:T	5	75502833	rs73764922,COSV54664478	0.056756	0.16267	chr5:76339511:G:A	0.153137	1	0.0355805	-	0.0924	Inf	0.38507	intron_variant	MODIFIER	CERT1	ENSG00000113163	ENST00000646302.1	protein_coding	-	-	-	-	-	-	6.485
chr5:75502833:A:T	5	75502833	rs73764922,COSV54664478	0.056756	0.16267	chr5:76339511:G:A	0.153137	1	0.0355805	-	0.0924	Inf	0.38507	intron_variant	MODIFIER	CERT1	ENSG00000113163	ENST00000642809.1	protein_coding	-	-	-	-	-	-	6.485
chr5:75502833:A:T	5	75502833	rs73764922,COSV54664478	0.056756	0.16267	chr5:76339511:G:A	0.153137	1	0.0355805	-	0.0924	Inf	0.38507	intron_variant	MODIFIER	CERT1	ENSG00000113163	ENST00000405807.10	protein_coding	-	-	-	-	-	-	6.485
chr5:75502833:A:T	5	75502833	rs73764922,COSV54664478	0.056756	0.16267	chr5:76339511:G:A	0.153137	1	0.0355805	-	0.0924	Inf	0.38507	downstream_gene_variant	MODIFIER	CERT1	ENSG00000113163	ENST00000647127.2	retained_intron	-	-	-	-	-	-	6.485
chr5:75518119:C:A	5	75518119	rs55805408	0.056756	0.16267	chr5:76339511:G:A	0.153137	1	0.0355805	-	0.0924	Inf	0.38507	intron_variant	MODIFIER	POLK	ENSG00000122008	ENST00000514296.5	protein_coding	-	-	-	-	-	-	6.682
chr5:75518119:C:A	5	75518119	rs55805408	0.056756	0.16267	chr5:76339511:G:A	0.153137	1	0.0355805	-	0.0924	Inf	0.38507	intron_variant	MODIFIER	POLK	ENSG00000122008	ENST00000241436.8	protein_coding	-	-	-	-	-	-	6.682
chr5:75518119:C:A	5	75518119	rs55805408	0.056756	0.16267	chr5:76339511:G:A	0.153137	1	0.0355805	-	0.0924	Inf	0.38507	intron_variant,non_coding_transcript_variant	MODIFIER	POLK	ENSG00000122008	ENST00000506928.5	processed_transcript	-	-	-	-	-	-	6.682
chr5:75518119:C:A	5	75518119	rs55805408	0.056756	0.16267	chr5:76339511:G:A	0.153137	1	0.0355805	-	0.0924	Inf	0.38507	intron_variant,NMD_transcript_variant	MODIFIER	POLK	ENSG00000122008	ENST00000503479.6	nonsense_mediated_decay	-	-	-	-	-	-	6.682
chr5:75518119:C:A	5	75518119	rs55805408	0.056756	0.16267	chr5:76339511:G:A	0.153137	1	0.0355805	-	0.0924	Inf	0.38507	intron_variant,NMD_transcript_variant	MODIFIER	POLK	ENSG00000122008	ENST00000505774.5	nonsense_mediated_decay	-	-	-	-	-	-	6.682
chr5:75518119:C:A	5	75518119	rs55805408	0.056756	0.16267	chr5:76339511:G:A	0.153137	1	0.0355805	-	0.0924	Inf	0.38507	intron_variant,NMD_transcript_variant	MODIFIER	POLK	ENSG00000122008	ENST00000510815.6	nonsense_mediated_decay	-	-	-	-	-	-	6.682
chr5:75526682:A:G	5	75526682	rs76312986	0.056756	0.16267	chr5:76339511:G:A	0.153137	1	0.0355805	-	0.0924	Inf	0.38507	intron_variant,NMD_transcript_variant	MODIFIER	POLK	ENSG00000122008	ENST00000503479.6	nonsense_mediated_decay	-	-	-	-	-	-	3.649
chr5:75526682:A:G	5	75526682	rs76312986	0.056756	0.16267	chr5:76339511:G:A	0.153137	1	0.0355805	-	0.0924	Inf	0.38507	intron_variant,NMD_transcript_variant	MODIFIER	POLK	ENSG00000122008	ENST00000505774.5	nonsense_mediated_decay	-	-	-	-	-	-	3.649
chr5:75526682:A:G	5	75526682	rs76312986	0.056756	0.16267	chr5:76339511:G:A	0.153137	1	0.0355805	-	0.0924	Inf	0.38507	intron_variant	MODIFIER	POLK	ENSG00000122008	ENST00000514296.5	protein_coding	-	-	-	-	-	-	3.649
chr5:75526682:A:G	5	75526682	rs76312986	0.056756	0.16267	chr5:76339511:G:A	0.153137	1	0.0355805	-	0.0924	Inf	0.38507	intron_variant,NMD_transcript_variant	MODIFIER	POLK	ENSG00000122008	ENST00000510815.6	nonsense_mediated_decay	-	-	-	-	-	-	3.649
chr5:75526682:A:G	5	75526682	rs76312986	0.056756	0.16267	chr5:76339511:G:A	0.153137	1	0.0355805	-	0.0924	Inf	0.38507	intron_variant	MODIFIER	POLK	ENSG00000122008	ENST00000241436.8	protein_coding	-	-	-	-	-	-	3.649
chr5:75526682:A:G	5	75526682	rs76312986	0.056756	0.16267	chr5:76339511:G:A	0.153137	1	0.0355805	-	0.0924	Inf	0.38507	intron_variant,non_coding_transcript_variant	MODIFIER	POLK	ENSG00000122008	ENST00000506928.5	processed_transcript	-	-	-	-	-	-	3.649
chr5:75527947:C:G	5	75527947	rs73764925,COSV54039687	0.056756	0.16267	chr5:76339511:G:A	0.153137	1	0.0355805	-	0.0924	Inf	0.38507	intron_variant,non_coding_transcript_variant	MODIFIER	POLK	ENSG00000122008	ENST00000506928.5	processed_transcript	-	-	-	-	-	-	1.729
chr5:75527947:C:G	5	75527947	rs73764925,COSV54039687	0.056756	0.16267	chr5:76339511:G:A	0.153137	1	0.0355805	-	0.0924	Inf	0.38507	intron_variant,NMD_transcript_variant	MODIFIER	POLK	ENSG00000122008	ENST00000510815.6	nonsense_mediated_decay	-	-	-	-	-	-	1.729
chr5:75527947:C:G	5	75527947	rs73764925,COSV54039687	0.056756	0.16267	chr5:76339511:G:A	0.153137	1	0.0355805	-	0.0924	Inf	0.38507	intron_variant	MODIFIER	POLK	ENSG00000122008	ENST00000514296.5	protein_coding	-	-	-	-	-	-	1.729
chr5:75527947:C:G	5	75527947	rs73764925,COSV54039687	0.056756	0.16267	chr5:76339511:G:A	0.153137	1	0.0355805	-	0.0924	Inf	0.38507	intron_variant	MODIFIER	POLK	ENSG00000122008	ENST00000241436.8	protein_coding	-	-	-	-	-	-	1.729
chr5:75527947:C:G	5	75527947	rs73764925,COSV54039687	0.056756	0.16267	chr5:76339511:G:A	0.153137	1	0.0355805	-	0.0924	Inf	0.38507	intron_variant,NMD_transcript_variant	MODIFIER	POLK	ENSG00000122008	ENST00000503479.6	nonsense_mediated_decay	-	-	-	-	-	-	1.729
chr5:75527947:C:G	5	75527947	rs73764925,COSV54039687	0.056756	0.16267	chr5:76339511:G:A	0.153137	1	0.0355805	-	0.0924	Inf	0.38507	intron_variant,NMD_transcript_variant	MODIFIER	POLK	ENSG00000122008	ENST00000505774.5	nonsense_mediated_decay	-	-	-	-	-	-	1.729
chr5:75533527:A:C	5	75533527	rs75891325	0.056756	0.16267	chr5:76339511:G:A	0.153137	1	0.0355805	-	0.0924	Inf	0.38507	intron_variant	MODIFIER	POLK	ENSG00000122008	ENST00000241436.8	protein_coding	-	-	-	-	-	-	8.819
chr5:75533527:A:C	5	75533527	rs75891325	0.056756	0.16267	chr5:76339511:G:A	0.153137	1	0.0355805	-	0.0924	Inf	0.38507	intron_variant,NMD_transcript_variant	MODIFIER	POLK	ENSG00000122008	ENST00000503479.6	nonsense_mediated_decay	-	-	-	-	-	-	8.819
chr5:75533527:A:C	5	75533527	rs75891325	0.056756	0.16267	chr5:76339511:G:A	0.153137	1	0.0355805	-	0.0924	Inf	0.38507	intron_variant,non_coding_transcript_variant	MODIFIER	POLK	ENSG00000122008	ENST00000506928.5	processed_transcript	-	-	-	-	-	-	8.819
chr5:75533527:A:C	5	75533527	rs75891325	0.056756	0.16267	chr5:76339511:G:A	0.153137	1	0.0355805	-	0.0924	Inf	0.38507	intron_variant,NMD_transcript_variant	MODIFIER	POLK	ENSG00000122008	ENST00000510815.6	nonsense_mediated_decay	-	-	-	-	-	-	8.819
chr5:75533527:A:C	5	75533527	rs75891325	0.056756	0.16267	chr5:76339511:G:A	0.153137	1	0.0355805	-	0.0924	Inf	0.38507	intron_variant	MODIFIER	POLK	ENSG00000122008	ENST00000514296.5	protein_coding	-	-	-	-	-	-	8.819
chr5:75533527:A:C	5	75533527	rs75891325	0.056756	0.16267	chr5:76339511:G:A	0.153137	1	0.0355805	-	0.0924	Inf	0.38507	intron_variant,NMD_transcript_variant	MODIFIER	POLK	ENSG00000122008	ENST00000505774.5	nonsense_mediated_decay	-	-	-	-	-	-	8.819
chr5:75534983:G:A	5	75534983	rs5744566,COSV54039716	0.056756	0.16267	chr5:76339511:G:A	0.153137	1	0.0355805	-	0.0924	Inf	0.38507	intron_variant,NMD_transcript_variant	MODIFIER	POLK	ENSG00000122008	ENST00000503479.6	nonsense_mediated_decay	-	-	-	-	-	-	6.905
chr5:75534983:G:A	5	75534983	rs5744566,COSV54039716	0.056756	0.16267	chr5:76339511:G:A	0.153137	1	0.0355805	-	0.0924	Inf	0.38507	intron_variant,NMD_transcript_variant	MODIFIER	POLK	ENSG00000122008	ENST00000510815.6	nonsense_mediated_decay	-	-	-	-	-	-	6.905
chr5:75534983:G:A	5	75534983	rs5744566,COSV54039716	0.056756	0.16267	chr5:76339511:G:A	0.153137	1	0.0355805	-	0.0924	Inf	0.38507	intron_variant,non_coding_transcript_variant	MODIFIER	POLK	ENSG00000122008	ENST00000506928.5	processed_transcript	-	-	-	-	-	-	6.905
chr5:75534983:G:A	5	75534983	rs5744566,COSV54039716	0.056756	0.16267	chr5:76339511:G:A	0.153137	1	0.0355805	-	0.0924	Inf	0.38507	intron_variant	MODIFIER	POLK	ENSG00000122008	ENST00000241436.8	protein_coding	-	-	-	-	-	-	6.905
chr5:75534983:G:A	5	75534983	rs5744566,COSV54039716	0.056756	0.16267	chr5:76339511:G:A	0.153137	1	0.0355805	-	0.0924	Inf	0.38507	intron_variant	MODIFIER	POLK	ENSG00000122008	ENST00000514296.5	protein_coding	-	-	-	-	-	-	6.905
chr5:75534983:G:A	5	75534983	rs5744566,COSV54039716	0.056756	0.16267	chr5:76339511:G:A	0.153137	1	0.0355805	-	0.0924	Inf	0.38507	downstream_gene_variant	MODIFIER	RNU7-175P	ENSG00000251724	ENST00000515915.1	snRNA	-	-	-	-	-	-	6.905
chr5:75534983:G:A	5	75534983	rs5744566,COSV54039716	0.056756	0.16267	chr5:76339511:G:A	0.153137	1	0.0355805	-	0.0924	Inf	0.38507	intron_variant,NMD_transcript_variant	MODIFIER	POLK	ENSG00000122008	ENST00000505774.5	nonsense_mediated_decay	-	-	-	-	-	-	6.905
chr5:75535423:G:A	5	75535423	rs5744567	0.056756	0.16267	chr5:76339511:G:A	0.153137	1	0.0355805	-	0.0924	Inf	0.38507	intron_variant	MODIFIER	POLK	ENSG00000122008	ENST00000514296.5	protein_coding	-	-	-	-	-	-	9.706
chr5:75535423:G:A	5	75535423	rs5744567	0.056756	0.16267	chr5:76339511:G:A	0.153137	1	0.0355805	-	0.0924	Inf	0.38507	intron_variant,NMD_transcript_variant	MODIFIER	POLK	ENSG00000122008	ENST00000503479.6	nonsense_mediated_decay	-	-	-	-	-	-	9.706
chr5:75535423:G:A	5	75535423	rs5744567	0.056756	0.16267	chr5:76339511:G:A	0.153137	1	0.0355805	-	0.0924	Inf	0.38507	intron_variant,NMD_transcript_variant	MODIFIER	POLK	ENSG00000122008	ENST00000505774.5	nonsense_mediated_decay	-	-	-	-	-	-	9.706
chr5:75535423:G:A	5	75535423	rs5744567	0.056756	0.16267	chr5:76339511:G:A	0.153137	1	0.0355805	-	0.0924	Inf	0.38507	intron_variant,NMD_transcript_variant	MODIFIER	POLK	ENSG00000122008	ENST00000510815.6	nonsense_mediated_decay	-	-	-	-	-	-	9.706
chr5:75535423:G:A	5	75535423	rs5744567	0.056756	0.16267	chr5:76339511:G:A	0.153137	1	0.0355805	-	0.0924	Inf	0.38507	downstream_gene_variant	MODIFIER	RNU7-175P	ENSG00000251724	ENST00000515915.1	snRNA	-	-	-	-	-	-	9.706
chr5:75535423:G:A	5	75535423	rs5744567	0.056756	0.16267	chr5:76339511:G:A	0.153137	1	0.0355805	-	0.0924	Inf	0.38507	intron_variant	MODIFIER	POLK	ENSG00000122008	ENST00000241436.8	protein_coding	-	-	-	-	-	-	9.706
chr5:75535423:G:A	5	75535423	rs5744567	0.056756	0.16267	chr5:76339511:G:A	0.153137	1	0.0355805	-	0.0924	Inf	0.38507	intron_variant,non_coding_transcript_variant	MODIFIER	POLK	ENSG00000122008	ENST00000506928.5	processed_transcript	-	-	-	-	-	-	9.706
chr5:75535907:G:A	5	75535907	rs5744572,COSV54039726	0.056756	0.16267	chr5:76339511:G:A	0.153137	1	0.0355805	-	0.0924	Inf	0.38507	intron_variant,non_coding_transcript_variant	MODIFIER	POLK	ENSG00000122008	ENST00000506928.5	processed_transcript	-	-	-	-	-	-	0.639
chr5:75535907:G:A	5	75535907	rs5744572,COSV54039726	0.056756	0.16267	chr5:76339511:G:A	0.153137	1	0.0355805	-	0.0924	Inf	0.38507	downstream_gene_variant	MODIFIER	RNU7-175P	ENSG00000251724	ENST00000515915.1	snRNA	-	-	-	-	-	-	0.639
chr5:75535907:G:A	5	75535907	rs5744572,COSV54039726	0.056756	0.16267	chr5:76339511:G:A	0.153137	1	0.0355805	-	0.0924	Inf	0.38507	regulatory_region_variant	MODIFIER	-	-	ENSR00001096721	promoter_flanking_region	-	-	-	-	-	-	0.639
chr5:75535907:G:A	5	75535907	rs5744572,COSV54039726	0.056756	0.16267	chr5:76339511:G:A	0.153137	1	0.0355805	-	0.0924	Inf	0.38507	intron_variant,NMD_transcript_variant	MODIFIER	POLK	ENSG00000122008	ENST00000505774.5	nonsense_mediated_decay	-	-	-	-	-	-	0.639
chr5:75535907:G:A	5	75535907	rs5744572,COSV54039726	0.056756	0.16267	chr5:76339511:G:A	0.153137	1	0.0355805	-	0.0924	Inf	0.38507	intron_variant	MODIFIER	POLK	ENSG00000122008	ENST00000514296.5	protein_coding	-	-	-	-	-	-	0.639
chr5:75535907:G:A	5	75535907	rs5744572,COSV54039726	0.056756	0.16267	chr5:76339511:G:A	0.153137	1	0.0355805	-	0.0924	Inf	0.38507	intron_variant	MODIFIER	POLK	ENSG00000122008	ENST00000241436.8	protein_coding	-	-	-	-	-	-	0.639
chr5:75535907:G:A	5	75535907	rs5744572,COSV54039726	0.056756	0.16267	chr5:76339511:G:A	0.153137	1	0.0355805	-	0.0924	Inf	0.38507	intron_variant,NMD_transcript_variant	MODIFIER	POLK	ENSG00000122008	ENST00000503479.6	nonsense_mediated_decay	-	-	-	-	-	-	0.639
chr5:75535907:G:A	5	75535907	rs5744572,COSV54039726	0.056756	0.16267	chr5:76339511:G:A	0.153137	1	0.0355805	-	0.0924	Inf	0.38507	intron_variant,NMD_transcript_variant	MODIFIER	POLK	ENSG00000122008	ENST00000510815.6	nonsense_mediated_decay	-	-	-	-	-	-	0.639
chr5:75537949:C:T	5	75537949	rs142338408	0.056756	0.16267	chr5:76339511:G:A	0.153137	1	0.0355805	-	0.0924	Inf	0.38507	intron_variant,non_coding_transcript_variant	MODIFIER	POLK	ENSG00000122008	ENST00000506928.5	processed_transcript	-	-	-	-	-	-	1.843
chr5:75537949:C:T	5	75537949	rs142338408	0.056756	0.16267	chr5:76339511:G:A	0.153137	1	0.0355805	-	0.0924	Inf	0.38507	downstream_gene_variant	MODIFIER	RNU7-175P	ENSG00000251724	ENST00000515915.1	snRNA	-	-	-	-	-	-	1.843
chr5:75537949:C:T	5	75537949	rs142338408	0.056756	0.16267	chr5:76339511:G:A	0.153137	1	0.0355805	-	0.0924	Inf	0.38507	intron_variant,NMD_transcript_variant	MODIFIER	POLK	ENSG00000122008	ENST00000503479.6	nonsense_mediated_decay	-	-	-	-	-	-	1.843
chr5:75537949:C:T	5	75537949	rs142338408	0.056756	0.16267	chr5:76339511:G:A	0.153137	1	0.0355805	-	0.0924	Inf	0.38507	intron_variant	MODIFIER	POLK	ENSG00000122008	ENST00000241436.8	protein_coding	-	-	-	-	-	-	1.843
chr5:75537949:C:T	5	75537949	rs142338408	0.056756	0.16267	chr5:76339511:G:A	0.153137	1	0.0355805	-	0.0924	Inf	0.38507	regulatory_region_variant	MODIFIER	-	-	ENSR00001096721	promoter_flanking_region	-	-	-	-	-	-	1.843
chr5:75537949:C:T	5	75537949	rs142338408	0.056756	0.16267	chr5:76339511:G:A	0.153137	1	0.0355805	-	0.0924	Inf	0.38507	intron_variant,NMD_transcript_variant	MODIFIER	POLK	ENSG00000122008	ENST00000510815.6	nonsense_mediated_decay	-	-	-	-	-	-	1.843
chr5:75537949:C:T	5	75537949	rs142338408	0.056756	0.16267	chr5:76339511:G:A	0.153137	1	0.0355805	-	0.0924	Inf	0.38507	intron_variant	MODIFIER	POLK	ENSG00000122008	ENST00000514296.5	protein_coding	-	-	-	-	-	-	1.843
chr5:75537949:C:T	5	75537949	rs142338408	0.056756	0.16267	chr5:76339511:G:A	0.153137	1	0.0355805	-	0.0924	Inf	0.38507	intron_variant,NMD_transcript_variant	MODIFIER	POLK	ENSG00000122008	ENST00000505774.5	nonsense_mediated_decay	-	-	-	-	-	-	1.843
chr5:75538523:T:C	5	75538523	rs16872589	0.056756	0.16267	chr5:76339511:G:A	0.153137	1	0.0355805	-	0.0924	Inf	0.38507	downstream_gene_variant	MODIFIER	RNU7-175P	ENSG00000251724	ENST00000515915.1	snRNA	-	-	-	-	-	-	2.939
chr5:75538523:T:C	5	75538523	rs16872589	0.056756	0.16267	chr5:76339511:G:A	0.153137	1	0.0355805	-	0.0924	Inf	0.38507	intron_variant,NMD_transcript_variant	MODIFIER	POLK	ENSG00000122008	ENST00000510815.6	nonsense_mediated_decay	-	-	-	-	-	-	2.939
chr5:75538523:T:C	5	75538523	rs16872589	0.056756	0.16267	chr5:76339511:G:A	0.153137	1	0.0355805	-	0.0924	Inf	0.38507	intron_variant	MODIFIER	POLK	ENSG00000122008	ENST00000514296.5	protein_coding	-	-	-	-	-	-	2.939
chr5:75538523:T:C	5	75538523	rs16872589	0.056756	0.16267	chr5:76339511:G:A	0.153137	1	0.0355805	-	0.0924	Inf	0.38507	intron_variant,non_coding_transcript_variant	MODIFIER	POLK	ENSG00000122008	ENST00000506928.5	processed_transcript	-	-	-	-	-	-	2.939
chr5:75538523:T:C	5	75538523	rs16872589	0.056756	0.16267	chr5:76339511:G:A	0.153137	1	0.0355805	-	0.0924	Inf	0.38507	regulatory_region_variant	MODIFIER	-	-	ENSR00001096721	promoter_flanking_region	-	-	-	-	-	-	2.939
chr5:75538523:T:C	5	75538523	rs16872589	0.056756	0.16267	chr5:76339511:G:A	0.153137	1	0.0355805	-	0.0924	Inf	0.38507	intron_variant	MODIFIER	POLK	ENSG00000122008	ENST00000241436.8	protein_coding	-	-	-	-	-	-	2.939
chr5:75538523:T:C	5	75538523	rs16872589	0.056756	0.16267	chr5:76339511:G:A	0.153137	1	0.0355805	-	0.0924	Inf	0.38507	intron_variant,NMD_transcript_variant	MODIFIER	POLK	ENSG00000122008	ENST00000505774.5	nonsense_mediated_decay	-	-	-	-	-	-	2.939
chr5:75538523:T:C	5	75538523	rs16872589	0.056756	0.16267	chr5:76339511:G:A	0.153137	1	0.0355805	-	0.0924	Inf	0.38507	intron_variant,NMD_transcript_variant	MODIFIER	POLK	ENSG00000122008	ENST00000503479.6	nonsense_mediated_decay	-	-	-	-	-	-	2.939
chr5:75541063:T:C	5	75541063	rs116834221	0.056756	0.16267	chr5:76339511:G:A	0.153137	1	0.0355805	-	0.0924	Inf	0.38507	upstream_gene_variant	MODIFIER	RNU7-175P	ENSG00000251724	ENST00000515915.1	snRNA	-	-	-	-	-	-	1.452
chr5:75541063:T:C	5	75541063	rs116834221	0.056756	0.16267	chr5:76339511:G:A	0.153137	1	0.0355805	-	0.0924	Inf	0.38507	intron_variant	MODIFIER	POLK	ENSG00000122008	ENST00000514296.5	protein_coding	-	-	-	-	-	-	1.452
chr5:75541063:T:C	5	75541063	rs116834221	0.056756	0.16267	chr5:76339511:G:A	0.153137	1	0.0355805	-	0.0924	Inf	0.38507	intron_variant,NMD_transcript_variant	MODIFIER	POLK	ENSG00000122008	ENST00000505774.5	nonsense_mediated_decay	-	-	-	-	-	-	1.452
chr5:75541063:T:C	5	75541063	rs116834221	0.056756	0.16267	chr5:76339511:G:A	0.153137	1	0.0355805	-	0.0924	Inf	0.38507	intron_variant,NMD_transcript_variant	MODIFIER	POLK	ENSG00000122008	ENST00000510815.6	nonsense_mediated_decay	-	-	-	-	-	-	1.452
chr5:75541063:T:C	5	75541063	rs116834221	0.056756	0.16267	chr5:76339511:G:A	0.153137	1	0.0355805	-	0.0924	Inf	0.38507	intron_variant,non_coding_transcript_variant	MODIFIER	POLK	ENSG00000122008	ENST00000506928.5	processed_transcript	-	-	-	-	-	-	1.452
chr5:75541063:T:C	5	75541063	rs116834221	0.056756	0.16267	chr5:76339511:G:A	0.153137	1	0.0355805	-	0.0924	Inf	0.38507	intron_variant,NMD_transcript_variant	MODIFIER	POLK	ENSG00000122008	ENST00000503479.6	nonsense_mediated_decay	-	-	-	-	-	-	1.452
chr5:75541063:T:C	5	75541063	rs116834221	0.056756	0.16267	chr5:76339511:G:A	0.153137	1	0.0355805	-	0.0924	Inf	0.38507	intron_variant	MODIFIER	POLK	ENSG00000122008	ENST00000241436.8	protein_coding	-	-	-	-	-	-	1.452
chr5:75541112:C:T	5	75541112	rs142627433	0.056756	0.16267	chr5:76339511:G:A	0.153137	1	0.0355805	-	0.0924	Inf	0.38507	intron_variant,NMD_transcript_variant	MODIFIER	POLK	ENSG00000122008	ENST00000505774.5	nonsense_mediated_decay	-	-	-	-	-	-	0.945
chr5:75541112:C:T	5	75541112	rs142627433	0.056756	0.16267	chr5:76339511:G:A	0.153137	1	0.0355805	-	0.0924	Inf	0.38507	intron_variant,non_coding_transcript_variant	MODIFIER	POLK	ENSG00000122008	ENST00000506928.5	processed_transcript	-	-	-	-	-	-	0.945
chr5:75541112:C:T	5	75541112	rs142627433	0.056756	0.16267	chr5:76339511:G:A	0.153137	1	0.0355805	-	0.0924	Inf	0.38507	intron_variant,NMD_transcript_variant	MODIFIER	POLK	ENSG00000122008	ENST00000503479.6	nonsense_mediated_decay	-	-	-	-	-	-	0.945
chr5:75541112:C:T	5	75541112	rs142627433	0.056756	0.16267	chr5:76339511:G:A	0.153137	1	0.0355805	-	0.0924	Inf	0.38507	intron_variant,NMD_transcript_variant	MODIFIER	POLK	ENSG00000122008	ENST00000510815.6	nonsense_mediated_decay	-	-	-	-	-	-	0.945
chr5:75541112:C:T	5	75541112	rs142627433	0.056756	0.16267	chr5:76339511:G:A	0.153137	1	0.0355805	-	0.0924	Inf	0.38507	intron_variant	MODIFIER	POLK	ENSG00000122008	ENST00000241436.8	protein_coding	-	-	-	-	-	-	0.945
chr5:75541112:C:T	5	75541112	rs142627433	0.056756	0.16267	chr5:76339511:G:A	0.153137	1	0.0355805	-	0.0924	Inf	0.38507	intron_variant	MODIFIER	POLK	ENSG00000122008	ENST00000514296.5	protein_coding	-	-	-	-	-	-	0.945
chr5:75541112:C:T	5	75541112	rs142627433	0.056756	0.16267	chr5:76339511:G:A	0.153137	1	0.0355805	-	0.0924	Inf	0.38507	upstream_gene_variant	MODIFIER	RNU7-175P	ENSG00000251724	ENST00000515915.1	snRNA	-	-	-	-	-	-	0.945
chr5:75541977:A:C	5	75541977	rs60854109	0.056756	0.16267	chr5:76339511:G:A	0.153137	1	0.0355805	-	0.0934	Inf	0.380948	intron_variant,NMD_transcript_variant	MODIFIER	POLK	ENSG00000122008	ENST00000503479.6	nonsense_mediated_decay	-	-	-	-	-	-	0.528
chr5:75541977:A:C	5	75541977	rs60854109	0.056756	0.16267	chr5:76339511:G:A	0.153137	1	0.0355805	-	0.0934	Inf	0.380948	intron_variant	MODIFIER	POLK	ENSG00000122008	ENST00000514296.5	protein_coding	-	-	-	-	-	-	0.528
chr5:75541977:A:C	5	75541977	rs60854109	0.056756	0.16267	chr5:76339511:G:A	0.153137	1	0.0355805	-	0.0934	Inf	0.380948	intron_variant,non_coding_transcript_variant	MODIFIER	POLK	ENSG00000122008	ENST00000506928.5	processed_transcript	-	-	-	-	-	-	0.528
chr5:75541977:A:C	5	75541977	rs60854109	0.056756	0.16267	chr5:76339511:G:A	0.153137	1	0.0355805	-	0.0934	Inf	0.380948	upstream_gene_variant	MODIFIER	RNU7-175P	ENSG00000251724	ENST00000515915.1	snRNA	-	-	-	-	-	-	0.528
chr5:75541977:A:C	5	75541977	rs60854109	0.056756	0.16267	chr5:76339511:G:A	0.153137	1	0.0355805	-	0.0934	Inf	0.380948	intron_variant,NMD_transcript_variant	MODIFIER	POLK	ENSG00000122008	ENST00000510815.6	nonsense_mediated_decay	-	-	-	-	-	-	0.528
chr5:75541977:A:C	5	75541977	rs60854109	0.056756	0.16267	chr5:76339511:G:A	0.153137	1	0.0355805	-	0.0934	Inf	0.380948	intron_variant,NMD_transcript_variant	MODIFIER	POLK	ENSG00000122008	ENST00000505774.5	nonsense_mediated_decay	-	-	-	-	-	-	0.528
chr5:75541977:A:C	5	75541977	rs60854109	0.056756	0.16267	chr5:76339511:G:A	0.153137	1	0.0355805	-	0.0934	Inf	0.380948	intron_variant	MODIFIER	POLK	ENSG00000122008	ENST00000241436.8	protein_coding	-	-	-	-	-	-	0.528
chr5:75543202:C:A	5	75543202	rs112999710,COSV54036009	0.056756	0.16267	chr5:76339511:G:A	0.153137	1	0.0355805	-	0.0924	Inf	0.38507	intron_variant,NMD_transcript_variant	MODIFIER	POLK	ENSG00000122008	ENST00000510815.6	nonsense_mediated_decay	-	-	-	-	-	-	0.635
chr5:75543202:C:A	5	75543202	rs112999710,COSV54036009	0.056756	0.16267	chr5:76339511:G:A	0.153137	1	0.0355805	-	0.0924	Inf	0.38507	intron_variant,NMD_transcript_variant	MODIFIER	POLK	ENSG00000122008	ENST00000505774.5	nonsense_mediated_decay	-	-	-	-	-	-	0.635
chr5:75543202:C:A	5	75543202	rs112999710,COSV54036009	0.056756	0.16267	chr5:76339511:G:A	0.153137	1	0.0355805	-	0.0924	Inf	0.38507	upstream_gene_variant	MODIFIER	POLK	ENSG00000122008	ENST00000508867.5	retained_intron	-	-	-	-	-	-	0.635
chr5:75543202:C:A	5	75543202	rs112999710,COSV54036009	0.056756	0.16267	chr5:76339511:G:A	0.153137	1	0.0355805	-	0.0924	Inf	0.38507	upstream_gene_variant	MODIFIER	RNU7-175P	ENSG00000251724	ENST00000515915.1	snRNA	-	-	-	-	-	-	0.635
chr5:75543202:C:A	5	75543202	rs112999710,COSV54036009	0.056756	0.16267	chr5:76339511:G:A	0.153137	1	0.0355805	-	0.0924	Inf	0.38507	upstream_gene_variant	MODIFIER	POLK	ENSG00000122008	ENST00000505975.5	nonsense_mediated_decay	-	-	-	-	-	-	0.635
chr5:75543202:C:A	5	75543202	rs112999710,COSV54036009	0.056756	0.16267	chr5:76339511:G:A	0.153137	1	0.0355805	-	0.0924	Inf	0.38507	intron_variant,non_coding_transcript_variant	MODIFIER	POLK	ENSG00000122008	ENST00000506928.5	processed_transcript	-	-	-	-	-	-	0.635
chr5:75543202:C:A	5	75543202	rs112999710,COSV54036009	0.056756	0.16267	chr5:76339511:G:A	0.153137	1	0.0355805	-	0.0924	Inf	0.38507	upstream_gene_variant	MODIFIER	POLK	ENSG00000122008	ENST00000514141.5	nonsense_mediated_decay	-	-	-	-	-	-	0.635
chr5:75543202:C:A	5	75543202	rs112999710,COSV54036009	0.056756	0.16267	chr5:76339511:G:A	0.153137	1	0.0355805	-	0.0924	Inf	0.38507	upstream_gene_variant	MODIFIER	POLK	ENSG00000122008	ENST00000511527.5	nonsense_mediated_decay	-	-	-	-	-	-	0.635
chr5:75543202:C:A	5	75543202	rs112999710,COSV54036009	0.056756	0.16267	chr5:76339511:G:A	0.153137	1	0.0355805	-	0.0924	Inf	0.38507	intron_variant,NMD_transcript_variant	MODIFIER	POLK	ENSG00000122008	ENST00000503479.6	nonsense_mediated_decay	-	-	-	-	-	-	0.635
chr5:75543202:C:A	5	75543202	rs112999710,COSV54036009	0.056756	0.16267	chr5:76339511:G:A	0.153137	1	0.0355805	-	0.0924	Inf	0.38507	upstream_gene_variant	MODIFIER	POLK	ENSG00000122008	ENST00000515295.5	protein_coding	-	-	-	-	-	-	0.635
chr5:75543202:C:A	5	75543202	rs112999710,COSV54036009	0.056756	0.16267	chr5:76339511:G:A	0.153137	1	0.0355805	-	0.0924	Inf	0.38507	upstream_gene_variant	MODIFIER	POLK	ENSG00000122008	ENST00000508526.5	protein_coding	-	-	-	-	-	-	0.635
chr5:75543202:C:A	5	75543202	rs112999710,COSV54036009	0.056756	0.16267	chr5:76339511:G:A	0.153137	1	0.0355805	-	0.0924	Inf	0.38507	intron_variant	MODIFIER	POLK	ENSG00000122008	ENST00000514296.5	protein_coding	-	-	-	-	-	-	0.635
chr5:75543202:C:A	5	75543202	rs112999710,COSV54036009	0.056756	0.16267	chr5:76339511:G:A	0.153137	1	0.0355805	-	0.0924	Inf	0.38507	intron_variant	MODIFIER	POLK	ENSG00000122008	ENST00000241436.8	protein_coding	-	-	-	-	-	-	0.635
chr5:75543202:C:A	5	75543202	rs112999710,COSV54036009	0.056756	0.16267	chr5:76339511:G:A	0.153137	1	0.0355805	-	0.0924	Inf	0.38507	upstream_gene_variant	MODIFIER	POLK	ENSG00000122008	ENST00000509126.2	nonsense_mediated_decay	-	-	-	-	-	-	0.635
chr5:75543202:C:A	5	75543202	rs112999710,COSV54036009	0.056756	0.16267	chr5:76339511:G:A	0.153137	1	0.0355805	-	0.0924	Inf	0.38507	upstream_gene_variant	MODIFIER	POLK	ENSG00000122008	ENST00000504026.5	protein_coding	-	-	-	-	-	-	0.635
chr5:75544920:A:G	5	75544920	rs5744578,COSV54039734	0.056756	0.16267	chr5:76339511:G:A	0.153137	1	0.0355805	-	0.0924	Inf	0.38507	intron_variant,non_coding_transcript_variant	MODIFIER	POLK	ENSG00000122008	ENST00000506928.5	processed_transcript	-	-	-	-	-	-	0.112
chr5:75544920:A:G	5	75544920	rs5744578,COSV54039734	0.056756	0.16267	chr5:76339511:G:A	0.153137	1	0.0355805	-	0.0924	Inf	0.38507	intron_variant	MODIFIER	POLK	ENSG00000122008	ENST00000514296.5	protein_coding	-	-	-	-	-	-	0.112
chr5:75544920:A:G	5	75544920	rs5744578,COSV54039734	0.056756	0.16267	chr5:76339511:G:A	0.153137	1	0.0355805	-	0.0924	Inf	0.38507	upstream_gene_variant	MODIFIER	POLK	ENSG00000122008	ENST00000508867.5	retained_intron	-	-	-	-	-	-	0.112
chr5:75544920:A:G	5	75544920	rs5744578,COSV54039734	0.056756	0.16267	chr5:76339511:G:A	0.153137	1	0.0355805	-	0.0924	Inf	0.38507	upstream_gene_variant	MODIFIER	POLK	ENSG00000122008	ENST00000511527.5	nonsense_mediated_decay	-	-	-	-	-	-	0.112
chr5:75544920:A:G	5	75544920	rs5744578,COSV54039734	0.056756	0.16267	chr5:76339511:G:A	0.153137	1	0.0355805	-	0.0924	Inf	0.38507	intron_variant,NMD_transcript_variant	MODIFIER	POLK	ENSG00000122008	ENST00000505774.5	nonsense_mediated_decay	-	-	-	-	-	-	0.112
chr5:75544920:A:G	5	75544920	rs5744578,COSV54039734	0.056756	0.16267	chr5:76339511:G:A	0.153137	1	0.0355805	-	0.0924	Inf	0.38507	upstream_gene_variant	MODIFIER	POLK	ENSG00000122008	ENST00000505975.5	nonsense_mediated_decay	-	-	-	-	-	-	0.112
chr5:75544920:A:G	5	75544920	rs5744578,COSV54039734	0.056756	0.16267	chr5:76339511:G:A	0.153137	1	0.0355805	-	0.0924	Inf	0.38507	upstream_gene_variant	MODIFIER	POLK	ENSG00000122008	ENST00000514141.5	nonsense_mediated_decay	-	-	-	-	-	-	0.112
chr5:75544920:A:G	5	75544920	rs5744578,COSV54039734	0.056756	0.16267	chr5:76339511:G:A	0.153137	1	0.0355805	-	0.0924	Inf	0.38507	upstream_gene_variant	MODIFIER	POLK	ENSG00000122008	ENST00000504026.5	protein_coding	-	-	-	-	-	-	0.112
chr5:75544920:A:G	5	75544920	rs5744578,COSV54039734	0.056756	0.16267	chr5:76339511:G:A	0.153137	1	0.0355805	-	0.0924	Inf	0.38507	upstream_gene_variant	MODIFIER	POLK	ENSG00000122008	ENST00000509126.2	nonsense_mediated_decay	-	-	-	-	-	-	0.112
chr5:75544920:A:G	5	75544920	rs5744578,COSV54039734	0.056756	0.16267	chr5:76339511:G:A	0.153137	1	0.0355805	-	0.0924	Inf	0.38507	upstream_gene_variant	MODIFIER	POLK	ENSG00000122008	ENST00000508526.5	protein_coding	-	-	-	-	-	-	0.112
chr5:75544920:A:G	5	75544920	rs5744578,COSV54039734	0.056756	0.16267	chr5:76339511:G:A	0.153137	1	0.0355805	-	0.0924	Inf	0.38507	intron_variant,NMD_transcript_variant	MODIFIER	POLK	ENSG00000122008	ENST00000510815.6	nonsense_mediated_decay	-	-	-	-	-	-	0.112
chr5:75544920:A:G	5	75544920	rs5744578,COSV54039734	0.056756	0.16267	chr5:76339511:G:A	0.153137	1	0.0355805	-	0.0924	Inf	0.38507	intron_variant,NMD_transcript_variant	MODIFIER	POLK	ENSG00000122008	ENST00000503479.6	nonsense_mediated_decay	-	-	-	-	-	-	0.112
chr5:75544920:A:G	5	75544920	rs5744578,COSV54039734	0.056756	0.16267	chr5:76339511:G:A	0.153137	1	0.0355805	-	0.0924	Inf	0.38507	upstream_gene_variant	MODIFIER	POLK	ENSG00000122008	ENST00000515295.5	protein_coding	-	-	-	-	-	-	0.112
chr5:75544920:A:G	5	75544920	rs5744578,COSV54039734	0.056756	0.16267	chr5:76339511:G:A	0.153137	1	0.0355805	-	0.0924	Inf	0.38507	intron_variant	MODIFIER	POLK	ENSG00000122008	ENST00000241436.8	protein_coding	-	-	-	-	-	-	0.112
chr5:75546261:T:C	5	75546261	rs5744587	0.056756	0.16267	chr5:76339511:G:A	0.153137	1	0.0355805	-	0.0924	Inf	0.38507	intron_variant,NMD_transcript_variant	MODIFIER	POLK	ENSG00000122008	ENST00000505774.5	nonsense_mediated_decay	-	-	-	-	-	-	7.643
chr5:75546261:T:C	5	75546261	rs5744587	0.056756	0.16267	chr5:76339511:G:A	0.153137	1	0.0355805	-	0.0924	Inf	0.38507	upstream_gene_variant	MODIFIER	POLK	ENSG00000122008	ENST00000508526.5	protein_coding	-	-	-	-	-	-	7.643
chr5:75546261:T:C	5	75546261	rs5744587	0.056756	0.16267	chr5:76339511:G:A	0.153137	1	0.0355805	-	0.0924	Inf	0.38507	upstream_gene_variant	MODIFIER	POLK	ENSG00000122008	ENST00000515295.5	protein_coding	-	-	-	-	-	-	7.643
chr5:75546261:T:C	5	75546261	rs5744587	0.056756	0.16267	chr5:76339511:G:A	0.153137	1	0.0355805	-	0.0924	Inf	0.38507	upstream_gene_variant	MODIFIER	POLK	ENSG00000122008	ENST00000505975.5	nonsense_mediated_decay	-	-	-	-	-	-	7.643
chr5:75546261:T:C	5	75546261	rs5744587	0.056756	0.16267	chr5:76339511:G:A	0.153137	1	0.0355805	-	0.0924	Inf	0.38507	intron_variant,non_coding_transcript_variant	MODIFIER	POLK	ENSG00000122008	ENST00000506928.5	processed_transcript	-	-	-	-	-	-	7.643
chr5:75546261:T:C	5	75546261	rs5744587	0.056756	0.16267	chr5:76339511:G:A	0.153137	1	0.0355805	-	0.0924	Inf	0.38507	intron_variant,NMD_transcript_variant	MODIFIER	POLK	ENSG00000122008	ENST00000510815.6	nonsense_mediated_decay	-	-	-	-	-	-	7.643
chr5:75546261:T:C	5	75546261	rs5744587	0.056756	0.16267	chr5:76339511:G:A	0.153137	1	0.0355805	-	0.0924	Inf	0.38507	upstream_gene_variant	MODIFIER	POLK	ENSG00000122008	ENST00000504026.5	protein_coding	-	-	-	-	-	-	7.643
chr5:75546261:T:C	5	75546261	rs5744587	0.056756	0.16267	chr5:76339511:G:A	0.153137	1	0.0355805	-	0.0924	Inf	0.38507	intron_variant	MODIFIER	POLK	ENSG00000122008	ENST00000514296.5	protein_coding	-	-	-	-	-	-	7.643
chr5:75546261:T:C	5	75546261	rs5744587	0.056756	0.16267	chr5:76339511:G:A	0.153137	1	0.0355805	-	0.0924	Inf	0.38507	upstream_gene_variant	MODIFIER	POLK	ENSG00000122008	ENST00000508867.5	retained_intron	-	-	-	-	-	-	7.643
chr5:75546261:T:C	5	75546261	rs5744587	0.056756	0.16267	chr5:76339511:G:A	0.153137	1	0.0355805	-	0.0924	Inf	0.38507	upstream_gene_variant	MODIFIER	POLK	ENSG00000122008	ENST00000514141.5	nonsense_mediated_decay	-	-	-	-	-	-	7.643
chr5:75546261:T:C	5	75546261	rs5744587	0.056756	0.16267	chr5:76339511:G:A	0.153137	1	0.0355805	-	0.0924	Inf	0.38507	intron_variant,NMD_transcript_variant	MODIFIER	POLK	ENSG00000122008	ENST00000503479.6	nonsense_mediated_decay	-	-	-	-	-	-	7.643
chr5:75546261:T:C	5	75546261	rs5744587	0.056756	0.16267	chr5:76339511:G:A	0.153137	1	0.0355805	-	0.0924	Inf	0.38507	upstream_gene_variant	MODIFIER	POLK	ENSG00000122008	ENST00000511527.5	nonsense_mediated_decay	-	-	-	-	-	-	7.643
chr5:75546261:T:C	5	75546261	rs5744587	0.056756	0.16267	chr5:76339511:G:A	0.153137	1	0.0355805	-	0.0924	Inf	0.38507	intron_variant	MODIFIER	POLK	ENSG00000122008	ENST00000241436.8	protein_coding	-	-	-	-	-	-	7.643
chr5:75546261:T:C	5	75546261	rs5744587	0.056756	0.16267	chr5:76339511:G:A	0.153137	1	0.0355805	-	0.0924	Inf	0.38507	upstream_gene_variant	MODIFIER	POLK	ENSG00000122008	ENST00000509126.2	nonsense_mediated_decay	-	-	-	-	-	-	7.643
chr5:75549410:A:T	5	75549410	rs5744591,COSV54039746	0.056756	0.16267	chr5:76339511:G:A	0.153137	1	0.0355805	-	0.0924	Inf	0.38507	intron_variant	MODIFIER	POLK	ENSG00000122008	ENST00000241436.8	protein_coding	-	-	-	-	-	-	7.787
chr5:75549410:A:T	5	75549410	rs5744591,COSV54039746	0.056756	0.16267	chr5:76339511:G:A	0.153137	1	0.0355805	-	0.0924	Inf	0.38507	intron_variant,NMD_transcript_variant	MODIFIER	POLK	ENSG00000122008	ENST00000510815.6	nonsense_mediated_decay	-	-	-	-	-	-	7.787
chr5:75549410:A:T	5	75549410	rs5744591,COSV54039746	0.056756	0.16267	chr5:76339511:G:A	0.153137	1	0.0355805	-	0.0924	Inf	0.38507	intron_variant,NMD_transcript_variant	MODIFIER	POLK	ENSG00000122008	ENST00000509126.2	nonsense_mediated_decay	-	-	-	-	-	-	7.787
chr5:75549410:A:T	5	75549410	rs5744591,COSV54039746	0.056756	0.16267	chr5:76339511:G:A	0.153137	1	0.0355805	-	0.0924	Inf	0.38507	upstream_gene_variant	MODIFIER	POLK	ENSG00000122008	ENST00000507073.1	processed_transcript	-	-	-	-	-	-	7.787
chr5:75549410:A:T	5	75549410	rs5744591,COSV54039746	0.056756	0.16267	chr5:76339511:G:A	0.153137	1	0.0355805	-	0.0924	Inf	0.38507	intron_variant,non_coding_transcript_variant	MODIFIER	POLK	ENSG00000122008	ENST00000508867.5	retained_intron	-	-	-	-	-	-	7.787
chr5:75549410:A:T	5	75549410	rs5744591,COSV54039746	0.056756	0.16267	chr5:76339511:G:A	0.153137	1	0.0355805	-	0.0924	Inf	0.38507	intron_variant	MODIFIER	POLK	ENSG00000122008	ENST00000508526.5	protein_coding	-	-	-	-	-	-	7.787
chr5:75549410:A:T	5	75549410	rs5744591,COSV54039746	0.056756	0.16267	chr5:76339511:G:A	0.153137	1	0.0355805	-	0.0924	Inf	0.38507	intron_variant,NMD_transcript_variant	MODIFIER	POLK	ENSG00000122008	ENST00000514141.5	nonsense_mediated_decay	-	-	-	-	-	-	7.787
chr5:75549410:A:T	5	75549410	rs5744591,COSV54039746	0.056756	0.16267	chr5:76339511:G:A	0.153137	1	0.0355805	-	0.0924	Inf	0.38507	intron_variant,NMD_transcript_variant	MODIFIER	POLK	ENSG00000122008	ENST00000503479.6	nonsense_mediated_decay	-	-	-	-	-	-	7.787
chr5:75549410:A:T	5	75549410	rs5744591,COSV54039746	0.056756	0.16267	chr5:76339511:G:A	0.153137	1	0.0355805	-	0.0924	Inf	0.38507	intron_variant,NMD_transcript_variant	MODIFIER	POLK	ENSG00000122008	ENST00000505975.5	nonsense_mediated_decay	-	-	-	-	-	-	7.787
chr5:75549410:A:T	5	75549410	rs5744591,COSV54039746	0.056756	0.16267	chr5:76339511:G:A	0.153137	1	0.0355805	-	0.0924	Inf	0.38507	intron_variant,NMD_transcript_variant	MODIFIER	POLK	ENSG00000122008	ENST00000505774.5	nonsense_mediated_decay	-	-	-	-	-	-	7.787
chr5:75549410:A:T	5	75549410	rs5744591,COSV54039746	0.056756	0.16267	chr5:76339511:G:A	0.153137	1	0.0355805	-	0.0924	Inf	0.38507	intron_variant,non_coding_transcript_variant	MODIFIER	POLK	ENSG00000122008	ENST00000506928.5	processed_transcript	-	-	-	-	-	-	7.787
chr5:75549410:A:T	5	75549410	rs5744591,COSV54039746	0.056756	0.16267	chr5:76339511:G:A	0.153137	1	0.0355805	-	0.0924	Inf	0.38507	intron_variant	MODIFIER	POLK	ENSG00000122008	ENST00000504026.5	protein_coding	-	-	-	-	-	-	7.787
chr5:75549410:A:T	5	75549410	rs5744591,COSV54039746	0.056756	0.16267	chr5:76339511:G:A	0.153137	1	0.0355805	-	0.0924	Inf	0.38507	intron_variant,NMD_transcript_variant	MODIFIER	POLK	ENSG00000122008	ENST00000511527.5	nonsense_mediated_decay	-	-	-	-	-	-	7.787
chr5:75549410:A:T	5	75549410	rs5744591,COSV54039746	0.056756	0.16267	chr5:76339511:G:A	0.153137	1	0.0355805	-	0.0924	Inf	0.38507	intron_variant	MODIFIER	POLK	ENSG00000122008	ENST00000515295.5	protein_coding	-	-	-	-	-	-	7.787
chr5:75549410:A:T	5	75549410	rs5744591,COSV54039746	0.056756	0.16267	chr5:76339511:G:A	0.153137	1	0.0355805	-	0.0924	Inf	0.38507	intron_variant	MODIFIER	POLK	ENSG00000122008	ENST00000514296.5	protein_coding	-	-	-	-	-	-	7.787
chr5:75550424:C:A	5	75550424	rs5744594	0.056756	0.16267	chr5:76339511:G:A	0.153137	1	0.0355805	-	0.0924	Inf	0.38507	intron_variant,non_coding_transcript_variant	MODIFIER	POLK	ENSG00000122008	ENST00000508867.5	retained_intron	-	-	-	-	-	-	0.329
chr5:75550424:C:A	5	75550424	rs5744594	0.056756	0.16267	chr5:76339511:G:A	0.153137	1	0.0355805	-	0.0924	Inf	0.38507	intron_variant	MODIFIER	POLK	ENSG00000122008	ENST00000508526.5	protein_coding	-	-	-	-	-	-	0.329
chr5:75550424:C:A	5	75550424	rs5744594	0.056756	0.16267	chr5:76339511:G:A	0.153137	1	0.0355805	-	0.0924	Inf	0.38507	intron_variant	MODIFIER	POLK	ENSG00000122008	ENST00000241436.8	protein_coding	-	-	-	-	-	-	0.329
chr5:75550424:C:A	5	75550424	rs5744594	0.056756	0.16267	chr5:76339511:G:A	0.153137	1	0.0355805	-	0.0924	Inf	0.38507	intron_variant,NMD_transcript_variant	MODIFIER	POLK	ENSG00000122008	ENST00000511527.5	nonsense_mediated_decay	-	-	-	-	-	-	0.329
chr5:75550424:C:A	5	75550424	rs5744594	0.056756	0.16267	chr5:76339511:G:A	0.153137	1	0.0355805	-	0.0924	Inf	0.38507	intron_variant,NMD_transcript_variant	MODIFIER	POLK	ENSG00000122008	ENST00000505975.5	nonsense_mediated_decay	-	-	-	-	-	-	0.329
chr5:75550424:C:A	5	75550424	rs5744594	0.056756	0.16267	chr5:76339511:G:A	0.153137	1	0.0355805	-	0.0924	Inf	0.38507	intron_variant	MODIFIER	POLK	ENSG00000122008	ENST00000514296.5	protein_coding	-	-	-	-	-	-	0.329
chr5:75550424:C:A	5	75550424	rs5744594	0.056756	0.16267	chr5:76339511:G:A	0.153137	1	0.0355805	-	0.0924	Inf	0.38507	intron_variant,non_coding_transcript_variant	MODIFIER	POLK	ENSG00000122008	ENST00000506928.5	processed_transcript	-	-	-	-	-	-	0.329
chr5:75550424:C:A	5	75550424	rs5744594	0.056756	0.16267	chr5:76339511:G:A	0.153137	1	0.0355805	-	0.0924	Inf	0.38507	intron_variant	MODIFIER	POLK	ENSG00000122008	ENST00000515295.5	protein_coding	-	-	-	-	-	-	0.329
chr5:75550424:C:A	5	75550424	rs5744594	0.056756	0.16267	chr5:76339511:G:A	0.153137	1	0.0355805	-	0.0924	Inf	0.38507	intron_variant,NMD_transcript_variant	MODIFIER	POLK	ENSG00000122008	ENST00000514141.5	nonsense_mediated_decay	-	-	-	-	-	-	0.329
chr5:75550424:C:A	5	75550424	rs5744594	0.056756	0.16267	chr5:76339511:G:A	0.153137	1	0.0355805	-	0.0924	Inf	0.38507	upstream_gene_variant	MODIFIER	POLK	ENSG00000122008	ENST00000507073.1	processed_transcript	-	-	-	-	-	-	0.329
chr5:75550424:C:A	5	75550424	rs5744594	0.056756	0.16267	chr5:76339511:G:A	0.153137	1	0.0355805	-	0.0924	Inf	0.38507	intron_variant,NMD_transcript_variant	MODIFIER	POLK	ENSG00000122008	ENST00000509126.2	nonsense_mediated_decay	-	-	-	-	-	-	0.329
chr5:75550424:C:A	5	75550424	rs5744594	0.056756	0.16267	chr5:76339511:G:A	0.153137	1	0.0355805	-	0.0924	Inf	0.38507	intron_variant,NMD_transcript_variant	MODIFIER	POLK	ENSG00000122008	ENST00000503479.6	nonsense_mediated_decay	-	-	-	-	-	-	0.329
chr5:75550424:C:A	5	75550424	rs5744594	0.056756	0.16267	chr5:76339511:G:A	0.153137	1	0.0355805	-	0.0924	Inf	0.38507	intron_variant	MODIFIER	POLK	ENSG00000122008	ENST00000504026.5	protein_coding	-	-	-	-	-	-	0.329
chr5:75550424:C:A	5	75550424	rs5744594	0.056756	0.16267	chr5:76339511:G:A	0.153137	1	0.0355805	-	0.0924	Inf	0.38507	intron_variant,NMD_transcript_variant	MODIFIER	POLK	ENSG00000122008	ENST00000505774.5	nonsense_mediated_decay	-	-	-	-	-	-	0.329
chr5:75550424:C:A	5	75550424	rs5744594	0.056756	0.16267	chr5:76339511:G:A	0.153137	1	0.0355805	-	0.0924	Inf	0.38507	intron_variant,NMD_transcript_variant	MODIFIER	POLK	ENSG00000122008	ENST00000510815.6	nonsense_mediated_decay	-	-	-	-	-	-	0.329
chr5:75553644:A:G	5	75553644	rs5744612,COSV54039765	0.056756	0.16267	chr5:76339511:G:A	0.153137	1	0.0355805	-	0.0924	Inf	0.38507	intron_variant,NMD_transcript_variant	MODIFIER	POLK	ENSG00000122008	ENST00000511527.5	nonsense_mediated_decay	-	-	-	-	-	-	1.698
chr5:75553644:A:G	5	75553644	rs5744612,COSV54039765	0.056756	0.16267	chr5:76339511:G:A	0.153137	1	0.0355805	-	0.0924	Inf	0.38507	intron_variant	MODIFIER	POLK	ENSG00000122008	ENST00000515295.5	protein_coding	-	-	-	-	-	-	1.698
chr5:75553644:A:G	5	75553644	rs5744612,COSV54039765	0.056756	0.16267	chr5:76339511:G:A	0.153137	1	0.0355805	-	0.0924	Inf	0.38507	intron_variant,NMD_transcript_variant	MODIFIER	POLK	ENSG00000122008	ENST00000514141.5	nonsense_mediated_decay	-	-	-	-	-	-	1.698
chr5:75553644:A:G	5	75553644	rs5744612,COSV54039765	0.056756	0.16267	chr5:76339511:G:A	0.153137	1	0.0355805	-	0.0924	Inf	0.38507	intron_variant	MODIFIER	POLK	ENSG00000122008	ENST00000508526.5	protein_coding	-	-	-	-	-	-	1.698
chr5:75553644:A:G	5	75553644	rs5744612,COSV54039765	0.056756	0.16267	chr5:76339511:G:A	0.153137	1	0.0355805	-	0.0924	Inf	0.38507	intron_variant	MODIFIER	POLK	ENSG00000122008	ENST00000514296.5	protein_coding	-	-	-	-	-	-	1.698
chr5:75553644:A:G	5	75553644	rs5744612,COSV54039765	0.056756	0.16267	chr5:76339511:G:A	0.153137	1	0.0355805	-	0.0924	Inf	0.38507	intron_variant,NMD_transcript_variant	MODIFIER	POLK	ENSG00000122008	ENST00000505975.5	nonsense_mediated_decay	-	-	-	-	-	-	1.698
chr5:75553644:A:G	5	75553644	rs5744612,COSV54039765	0.056756	0.16267	chr5:76339511:G:A	0.153137	1	0.0355805	-	0.0924	Inf	0.38507	intron_variant	MODIFIER	POLK	ENSG00000122008	ENST00000504026.5	protein_coding	-	-	-	-	-	-	1.698
chr5:75553644:A:G	5	75553644	rs5744612,COSV54039765	0.056756	0.16267	chr5:76339511:G:A	0.153137	1	0.0355805	-	0.0924	Inf	0.38507	intron_variant,NMD_transcript_variant	MODIFIER	POLK	ENSG00000122008	ENST00000505774.5	nonsense_mediated_decay	-	-	-	-	-	-	1.698
chr5:75553644:A:G	5	75553644	rs5744612,COSV54039765	0.056756	0.16267	chr5:76339511:G:A	0.153137	1	0.0355805	-	0.0924	Inf	0.38507	intron_variant,non_coding_transcript_variant	MODIFIER	POLK	ENSG00000122008	ENST00000508867.5	retained_intron	-	-	-	-	-	-	1.698
chr5:75553644:A:G	5	75553644	rs5744612,COSV54039765	0.056756	0.16267	chr5:76339511:G:A	0.153137	1	0.0355805	-	0.0924	Inf	0.38507	intron_variant,NMD_transcript_variant	MODIFIER	POLK	ENSG00000122008	ENST00000509126.2	nonsense_mediated_decay	-	-	-	-	-	-	1.698
chr5:75553644:A:G	5	75553644	rs5744612,COSV54039765	0.056756	0.16267	chr5:76339511:G:A	0.153137	1	0.0355805	-	0.0924	Inf	0.38507	intron_variant,NMD_transcript_variant	MODIFIER	POLK	ENSG00000122008	ENST00000510815.6	nonsense_mediated_decay	-	-	-	-	-	-	1.698
chr5:75553644:A:G	5	75553644	rs5744612,COSV54039765	0.056756	0.16267	chr5:76339511:G:A	0.153137	1	0.0355805	-	0.0924	Inf	0.38507	intron_variant,non_coding_transcript_variant	MODIFIER	POLK	ENSG00000122008	ENST00000507073.1	processed_transcript	-	-	-	-	-	-	1.698
chr5:75553644:A:G	5	75553644	rs5744612,COSV54039765	0.056756	0.16267	chr5:76339511:G:A	0.153137	1	0.0355805	-	0.0924	Inf	0.38507	intron_variant,NMD_transcript_variant	MODIFIER	POLK	ENSG00000122008	ENST00000503479.6	nonsense_mediated_decay	-	-	-	-	-	-	1.698
chr5:75553644:A:G	5	75553644	rs5744612,COSV54039765	0.056756	0.16267	chr5:76339511:G:A	0.153137	1	0.0355805	-	0.0924	Inf	0.38507	intron_variant	MODIFIER	POLK	ENSG00000122008	ENST00000241436.8	protein_coding	-	-	-	-	-	-	1.698
chr5:75553644:A:G	5	75553644	rs5744612,COSV54039765	0.056756	0.16267	chr5:76339511:G:A	0.153137	1	0.0355805	-	0.0924	Inf	0.38507	intron_variant,non_coding_transcript_variant	MODIFIER	POLK	ENSG00000122008	ENST00000506928.5	processed_transcript	-	-	-	-	-	-	1.698
chr5:75554457:A:T	5	75554457	rs5744620	0.056756	0.16267	chr5:76339511:G:A	0.171818	1	0.0318352	-	0.0557	Inf	0.571548	intron_variant,non_coding_transcript_variant	MODIFIER	POLK	ENSG00000122008	ENST00000506928.5	processed_transcript	-	-	-	-	-	-	0.065
chr5:75554457:A:T	5	75554457	rs5744620	0.056756	0.16267	chr5:76339511:G:A	0.171818	1	0.0318352	-	0.0557	Inf	0.571548	intron_variant	MODIFIER	POLK	ENSG00000122008	ENST00000514296.5	protein_coding	-	-	-	-	-	-	0.065
chr5:75554457:A:T	5	75554457	rs5744620	0.056756	0.16267	chr5:76339511:G:A	0.171818	1	0.0318352	-	0.0557	Inf	0.571548	intron_variant,NMD_transcript_variant	MODIFIER	POLK	ENSG00000122008	ENST00000503479.6	nonsense_mediated_decay	-	-	-	-	-	-	0.065
chr5:75554457:A:T	5	75554457	rs5744620	0.056756	0.16267	chr5:76339511:G:A	0.171818	1	0.0318352	-	0.0557	Inf	0.571548	intron_variant,NMD_transcript_variant	MODIFIER	POLK	ENSG00000122008	ENST00000509126.2	nonsense_mediated_decay	-	-	-	-	-	-	0.065
chr5:75554457:A:T	5	75554457	rs5744620	0.056756	0.16267	chr5:76339511:G:A	0.171818	1	0.0318352	-	0.0557	Inf	0.571548	intron_variant,non_coding_transcript_variant	MODIFIER	POLK	ENSG00000122008	ENST00000508867.5	retained_intron	-	-	-	-	-	-	0.065
chr5:75554457:A:T	5	75554457	rs5744620	0.056756	0.16267	chr5:76339511:G:A	0.171818	1	0.0318352	-	0.0557	Inf	0.571548	intron_variant	MODIFIER	POLK	ENSG00000122008	ENST00000515295.5	protein_coding	-	-	-	-	-	-	0.065
chr5:75554457:A:T	5	75554457	rs5744620	0.056756	0.16267	chr5:76339511:G:A	0.171818	1	0.0318352	-	0.0557	Inf	0.571548	intron_variant	MODIFIER	POLK	ENSG00000122008	ENST00000504026.5	protein_coding	-	-	-	-	-	-	0.065
chr5:75554457:A:T	5	75554457	rs5744620	0.056756	0.16267	chr5:76339511:G:A	0.171818	1	0.0318352	-	0.0557	Inf	0.571548	intron_variant	MODIFIER	POLK	ENSG00000122008	ENST00000241436.8	protein_coding	-	-	-	-	-	-	0.065
chr5:75554457:A:T	5	75554457	rs5744620	0.056756	0.16267	chr5:76339511:G:A	0.171818	1	0.0318352	-	0.0557	Inf	0.571548	intron_variant,NMD_transcript_variant	MODIFIER	POLK	ENSG00000122008	ENST00000514141.5	nonsense_mediated_decay	-	-	-	-	-	-	0.065
chr5:75554457:A:T	5	75554457	rs5744620	0.056756	0.16267	chr5:76339511:G:A	0.171818	1	0.0318352	-	0.0557	Inf	0.571548	intron_variant,non_coding_transcript_variant	MODIFIER	POLK	ENSG00000122008	ENST00000507073.1	processed_transcript	-	-	-	-	-	-	0.065
chr5:75554457:A:T	5	75554457	rs5744620	0.056756	0.16267	chr5:76339511:G:A	0.171818	1	0.0318352	-	0.0557	Inf	0.571548	intron_variant,NMD_transcript_variant	MODIFIER	POLK	ENSG00000122008	ENST00000510815.6	nonsense_mediated_decay	-	-	-	-	-	-	0.065
chr5:75554457:A:T	5	75554457	rs5744620	0.056756	0.16267	chr5:76339511:G:A	0.171818	1	0.0318352	-	0.0557	Inf	0.571548	intron_variant,NMD_transcript_variant	MODIFIER	POLK	ENSG00000122008	ENST00000511527.5	nonsense_mediated_decay	-	-	-	-	-	-	0.065
chr5:75554457:A:T	5	75554457	rs5744620	0.056756	0.16267	chr5:76339511:G:A	0.171818	1	0.0318352	-	0.0557	Inf	0.571548	intron_variant	MODIFIER	POLK	ENSG00000122008	ENST00000508526.5	protein_coding	-	-	-	-	-	-	0.065
chr5:75554457:A:T	5	75554457	rs5744620	0.056756	0.16267	chr5:76339511:G:A	0.171818	1	0.0318352	-	0.0557	Inf	0.571548	intron_variant,NMD_transcript_variant	MODIFIER	POLK	ENSG00000122008	ENST00000505975.5	nonsense_mediated_decay	-	-	-	-	-	-	0.065
chr5:75554457:A:T	5	75554457	rs5744620	0.056756	0.16267	chr5:76339511:G:A	0.171818	1	0.0318352	-	0.0557	Inf	0.571548	intron_variant,NMD_transcript_variant	MODIFIER	POLK	ENSG00000122008	ENST00000505774.5	nonsense_mediated_decay	-	-	-	-	-	-	0.065
chr5:75558742:C:T	5	75558742	rs73764928	0.056756	0.16267	chr5:76339511:G:A	0.153137	1	0.0355805	-	0.0924	Inf	0.38507	intron_variant,non_coding_transcript_variant	MODIFIER	POLK	ENSG00000122008	ENST00000506928.5	processed_transcript	-	-	-	-	-	-	0.577
chr5:75558742:C:T	5	75558742	rs73764928	0.056756	0.16267	chr5:76339511:G:A	0.153137	1	0.0355805	-	0.0924	Inf	0.38507	intron_variant,NMD_transcript_variant	MODIFIER	POLK	ENSG00000122008	ENST00000510815.6	nonsense_mediated_decay	-	-	-	-	-	-	0.577
chr5:75558742:C:T	5	75558742	rs73764928	0.056756	0.16267	chr5:76339511:G:A	0.153137	1	0.0355805	-	0.0924	Inf	0.38507	intron_variant,NMD_transcript_variant	MODIFIER	POLK	ENSG00000122008	ENST00000503479.6	nonsense_mediated_decay	-	-	-	-	-	-	0.577
chr5:75558742:C:T	5	75558742	rs73764928	0.056756	0.16267	chr5:76339511:G:A	0.153137	1	0.0355805	-	0.0924	Inf	0.38507	intron_variant	MODIFIER	POLK	ENSG00000122008	ENST00000241436.8	protein_coding	-	-	-	-	-	-	0.577
chr5:75558742:C:T	5	75558742	rs73764928	0.056756	0.16267	chr5:76339511:G:A	0.153137	1	0.0355805	-	0.0924	Inf	0.38507	intron_variant,NMD_transcript_variant	MODIFIER	POLK	ENSG00000122008	ENST00000514141.5	nonsense_mediated_decay	-	-	-	-	-	-	0.577
chr5:75558742:C:T	5	75558742	rs73764928	0.056756	0.16267	chr5:76339511:G:A	0.153137	1	0.0355805	-	0.0924	Inf	0.38507	intron_variant,non_coding_transcript_variant	MODIFIER	POLK	ENSG00000122008	ENST00000507073.1	processed_transcript	-	-	-	-	-	-	0.577
chr5:75558742:C:T	5	75558742	rs73764928	0.056756	0.16267	chr5:76339511:G:A	0.153137	1	0.0355805	-	0.0924	Inf	0.38507	intron_variant	MODIFIER	POLK	ENSG00000122008	ENST00000504026.5	protein_coding	-	-	-	-	-	-	0.577
chr5:75558742:C:T	5	75558742	rs73764928	0.056756	0.16267	chr5:76339511:G:A	0.153137	1	0.0355805	-	0.0924	Inf	0.38507	intron_variant,non_coding_transcript_variant	MODIFIER	POLK	ENSG00000122008	ENST00000508867.5	retained_intron	-	-	-	-	-	-	0.577
chr5:75558742:C:T	5	75558742	rs73764928	0.056756	0.16267	chr5:76339511:G:A	0.153137	1	0.0355805	-	0.0924	Inf	0.38507	intron_variant	MODIFIER	POLK	ENSG00000122008	ENST00000508526.5	protein_coding	-	-	-	-	-	-	0.577
chr5:75558742:C:T	5	75558742	rs73764928	0.056756	0.16267	chr5:76339511:G:A	0.153137	1	0.0355805	-	0.0924	Inf	0.38507	intron_variant,NMD_transcript_variant	MODIFIER	POLK	ENSG00000122008	ENST00000509126.2	nonsense_mediated_decay	-	-	-	-	-	-	0.577
chr5:75558742:C:T	5	75558742	rs73764928	0.056756	0.16267	chr5:76339511:G:A	0.153137	1	0.0355805	-	0.0924	Inf	0.38507	intron_variant,NMD_transcript_variant	MODIFIER	POLK	ENSG00000122008	ENST00000511527.5	nonsense_mediated_decay	-	-	-	-	-	-	0.577
chr5:75558742:C:T	5	75558742	rs73764928	0.056756	0.16267	chr5:76339511:G:A	0.153137	1	0.0355805	-	0.0924	Inf	0.38507	intron_variant,NMD_transcript_variant	MODIFIER	POLK	ENSG00000122008	ENST00000505975.5	nonsense_mediated_decay	-	-	-	-	-	-	0.577
chr5:75558742:C:T	5	75558742	rs73764928	0.056756	0.16267	chr5:76339511:G:A	0.153137	1	0.0355805	-	0.0924	Inf	0.38507	intron_variant	MODIFIER	POLK	ENSG00000122008	ENST00000515295.5	protein_coding	-	-	-	-	-	-	0.577
chr5:75558742:C:T	5	75558742	rs73764928	0.056756	0.16267	chr5:76339511:G:A	0.153137	1	0.0355805	-	0.0924	Inf	0.38507	intron_variant,NMD_transcript_variant	MODIFIER	POLK	ENSG00000122008	ENST00000505774.5	nonsense_mediated_decay	-	-	-	-	-	-	0.577
chr5:75558742:C:T	5	75558742	rs73764928	0.056756	0.16267	chr5:76339511:G:A	0.153137	1	0.0355805	-	0.0924	Inf	0.38507	intron_variant	MODIFIER	POLK	ENSG00000122008	ENST00000514296.5	protein_coding	-	-	-	-	-	-	0.577
chr5:75560600:C:T	5	75560600	rs111790793	0.056756	0.16267	chr5:76339511:G:A	0.153137	1	0.0355805	-	0.0924	Inf	0.38507	intron_variant,NMD_transcript_variant	MODIFIER	POLK	ENSG00000122008	ENST00000509126.2	nonsense_mediated_decay	-	-	-	-	-	-	0.54
chr5:75560600:C:T	5	75560600	rs111790793	0.056756	0.16267	chr5:76339511:G:A	0.153137	1	0.0355805	-	0.0924	Inf	0.38507	intron_variant,NMD_transcript_variant	MODIFIER	POLK	ENSG00000122008	ENST00000503479.6	nonsense_mediated_decay	-	-	-	-	-	-	0.54
chr5:75560600:C:T	5	75560600	rs111790793	0.056756	0.16267	chr5:76339511:G:A	0.153137	1	0.0355805	-	0.0924	Inf	0.38507	intron_variant,NMD_transcript_variant	MODIFIER	POLK	ENSG00000122008	ENST00000511527.5	nonsense_mediated_decay	-	-	-	-	-	-	0.54
chr5:75560600:C:T	5	75560600	rs111790793	0.056756	0.16267	chr5:76339511:G:A	0.153137	1	0.0355805	-	0.0924	Inf	0.38507	intron_variant,non_coding_transcript_variant	MODIFIER	POLK	ENSG00000122008	ENST00000507073.1	processed_transcript	-	-	-	-	-	-	0.54
chr5:75560600:C:T	5	75560600	rs111790793	0.056756	0.16267	chr5:76339511:G:A	0.153137	1	0.0355805	-	0.0924	Inf	0.38507	intron_variant	MODIFIER	POLK	ENSG00000122008	ENST00000504026.5	protein_coding	-	-	-	-	-	-	0.54
chr5:75560600:C:T	5	75560600	rs111790793	0.056756	0.16267	chr5:76339511:G:A	0.153137	1	0.0355805	-	0.0924	Inf	0.38507	intron_variant,NMD_transcript_variant	MODIFIER	POLK	ENSG00000122008	ENST00000505774.5	nonsense_mediated_decay	-	-	-	-	-	-	0.54
chr5:75560600:C:T	5	75560600	rs111790793	0.056756	0.16267	chr5:76339511:G:A	0.153137	1	0.0355805	-	0.0924	Inf	0.38507	intron_variant	MODIFIER	POLK	ENSG00000122008	ENST00000508526.5	protein_coding	-	-	-	-	-	-	0.54
chr5:75560600:C:T	5	75560600	rs111790793	0.056756	0.16267	chr5:76339511:G:A	0.153137	1	0.0355805	-	0.0924	Inf	0.38507	intron_variant,NMD_transcript_variant	MODIFIER	POLK	ENSG00000122008	ENST00000510815.6	nonsense_mediated_decay	-	-	-	-	-	-	0.54
chr5:75560600:C:T	5	75560600	rs111790793	0.056756	0.16267	chr5:76339511:G:A	0.153137	1	0.0355805	-	0.0924	Inf	0.38507	intron_variant,non_coding_transcript_variant	MODIFIER	POLK	ENSG00000122008	ENST00000506928.5	processed_transcript	-	-	-	-	-	-	0.54
chr5:75560600:C:T	5	75560600	rs111790793	0.056756	0.16267	chr5:76339511:G:A	0.153137	1	0.0355805	-	0.0924	Inf	0.38507	intron_variant,NMD_transcript_variant	MODIFIER	POLK	ENSG00000122008	ENST00000505975.5	nonsense_mediated_decay	-	-	-	-	-	-	0.54
chr5:75560600:C:T	5	75560600	rs111790793	0.056756	0.16267	chr5:76339511:G:A	0.153137	1	0.0355805	-	0.0924	Inf	0.38507	intron_variant,non_coding_transcript_variant	MODIFIER	POLK	ENSG00000122008	ENST00000508867.5	retained_intron	-	-	-	-	-	-	0.54
chr5:75560600:C:T	5	75560600	rs111790793	0.056756	0.16267	chr5:76339511:G:A	0.153137	1	0.0355805	-	0.0924	Inf	0.38507	intron_variant	MODIFIER	POLK	ENSG00000122008	ENST00000514296.5	protein_coding	-	-	-	-	-	-	0.54
chr5:75560600:C:T	5	75560600	rs111790793	0.056756	0.16267	chr5:76339511:G:A	0.153137	1	0.0355805	-	0.0924	Inf	0.38507	intron_variant	MODIFIER	POLK	ENSG00000122008	ENST00000241436.8	protein_coding	-	-	-	-	-	-	0.54
chr5:75560600:C:T	5	75560600	rs111790793	0.056756	0.16267	chr5:76339511:G:A	0.153137	1	0.0355805	-	0.0924	Inf	0.38507	intron_variant	MODIFIER	POLK	ENSG00000122008	ENST00000515295.5	protein_coding	-	-	-	-	-	-	0.54
chr5:75560600:C:T	5	75560600	rs111790793	0.056756	0.16267	chr5:76339511:G:A	0.153137	1	0.0355805	-	0.0924	Inf	0.38507	intron_variant,NMD_transcript_variant	MODIFIER	POLK	ENSG00000122008	ENST00000514141.5	nonsense_mediated_decay	-	-	-	-	-	-	0.54
chr5:75563746:C:T	5	75563746	rs58789089,COSV54039778	0.056756	0.16267	chr5:76339511:G:A	0.153137	1	0.0355805	-	0.0924	Inf	0.38507	intron_variant,NMD_transcript_variant	MODIFIER	POLK	ENSG00000122008	ENST00000505774.5	nonsense_mediated_decay	-	-	-	-	-	-	0.48
chr5:75563746:C:T	5	75563746	rs58789089,COSV54039778	0.056756	0.16267	chr5:76339511:G:A	0.153137	1	0.0355805	-	0.0924	Inf	0.38507	intron_variant	MODIFIER	POLK	ENSG00000122008	ENST00000504026.5	protein_coding	-	-	-	-	-	-	0.48
chr5:75563746:C:T	5	75563746	rs58789089,COSV54039778	0.056756	0.16267	chr5:76339511:G:A	0.153137	1	0.0355805	-	0.0924	Inf	0.38507	intron_variant,NMD_transcript_variant	MODIFIER	POLK	ENSG00000122008	ENST00000514141.5	nonsense_mediated_decay	-	-	-	-	-	-	0.48
chr5:75563746:C:T	5	75563746	rs58789089,COSV54039778	0.056756	0.16267	chr5:76339511:G:A	0.153137	1	0.0355805	-	0.0924	Inf	0.38507	intron_variant,non_coding_transcript_variant	MODIFIER	POLK	ENSG00000122008	ENST00000507073.1	processed_transcript	-	-	-	-	-	-	0.48
chr5:75563746:C:T	5	75563746	rs58789089,COSV54039778	0.056756	0.16267	chr5:76339511:G:A	0.153137	1	0.0355805	-	0.0924	Inf	0.38507	intron_variant	MODIFIER	POLK	ENSG00000122008	ENST00000241436.8	protein_coding	-	-	-	-	-	-	0.48
chr5:75563746:C:T	5	75563746	rs58789089,COSV54039778	0.056756	0.16267	chr5:76339511:G:A	0.153137	1	0.0355805	-	0.0924	Inf	0.38507	intron_variant	MODIFIER	POLK	ENSG00000122008	ENST00000508526.5	protein_coding	-	-	-	-	-	-	0.48
chr5:75563746:C:T	5	75563746	rs58789089,COSV54039778	0.056756	0.16267	chr5:76339511:G:A	0.153137	1	0.0355805	-	0.0924	Inf	0.38507	intron_variant,NMD_transcript_variant	MODIFIER	POLK	ENSG00000122008	ENST00000509126.2	nonsense_mediated_decay	-	-	-	-	-	-	0.48
chr5:75563746:C:T	5	75563746	rs58789089,COSV54039778	0.056756	0.16267	chr5:76339511:G:A	0.153137	1	0.0355805	-	0.0924	Inf	0.38507	intron_variant,NMD_transcript_variant	MODIFIER	POLK	ENSG00000122008	ENST00000511527.5	nonsense_mediated_decay	-	-	-	-	-	-	0.48
chr5:75563746:C:T	5	75563746	rs58789089,COSV54039778	0.056756	0.16267	chr5:76339511:G:A	0.153137	1	0.0355805	-	0.0924	Inf	0.38507	intron_variant,NMD_transcript_variant	MODIFIER	POLK	ENSG00000122008	ENST00000505975.5	nonsense_mediated_decay	-	-	-	-	-	-	0.48
chr5:75563746:C:T	5	75563746	rs58789089,COSV54039778	0.056756	0.16267	chr5:76339511:G:A	0.153137	1	0.0355805	-	0.0924	Inf	0.38507	intron_variant,non_coding_transcript_variant	MODIFIER	POLK	ENSG00000122008	ENST00000508867.5	retained_intron	-	-	-	-	-	-	0.48
chr5:75563746:C:T	5	75563746	rs58789089,COSV54039778	0.056756	0.16267	chr5:76339511:G:A	0.153137	1	0.0355805	-	0.0924	Inf	0.38507	intron_variant,NMD_transcript_variant	MODIFIER	POLK	ENSG00000122008	ENST00000503479.6	nonsense_mediated_decay	-	-	-	-	-	-	0.48
chr5:75563746:C:T	5	75563746	rs58789089,COSV54039778	0.056756	0.16267	chr5:76339511:G:A	0.153137	1	0.0355805	-	0.0924	Inf	0.38507	intron_variant	MODIFIER	POLK	ENSG00000122008	ENST00000515295.5	protein_coding	-	-	-	-	-	-	0.48
chr5:75563746:C:T	5	75563746	rs58789089,COSV54039778	0.056756	0.16267	chr5:76339511:G:A	0.153137	1	0.0355805	-	0.0924	Inf	0.38507	intron_variant,non_coding_transcript_variant	MODIFIER	POLK	ENSG00000122008	ENST00000506928.5	processed_transcript	-	-	-	-	-	-	0.48
chr5:75563746:C:T	5	75563746	rs58789089,COSV54039778	0.056756	0.16267	chr5:76339511:G:A	0.153137	1	0.0355805	-	0.0924	Inf	0.38507	intron_variant,NMD_transcript_variant	MODIFIER	POLK	ENSG00000122008	ENST00000510815.6	nonsense_mediated_decay	-	-	-	-	-	-	0.48
chr5:75563746:C:T	5	75563746	rs58789089,COSV54039778	0.056756	0.16267	chr5:76339511:G:A	0.153137	1	0.0355805	-	0.0924	Inf	0.38507	intron_variant	MODIFIER	POLK	ENSG00000122008	ENST00000514296.5	protein_coding	-	-	-	-	-	-	0.48
chr5:75565204:T:G	5	75565204	rs1909720,COSV54039787	0.056756	0.16267	chr5:76339511:G:A	0.153137	1	0.0355805	-	0.0924	Inf	0.38507	intron_variant	MODIFIER	POLK	ENSG00000122008	ENST00000508526.5	protein_coding	-	-	-	-	-	-	5.243
chr5:75565204:T:G	5	75565204	rs1909720,COSV54039787	0.056756	0.16267	chr5:76339511:G:A	0.153137	1	0.0355805	-	0.0924	Inf	0.38507	intron_variant	MODIFIER	POLK	ENSG00000122008	ENST00000515295.5	protein_coding	-	-	-	-	-	-	5.243
chr5:75565204:T:G	5	75565204	rs1909720,COSV54039787	0.056756	0.16267	chr5:76339511:G:A	0.153137	1	0.0355805	-	0.0924	Inf	0.38507	regulatory_region_variant	MODIFIER	-	-	ENSR00001096723	promoter_flanking_region	-	-	-	-	-	-	5.243
chr5:75565204:T:G	5	75565204	rs1909720,COSV54039787	0.056756	0.16267	chr5:76339511:G:A	0.153137	1	0.0355805	-	0.0924	Inf	0.38507	intron_variant	MODIFIER	POLK	ENSG00000122008	ENST00000241436.8	protein_coding	-	-	-	-	-	-	5.243
chr5:75565204:T:G	5	75565204	rs1909720,COSV54039787	0.056756	0.16267	chr5:76339511:G:A	0.153137	1	0.0355805	-	0.0924	Inf	0.38507	intron_variant,NMD_transcript_variant	MODIFIER	POLK	ENSG00000122008	ENST00000511527.5	nonsense_mediated_decay	-	-	-	-	-	-	5.243
chr5:75565204:T:G	5	75565204	rs1909720,COSV54039787	0.056756	0.16267	chr5:76339511:G:A	0.153137	1	0.0355805	-	0.0924	Inf	0.38507	intron_variant,non_coding_transcript_variant	MODIFIER	POLK	ENSG00000122008	ENST00000506928.5	processed_transcript	-	-	-	-	-	-	5.243
chr5:75565204:T:G	5	75565204	rs1909720,COSV54039787	0.056756	0.16267	chr5:76339511:G:A	0.153137	1	0.0355805	-	0.0924	Inf	0.38507	intron_variant,non_coding_transcript_variant	MODIFIER	POLK	ENSG00000122008	ENST00000508867.5	retained_intron	-	-	-	-	-	-	5.243
chr5:75565204:T:G	5	75565204	rs1909720,COSV54039787	0.056756	0.16267	chr5:76339511:G:A	0.153137	1	0.0355805	-	0.0924	Inf	0.38507	intron_variant,NMD_transcript_variant	MODIFIER	POLK	ENSG00000122008	ENST00000505975.5	nonsense_mediated_decay	-	-	-	-	-	-	5.243
chr5:75565204:T:G	5	75565204	rs1909720,COSV54039787	0.056756	0.16267	chr5:76339511:G:A	0.153137	1	0.0355805	-	0.0924	Inf	0.38507	intron_variant,non_coding_transcript_variant	MODIFIER	POLK	ENSG00000122008	ENST00000507073.1	processed_transcript	-	-	-	-	-	-	5.243
chr5:75565204:T:G	5	75565204	rs1909720,COSV54039787	0.056756	0.16267	chr5:76339511:G:A	0.153137	1	0.0355805	-	0.0924	Inf	0.38507	intron_variant	MODIFIER	POLK	ENSG00000122008	ENST00000504026.5	protein_coding	-	-	-	-	-	-	5.243
chr5:75565204:T:G	5	75565204	rs1909720,COSV54039787	0.056756	0.16267	chr5:76339511:G:A	0.153137	1	0.0355805	-	0.0924	Inf	0.38507	intron_variant,NMD_transcript_variant	MODIFIER	POLK	ENSG00000122008	ENST00000505774.5	nonsense_mediated_decay	-	-	-	-	-	-	5.243
chr5:75565204:T:G	5	75565204	rs1909720,COSV54039787	0.056756	0.16267	chr5:76339511:G:A	0.153137	1	0.0355805	-	0.0924	Inf	0.38507	intron_variant,NMD_transcript_variant	MODIFIER	POLK	ENSG00000122008	ENST00000509126.2	nonsense_mediated_decay	-	-	-	-	-	-	5.243
chr5:75565204:T:G	5	75565204	rs1909720,COSV54039787	0.056756	0.16267	chr5:76339511:G:A	0.153137	1	0.0355805	-	0.0924	Inf	0.38507	intron_variant,NMD_transcript_variant	MODIFIER	POLK	ENSG00000122008	ENST00000510815.6	nonsense_mediated_decay	-	-	-	-	-	-	5.243
chr5:75565204:T:G	5	75565204	rs1909720,COSV54039787	0.056756	0.16267	chr5:76339511:G:A	0.153137	1	0.0355805	-	0.0924	Inf	0.38507	intron_variant	MODIFIER	POLK	ENSG00000122008	ENST00000514296.5	protein_coding	-	-	-	-	-	-	5.243
chr5:75565204:T:G	5	75565204	rs1909720,COSV54039787	0.056756	0.16267	chr5:76339511:G:A	0.153137	1	0.0355805	-	0.0924	Inf	0.38507	intron_variant,NMD_transcript_variant	MODIFIER	POLK	ENSG00000122008	ENST00000503479.6	nonsense_mediated_decay	-	-	-	-	-	-	5.243
chr5:75565204:T:G	5	75565204	rs1909720,COSV54039787	0.056756	0.16267	chr5:76339511:G:A	0.153137	1	0.0355805	-	0.0924	Inf	0.38507	intron_variant,NMD_transcript_variant	MODIFIER	POLK	ENSG00000122008	ENST00000514141.5	nonsense_mediated_decay	-	-	-	-	-	-	5.243
chr5:75566311:G:A	5	75566311	rs55705647	0.056756	0.16267	chr5:76339511:G:A	0.153137	1	0.0355805	-	0.0924	Inf	0.38507	regulatory_region_variant	MODIFIER	-	-	ENSR00001096723	promoter_flanking_region	-	-	-	-	-	-	0.373
chr5:75566311:G:A	5	75566311	rs55705647	0.056756	0.16267	chr5:76339511:G:A	0.153137	1	0.0355805	-	0.0924	Inf	0.38507	intron_variant	MODIFIER	POLK	ENSG00000122008	ENST00000241436.8	protein_coding	-	-	-	-	-	-	0.373
chr5:75566311:G:A	5	75566311	rs55705647	0.056756	0.16267	chr5:76339511:G:A	0.153137	1	0.0355805	-	0.0924	Inf	0.38507	intron_variant,NMD_transcript_variant	MODIFIER	POLK	ENSG00000122008	ENST00000510815.6	nonsense_mediated_decay	-	-	-	-	-	-	0.373
chr5:75566311:G:A	5	75566311	rs55705647	0.056756	0.16267	chr5:76339511:G:A	0.153137	1	0.0355805	-	0.0924	Inf	0.38507	TF_binding_site_variant	MODIFIER	-	-	ENSM00524926493	-	-	-	-	-	-	-	0.373
chr5:75566311:G:A	5	75566311	rs55705647	0.056756	0.16267	chr5:76339511:G:A	0.153137	1	0.0355805	-	0.0924	Inf	0.38507	intron_variant,non_coding_transcript_variant	MODIFIER	POLK	ENSG00000122008	ENST00000508867.5	retained_intron	-	-	-	-	-	-	0.373
chr5:75566311:G:A	5	75566311	rs55705647	0.056756	0.16267	chr5:76339511:G:A	0.153137	1	0.0355805	-	0.0924	Inf	0.38507	intron_variant,NMD_transcript_variant	MODIFIER	POLK	ENSG00000122008	ENST00000514141.5	nonsense_mediated_decay	-	-	-	-	-	-	0.373
chr5:75566311:G:A	5	75566311	rs55705647	0.056756	0.16267	chr5:76339511:G:A	0.153137	1	0.0355805	-	0.0924	Inf	0.38507	intron_variant,NMD_transcript_variant	MODIFIER	POLK	ENSG00000122008	ENST00000511527.5	nonsense_mediated_decay	-	-	-	-	-	-	0.373
chr5:75566311:G:A	5	75566311	rs55705647	0.056756	0.16267	chr5:76339511:G:A	0.153137	1	0.0355805	-	0.0924	Inf	0.38507	intron_variant,non_coding_transcript_variant	MODIFIER	POLK	ENSG00000122008	ENST00000506928.5	processed_transcript	-	-	-	-	-	-	0.373
chr5:75566311:G:A	5	75566311	rs55705647	0.056756	0.16267	chr5:76339511:G:A	0.153137	1	0.0355805	-	0.0924	Inf	0.38507	intron_variant,NMD_transcript_variant	MODIFIER	POLK	ENSG00000122008	ENST00000503479.6	nonsense_mediated_decay	-	-	-	-	-	-	0.373
chr5:75566311:G:A	5	75566311	rs55705647	0.056756	0.16267	chr5:76339511:G:A	0.153137	1	0.0355805	-	0.0924	Inf	0.38507	intron_variant,NMD_transcript_variant	MODIFIER	POLK	ENSG00000122008	ENST00000505975.5	nonsense_mediated_decay	-	-	-	-	-	-	0.373
chr5:75566311:G:A	5	75566311	rs55705647	0.056756	0.16267	chr5:76339511:G:A	0.153137	1	0.0355805	-	0.0924	Inf	0.38507	intron_variant,NMD_transcript_variant	MODIFIER	POLK	ENSG00000122008	ENST00000505774.5	nonsense_mediated_decay	-	-	-	-	-	-	0.373
chr5:75566311:G:A	5	75566311	rs55705647	0.056756	0.16267	chr5:76339511:G:A	0.153137	1	0.0355805	-	0.0924	Inf	0.38507	intron_variant	MODIFIER	POLK	ENSG00000122008	ENST00000504026.5	protein_coding	-	-	-	-	-	-	0.373
chr5:75566311:G:A	5	75566311	rs55705647	0.056756	0.16267	chr5:76339511:G:A	0.153137	1	0.0355805	-	0.0924	Inf	0.38507	intron_variant,NMD_transcript_variant	MODIFIER	POLK	ENSG00000122008	ENST00000509126.2	nonsense_mediated_decay	-	-	-	-	-	-	0.373
chr5:75566311:G:A	5	75566311	rs55705647	0.056756	0.16267	chr5:76339511:G:A	0.153137	1	0.0355805	-	0.0924	Inf	0.38507	TF_binding_site_variant	MODIFIER	-	-	ENSM00109867663	-	-	-	-	-	-	-	0.373
chr5:75566311:G:A	5	75566311	rs55705647	0.056756	0.16267	chr5:76339511:G:A	0.153137	1	0.0355805	-	0.0924	Inf	0.38507	intron_variant	MODIFIER	POLK	ENSG00000122008	ENST00000514296.5	protein_coding	-	-	-	-	-	-	0.373
chr5:75566311:G:A	5	75566311	rs55705647	0.056756	0.16267	chr5:76339511:G:A	0.153137	1	0.0355805	-	0.0924	Inf	0.38507	intron_variant	MODIFIER	POLK	ENSG00000122008	ENST00000515295.5	protein_coding	-	-	-	-	-	-	0.373
chr5:75566311:G:A	5	75566311	rs55705647	0.056756	0.16267	chr5:76339511:G:A	0.153137	1	0.0355805	-	0.0924	Inf	0.38507	intron_variant	MODIFIER	POLK	ENSG00000122008	ENST00000508526.5	protein_coding	-	-	-	-	-	-	0.373
chr5:75566311:G:A	5	75566311	rs55705647	0.056756	0.16267	chr5:76339511:G:A	0.153137	1	0.0355805	-	0.0924	Inf	0.38507	intron_variant,non_coding_transcript_variant	MODIFIER	POLK	ENSG00000122008	ENST00000507073.1	processed_transcript	-	-	-	-	-	-	0.373
chr5:75572472:A:C	5	75572472	rs963004	0.056756	0.16267	chr5:76339511:G:A	0.153137	1	0.0355805	-	0.0924	Inf	0.38507	intron_variant,NMD_transcript_variant	MODIFIER	POLK	ENSG00000122008	ENST00000509126.2	nonsense_mediated_decay	-	-	-	-	-	-	0.009
chr5:75572472:A:C	5	75572472	rs963004	0.056756	0.16267	chr5:76339511:G:A	0.153137	1	0.0355805	-	0.0924	Inf	0.38507	intron_variant,NMD_transcript_variant	MODIFIER	POLK	ENSG00000122008	ENST00000503479.6	nonsense_mediated_decay	-	-	-	-	-	-	0.009
chr5:75572472:A:C	5	75572472	rs963004	0.056756	0.16267	chr5:76339511:G:A	0.153137	1	0.0355805	-	0.0924	Inf	0.38507	intron_variant	MODIFIER	POLK	ENSG00000122008	ENST00000241436.8	protein_coding	-	-	-	-	-	-	0.009
chr5:75572472:A:C	5	75572472	rs963004	0.056756	0.16267	chr5:76339511:G:A	0.153137	1	0.0355805	-	0.0924	Inf	0.38507	intron_variant	MODIFIER	POLK	ENSG00000122008	ENST00000514296.5	protein_coding	-	-	-	-	-	-	0.009
chr5:75572472:A:C	5	75572472	rs963004	0.056756	0.16267	chr5:76339511:G:A	0.153137	1	0.0355805	-	0.0924	Inf	0.38507	intron_variant,non_coding_transcript_variant	MODIFIER	POLK	ENSG00000122008	ENST00000507073.1	processed_transcript	-	-	-	-	-	-	0.009
chr5:75572472:A:C	5	75572472	rs963004	0.056756	0.16267	chr5:76339511:G:A	0.153137	1	0.0355805	-	0.0924	Inf	0.38507	intron_variant	MODIFIER	POLK	ENSG00000122008	ENST00000504026.5	protein_coding	-	-	-	-	-	-	0.009
chr5:75572472:A:C	5	75572472	rs963004	0.056756	0.16267	chr5:76339511:G:A	0.153137	1	0.0355805	-	0.0924	Inf	0.38507	intron_variant	MODIFIER	POLK	ENSG00000122008	ENST00000508526.5	protein_coding	-	-	-	-	-	-	0.009
chr5:75572472:A:C	5	75572472	rs963004	0.056756	0.16267	chr5:76339511:G:A	0.153137	1	0.0355805	-	0.0924	Inf	0.38507	intron_variant	MODIFIER	POLK	ENSG00000122008	ENST00000515295.5	protein_coding	-	-	-	-	-	-	0.009
chr5:75572472:A:C	5	75572472	rs963004	0.056756	0.16267	chr5:76339511:G:A	0.153137	1	0.0355805	-	0.0924	Inf	0.38507	intron_variant,NMD_transcript_variant	MODIFIER	POLK	ENSG00000122008	ENST00000514141.5	nonsense_mediated_decay	-	-	-	-	-	-	0.009
chr5:75572472:A:C	5	75572472	rs963004	0.056756	0.16267	chr5:76339511:G:A	0.153137	1	0.0355805	-	0.0924	Inf	0.38507	intron_variant,NMD_transcript_variant	MODIFIER	POLK	ENSG00000122008	ENST00000511527.5	nonsense_mediated_decay	-	-	-	-	-	-	0.009
chr5:75572472:A:C	5	75572472	rs963004	0.056756	0.16267	chr5:76339511:G:A	0.153137	1	0.0355805	-	0.0924	Inf	0.38507	downstream_gene_variant	MODIFIER	POLK	ENSG00000122008	ENST00000505774.5	nonsense_mediated_decay	-	-	-	-	-	-	0.009
chr5:75572472:A:C	5	75572472	rs963004	0.056756	0.16267	chr5:76339511:G:A	0.153137	1	0.0355805	-	0.0924	Inf	0.38507	intron_variant,non_coding_transcript_variant	MODIFIER	POLK	ENSG00000122008	ENST00000506928.5	processed_transcript	-	-	-	-	-	-	0.009
chr5:75572472:A:C	5	75572472	rs963004	0.056756	0.16267	chr5:76339511:G:A	0.153137	1	0.0355805	-	0.0924	Inf	0.38507	intron_variant,NMD_transcript_variant	MODIFIER	POLK	ENSG00000122008	ENST00000510815.6	nonsense_mediated_decay	-	-	-	-	-	-	0.009
chr5:75572472:A:C	5	75572472	rs963004	0.056756	0.16267	chr5:76339511:G:A	0.153137	1	0.0355805	-	0.0924	Inf	0.38507	intron_variant,non_coding_transcript_variant	MODIFIER	POLK	ENSG00000122008	ENST00000508867.5	retained_intron	-	-	-	-	-	-	0.009
chr5:75572472:A:C	5	75572472	rs963004	0.056756	0.16267	chr5:76339511:G:A	0.153137	1	0.0355805	-	0.0924	Inf	0.38507	intron_variant,NMD_transcript_variant	MODIFIER	POLK	ENSG00000122008	ENST00000505975.5	nonsense_mediated_decay	-	-	-	-	-	-	0.009
chr5:75572737:C:T	5	75572737	rs1988728	0.056756	0.16267	chr5:76339511:G:A	0.153137	1	0.0355805	-	0.0924	Inf	0.38507	intron_variant	MODIFIER	POLK	ENSG00000122008	ENST00000514296.5	protein_coding	-	-	-	-	-	-	0.526
chr5:75572737:C:T	5	75572737	rs1988728	0.056756	0.16267	chr5:76339511:G:A	0.153137	1	0.0355805	-	0.0924	Inf	0.38507	downstream_gene_variant	MODIFIER	POLK	ENSG00000122008	ENST00000505774.5	nonsense_mediated_decay	-	-	-	-	-	-	0.526
chr5:75572737:C:T	5	75572737	rs1988728	0.056756	0.16267	chr5:76339511:G:A	0.153137	1	0.0355805	-	0.0924	Inf	0.38507	intron_variant	MODIFIER	POLK	ENSG00000122008	ENST00000515295.5	protein_coding	-	-	-	-	-	-	0.526
chr5:75572737:C:T	5	75572737	rs1988728	0.056756	0.16267	chr5:76339511:G:A	0.153137	1	0.0355805	-	0.0924	Inf	0.38507	intron_variant,non_coding_transcript_variant	MODIFIER	POLK	ENSG00000122008	ENST00000507073.1	processed_transcript	-	-	-	-	-	-	0.526
chr5:75572737:C:T	5	75572737	rs1988728	0.056756	0.16267	chr5:76339511:G:A	0.153137	1	0.0355805	-	0.0924	Inf	0.38507	intron_variant,NMD_transcript_variant	MODIFIER	POLK	ENSG00000122008	ENST00000511527.5	nonsense_mediated_decay	-	-	-	-	-	-	0.526
chr5:75572737:C:T	5	75572737	rs1988728	0.056756	0.16267	chr5:76339511:G:A	0.153137	1	0.0355805	-	0.0924	Inf	0.38507	intron_variant	MODIFIER	POLK	ENSG00000122008	ENST00000241436.8	protein_coding	-	-	-	-	-	-	0.526
chr5:75572737:C:T	5	75572737	rs1988728	0.056756	0.16267	chr5:76339511:G:A	0.153137	1	0.0355805	-	0.0924	Inf	0.38507	intron_variant	MODIFIER	POLK	ENSG00000122008	ENST00000508526.5	protein_coding	-	-	-	-	-	-	0.526
chr5:75572737:C:T	5	75572737	rs1988728	0.056756	0.16267	chr5:76339511:G:A	0.153137	1	0.0355805	-	0.0924	Inf	0.38507	intron_variant,non_coding_transcript_variant	MODIFIER	POLK	ENSG00000122008	ENST00000508867.5	retained_intron	-	-	-	-	-	-	0.526
chr5:75572737:C:T	5	75572737	rs1988728	0.056756	0.16267	chr5:76339511:G:A	0.153137	1	0.0355805	-	0.0924	Inf	0.38507	intron_variant	MODIFIER	POLK	ENSG00000122008	ENST00000504026.5	protein_coding	-	-	-	-	-	-	0.526
chr5:75572737:C:T	5	75572737	rs1988728	0.056756	0.16267	chr5:76339511:G:A	0.153137	1	0.0355805	-	0.0924	Inf	0.38507	intron_variant,NMD_transcript_variant	MODIFIER	POLK	ENSG00000122008	ENST00000505975.5	nonsense_mediated_decay	-	-	-	-	-	-	0.526
chr5:75572737:C:T	5	75572737	rs1988728	0.056756	0.16267	chr5:76339511:G:A	0.153137	1	0.0355805	-	0.0924	Inf	0.38507	intron_variant,NMD_transcript_variant	MODIFIER	POLK	ENSG00000122008	ENST00000503479.6	nonsense_mediated_decay	-	-	-	-	-	-	0.526
chr5:75572737:C:T	5	75572737	rs1988728	0.056756	0.16267	chr5:76339511:G:A	0.153137	1	0.0355805	-	0.0924	Inf	0.38507	intron_variant,NMD_transcript_variant	MODIFIER	POLK	ENSG00000122008	ENST00000509126.2	nonsense_mediated_decay	-	-	-	-	-	-	0.526
chr5:75572737:C:T	5	75572737	rs1988728	0.056756	0.16267	chr5:76339511:G:A	0.153137	1	0.0355805	-	0.0924	Inf	0.38507	intron_variant,NMD_transcript_variant	MODIFIER	POLK	ENSG00000122008	ENST00000514141.5	nonsense_mediated_decay	-	-	-	-	-	-	0.526
chr5:75572737:C:T	5	75572737	rs1988728	0.056756	0.16267	chr5:76339511:G:A	0.153137	1	0.0355805	-	0.0924	Inf	0.38507	intron_variant,NMD_transcript_variant	MODIFIER	POLK	ENSG00000122008	ENST00000510815.6	nonsense_mediated_decay	-	-	-	-	-	-	0.526
chr5:75572737:C:T	5	75572737	rs1988728	0.056756	0.16267	chr5:76339511:G:A	0.153137	1	0.0355805	-	0.0924	Inf	0.38507	intron_variant,non_coding_transcript_variant	MODIFIER	POLK	ENSG00000122008	ENST00000506928.5	processed_transcript	-	-	-	-	-	-	0.526
chr5:75579165:C:T	5	75579165	rs5744661	0.056756	0.16267	chr5:76339511:G:A	0.153137	1	0.0355805	-	0.0924	Inf	0.38507	intron_variant,NMD_transcript_variant	MODIFIER	POLK	ENSG00000122008	ENST00000510815.6	nonsense_mediated_decay	-	-	-	-	-	-	5.901
chr5:75579165:C:T	5	75579165	rs5744661	0.056756	0.16267	chr5:76339511:G:A	0.153137	1	0.0355805	-	0.0924	Inf	0.38507	downstream_gene_variant	MODIFIER	POLK	ENSG00000122008	ENST00000507073.1	processed_transcript	-	-	-	-	-	-	5.901
chr5:75579165:C:T	5	75579165	rs5744661	0.056756	0.16267	chr5:76339511:G:A	0.153137	1	0.0355805	-	0.0924	Inf	0.38507	intron_variant,non_coding_transcript_variant	MODIFIER	POLK	ENSG00000122008	ENST00000508867.5	retained_intron	-	-	-	-	-	-	5.901
chr5:75579165:C:T	5	75579165	rs5744661	0.056756	0.16267	chr5:76339511:G:A	0.153137	1	0.0355805	-	0.0924	Inf	0.38507	intron_variant,NMD_transcript_variant	MODIFIER	POLK	ENSG00000122008	ENST00000514141.5	nonsense_mediated_decay	-	-	-	-	-	-	5.901
chr5:75579165:C:T	5	75579165	rs5744661	0.056756	0.16267	chr5:76339511:G:A	0.153137	1	0.0355805	-	0.0924	Inf	0.38507	intron_variant	MODIFIER	POLK	ENSG00000122008	ENST00000508526.5	protein_coding	-	-	-	-	-	-	5.901
chr5:75579165:C:T	5	75579165	rs5744661	0.056756	0.16267	chr5:76339511:G:A	0.153137	1	0.0355805	-	0.0924	Inf	0.38507	intron_variant,NMD_transcript_variant	MODIFIER	POLK	ENSG00000122008	ENST00000505975.5	nonsense_mediated_decay	-	-	-	-	-	-	5.901
chr5:75579165:C:T	5	75579165	rs5744661	0.056756	0.16267	chr5:76339511:G:A	0.153137	1	0.0355805	-	0.0924	Inf	0.38507	intron_variant,NMD_transcript_variant	MODIFIER	POLK	ENSG00000122008	ENST00000509126.2	nonsense_mediated_decay	-	-	-	-	-	-	5.901
chr5:75579165:C:T	5	75579165	rs5744661	0.056756	0.16267	chr5:76339511:G:A	0.153137	1	0.0355805	-	0.0924	Inf	0.38507	intron_variant,non_coding_transcript_variant	MODIFIER	POLK	ENSG00000122008	ENST00000506928.5	processed_transcript	-	-	-	-	-	-	5.901
chr5:75579165:C:T	5	75579165	rs5744661	0.056756	0.16267	chr5:76339511:G:A	0.153137	1	0.0355805	-	0.0924	Inf	0.38507	intron_variant	MODIFIER	POLK	ENSG00000122008	ENST00000515295.5	protein_coding	-	-	-	-	-	-	5.901
chr5:75579165:C:T	5	75579165	rs5744661	0.056756	0.16267	chr5:76339511:G:A	0.153137	1	0.0355805	-	0.0924	Inf	0.38507	intron_variant	MODIFIER	POLK	ENSG00000122008	ENST00000504026.5	protein_coding	-	-	-	-	-	-	5.901
chr5:75579165:C:T	5	75579165	rs5744661	0.056756	0.16267	chr5:76339511:G:A	0.153137	1	0.0355805	-	0.0924	Inf	0.38507	intron_variant,NMD_transcript_variant	MODIFIER	POLK	ENSG00000122008	ENST00000503479.6	nonsense_mediated_decay	-	-	-	-	-	-	5.901
chr5:75579165:C:T	5	75579165	rs5744661	0.056756	0.16267	chr5:76339511:G:A	0.153137	1	0.0355805	-	0.0924	Inf	0.38507	intron_variant,NMD_transcript_variant	MODIFIER	POLK	ENSG00000122008	ENST00000511527.5	nonsense_mediated_decay	-	-	-	-	-	-	5.901
chr5:75579165:C:T	5	75579165	rs5744661	0.056756	0.16267	chr5:76339511:G:A	0.153137	1	0.0355805	-	0.0924	Inf	0.38507	intron_variant	MODIFIER	POLK	ENSG00000122008	ENST00000241436.8	protein_coding	-	-	-	-	-	-	5.901
chr5:75584525:G:A	5	75584525	rs5744681	0.056756	0.16267	chr5:76339511:G:A	0.145198	1	0.0374532	-	0.0924	Inf	0.405338	intron_variant	MODIFIER	POLK	ENSG00000122008	ENST00000515295.5	protein_coding	-	-	-	-	-	-	0.704
chr5:75584525:G:A	5	75584525	rs5744681	0.056756	0.16267	chr5:76339511:G:A	0.145198	1	0.0374532	-	0.0924	Inf	0.405338	intron_variant,NMD_transcript_variant	MODIFIER	POLK	ENSG00000122008	ENST00000514141.5	nonsense_mediated_decay	-	-	-	-	-	-	0.704
chr5:75584525:G:A	5	75584525	rs5744681	0.056756	0.16267	chr5:76339511:G:A	0.145198	1	0.0374532	-	0.0924	Inf	0.405338	intron_variant,non_coding_transcript_variant	MODIFIER	POLK	ENSG00000122008	ENST00000506928.5	processed_transcript	-	-	-	-	-	-	0.704
chr5:75584525:G:A	5	75584525	rs5744681	0.056756	0.16267	chr5:76339511:G:A	0.145198	1	0.0374532	-	0.0924	Inf	0.405338	intron_variant,NMD_transcript_variant	MODIFIER	POLK	ENSG00000122008	ENST00000511527.5	nonsense_mediated_decay	-	-	-	-	-	-	0.704
chr5:75584525:G:A	5	75584525	rs5744681	0.056756	0.16267	chr5:76339511:G:A	0.145198	1	0.0374532	-	0.0924	Inf	0.405338	intron_variant	MODIFIER	POLK	ENSG00000122008	ENST00000504026.5	protein_coding	-	-	-	-	-	-	0.704
chr5:75584525:G:A	5	75584525	rs5744681	0.056756	0.16267	chr5:76339511:G:A	0.145198	1	0.0374532	-	0.0924	Inf	0.405338	intron_variant,NMD_transcript_variant	MODIFIER	POLK	ENSG00000122008	ENST00000509126.2	nonsense_mediated_decay	-	-	-	-	-	-	0.704
chr5:75584525:G:A	5	75584525	rs5744681	0.056756	0.16267	chr5:76339511:G:A	0.145198	1	0.0374532	-	0.0924	Inf	0.405338	regulatory_region_variant	MODIFIER	-	-	ENSR00000759250	CTCF_binding_site	-	-	-	-	-	-	0.704
chr5:75584525:G:A	5	75584525	rs5744681	0.056756	0.16267	chr5:76339511:G:A	0.145198	1	0.0374532	-	0.0924	Inf	0.405338	downstream_gene_variant	MODIFIER	POLK	ENSG00000122008	ENST00000508867.5	retained_intron	-	-	-	-	-	-	0.704
chr5:75584525:G:A	5	75584525	rs5744681	0.056756	0.16267	chr5:76339511:G:A	0.145198	1	0.0374532	-	0.0924	Inf	0.405338	intron_variant	MODIFIER	POLK	ENSG00000122008	ENST00000241436.8	protein_coding	-	-	-	-	-	-	0.704
chr5:75584525:G:A	5	75584525	rs5744681	0.056756	0.16267	chr5:76339511:G:A	0.145198	1	0.0374532	-	0.0924	Inf	0.405338	intron_variant,NMD_transcript_variant	MODIFIER	POLK	ENSG00000122008	ENST00000505975.5	nonsense_mediated_decay	-	-	-	-	-	-	0.704
chr5:75584525:G:A	5	75584525	rs5744681	0.056756	0.16267	chr5:76339511:G:A	0.145198	1	0.0374532	-	0.0924	Inf	0.405338	intron_variant	MODIFIER	POLK	ENSG00000122008	ENST00000508526.5	protein_coding	-	-	-	-	-	-	0.704
chr5:75584525:G:A	5	75584525	rs5744681	0.056756	0.16267	chr5:76339511:G:A	0.145198	1	0.0374532	-	0.0924	Inf	0.405338	intron_variant,NMD_transcript_variant	MODIFIER	POLK	ENSG00000122008	ENST00000510815.6	nonsense_mediated_decay	-	-	-	-	-	-	0.704
chr5:75584525:G:A	5	75584525	rs5744681	0.056756	0.16267	chr5:76339511:G:A	0.145198	1	0.0374532	-	0.0924	Inf	0.405338	intron_variant,NMD_transcript_variant	MODIFIER	POLK	ENSG00000122008	ENST00000503479.6	nonsense_mediated_decay	-	-	-	-	-	-	0.704
chr5:75590559:G:A	5	75590559	rs1018119	0.056756	0.16267	chr5:76339511:G:A	0.153137	1	0.0355805	-	0.0924	Inf	0.38507	intron_variant,NMD_transcript_variant	MODIFIER	POLK	ENSG00000122008	ENST00000503479.6	nonsense_mediated_decay	-	-	-	-	-	-	3.028
chr5:75590559:G:A	5	75590559	rs1018119	0.056756	0.16267	chr5:76339511:G:A	0.153137	1	0.0355805	-	0.0924	Inf	0.38507	intron_variant,non_coding_transcript_variant	MODIFIER	POLK	ENSG00000122008	ENST00000506928.5	processed_transcript	-	-	-	-	-	-	3.028
chr5:75590559:G:A	5	75590559	rs1018119	0.056756	0.16267	chr5:76339511:G:A	0.153137	1	0.0355805	-	0.0924	Inf	0.38507	intron_variant,NMD_transcript_variant	MODIFIER	POLK	ENSG00000122008	ENST00000514141.5	nonsense_mediated_decay	-	-	-	-	-	-	3.028
chr5:75590559:G:A	5	75590559	rs1018119	0.056756	0.16267	chr5:76339511:G:A	0.153137	1	0.0355805	-	0.0924	Inf	0.38507	intron_variant,NMD_transcript_variant	MODIFIER	POLK	ENSG00000122008	ENST00000505975.5	nonsense_mediated_decay	-	-	-	-	-	-	3.028
chr5:75590559:G:A	5	75590559	rs1018119	0.056756	0.16267	chr5:76339511:G:A	0.153137	1	0.0355805	-	0.0924	Inf	0.38507	intron_variant	MODIFIER	POLK	ENSG00000122008	ENST00000241436.8	protein_coding	-	-	-	-	-	-	3.028
chr5:75590559:G:A	5	75590559	rs1018119	0.056756	0.16267	chr5:76339511:G:A	0.153137	1	0.0355805	-	0.0924	Inf	0.38507	intron_variant	MODIFIER	POLK	ENSG00000122008	ENST00000508526.5	protein_coding	-	-	-	-	-	-	3.028
chr5:75590559:G:A	5	75590559	rs1018119	0.056756	0.16267	chr5:76339511:G:A	0.153137	1	0.0355805	-	0.0924	Inf	0.38507	intron_variant,NMD_transcript_variant	MODIFIER	POLK	ENSG00000122008	ENST00000511527.5	nonsense_mediated_decay	-	-	-	-	-	-	3.028
chr5:75590559:G:A	5	75590559	rs1018119	0.056756	0.16267	chr5:76339511:G:A	0.153137	1	0.0355805	-	0.0924	Inf	0.38507	intron_variant,NMD_transcript_variant	MODIFIER	POLK	ENSG00000122008	ENST00000509126.2	nonsense_mediated_decay	-	-	-	-	-	-	3.028
chr5:75590559:G:A	5	75590559	rs1018119	0.056756	0.16267	chr5:76339511:G:A	0.153137	1	0.0355805	-	0.0924	Inf	0.38507	intron_variant	MODIFIER	POLK	ENSG00000122008	ENST00000504026.5	protein_coding	-	-	-	-	-	-	3.028
chr5:75590559:G:A	5	75590559	rs1018119	0.056756	0.16267	chr5:76339511:G:A	0.153137	1	0.0355805	-	0.0924	Inf	0.38507	intron_variant,NMD_transcript_variant	MODIFIER	POLK	ENSG00000122008	ENST00000510815.6	nonsense_mediated_decay	-	-	-	-	-	-	3.028
chr5:75590559:G:A	5	75590559	rs1018119	0.056756	0.16267	chr5:76339511:G:A	0.153137	1	0.0355805	-	0.0924	Inf	0.38507	downstream_gene_variant	MODIFIER	POLK	ENSG00000122008	ENST00000515295.5	protein_coding	-	-	-	-	-	-	3.028
chr5:75591977:G:C	5	75591977	rs767677	0.056756	0.16267	chr5:76339511:G:A	0.153137	1	0.0355805	-	-	Inf	Inf	intron_variant,NMD_transcript_variant	MODIFIER	POLK	ENSG00000122008	ENST00000509126.2	nonsense_mediated_decay	-	-	-	-	-	-	1.764
chr5:75591977:G:C	5	75591977	rs767677	0.056756	0.16267	chr5:76339511:G:A	0.153137	1	0.0355805	-	-	Inf	Inf	intron_variant,NMD_transcript_variant	MODIFIER	POLK	ENSG00000122008	ENST00000510815.6	nonsense_mediated_decay	-	-	-	-	-	-	1.764
chr5:75591977:G:C	5	75591977	rs767677	0.056756	0.16267	chr5:76339511:G:A	0.153137	1	0.0355805	-	-	Inf	Inf	intron_variant,NMD_transcript_variant	MODIFIER	POLK	ENSG00000122008	ENST00000505975.5	nonsense_mediated_decay	-	-	-	-	-	-	1.764
chr5:75591977:G:C	5	75591977	rs767677	0.056756	0.16267	chr5:76339511:G:A	0.153137	1	0.0355805	-	-	Inf	Inf	intron_variant	MODIFIER	POLK	ENSG00000122008	ENST00000508526.5	protein_coding	-	-	-	-	-	-	1.764
chr5:75591977:G:C	5	75591977	rs767677	0.056756	0.16267	chr5:76339511:G:A	0.153137	1	0.0355805	-	-	Inf	Inf	intron_variant	MODIFIER	POLK	ENSG00000122008	ENST00000241436.8	protein_coding	-	-	-	-	-	-	1.764
chr5:75591977:G:C	5	75591977	rs767677	0.056756	0.16267	chr5:76339511:G:A	0.153137	1	0.0355805	-	-	Inf	Inf	intron_variant,NMD_transcript_variant	MODIFIER	POLK	ENSG00000122008	ENST00000511527.5	nonsense_mediated_decay	-	-	-	-	-	-	1.764
chr5:75591977:G:C	5	75591977	rs767677	0.056756	0.16267	chr5:76339511:G:A	0.153137	1	0.0355805	-	-	Inf	Inf	intron_variant,non_coding_transcript_variant	MODIFIER	POLK	ENSG00000122008	ENST00000506928.5	processed_transcript	-	-	-	-	-	-	1.764
chr5:75591977:G:C	5	75591977	rs767677	0.056756	0.16267	chr5:76339511:G:A	0.153137	1	0.0355805	-	-	Inf	Inf	intron_variant,NMD_transcript_variant	MODIFIER	POLK	ENSG00000122008	ENST00000514141.5	nonsense_mediated_decay	-	-	-	-	-	-	1.764
chr5:75591977:G:C	5	75591977	rs767677	0.056756	0.16267	chr5:76339511:G:A	0.153137	1	0.0355805	-	-	Inf	Inf	downstream_gene_variant	MODIFIER	POLK	ENSG00000122008	ENST00000515295.5	protein_coding	-	-	-	-	-	-	1.764
chr5:75591977:G:C	5	75591977	rs767677	0.056756	0.16267	chr5:76339511:G:A	0.153137	1	0.0355805	-	-	Inf	Inf	intron_variant,NMD_transcript_variant	MODIFIER	POLK	ENSG00000122008	ENST00000503479.6	nonsense_mediated_decay	-	-	-	-	-	-	1.764
chr5:75591977:G:C	5	75591977	rs767677	0.056756	0.16267	chr5:76339511:G:A	0.153137	1	0.0355805	-	-	Inf	Inf	intron_variant	MODIFIER	POLK	ENSG00000122008	ENST00000504026.5	protein_coding	-	-	-	-	-	-	1.764
chr5:75599010:A:G	5	75599010	rs5744722,COSV54039812	0.056756	0.16267	chr5:76339511:G:A	0.153137	1	0.0355805	-	0.0924	Inf	0.38507	3_prime_UTR_variant,NMD_transcript_variant	MODIFIER	POLK	ENSG00000122008	ENST00000514141.5	nonsense_mediated_decay	3521	-	-	-	-	-	2.476
chr5:75599010:A:G	5	75599010	rs5744722,COSV54039812	0.056756	0.16267	chr5:76339511:G:A	0.153137	1	0.0355805	-	0.0924	Inf	0.38507	downstream_gene_variant	MODIFIER	POLK	ENSG00000122008	ENST00000510815.6	nonsense_mediated_decay	-	-	-	-	-	-	2.476
chr5:75599010:A:G	5	75599010	rs5744722,COSV54039812	0.056756	0.16267	chr5:76339511:G:A	0.153137	1	0.0355805	-	0.0924	Inf	0.38507	downstream_gene_variant	MODIFIER	POLK	ENSG00000122008	ENST00000504026.5	protein_coding	-	-	-	-	-	-	2.476
chr5:75599010:A:G	5	75599010	rs5744722,COSV54039812	0.056756	0.16267	chr5:76339511:G:A	0.153137	1	0.0355805	-	0.0924	Inf	0.38507	downstream_gene_variant	MODIFIER	POLK	ENSG00000122008	ENST00000511527.5	nonsense_mediated_decay	-	-	-	-	-	-	2.476
chr5:75599010:A:G	5	75599010	rs5744722,COSV54039812	0.056756	0.16267	chr5:76339511:G:A	0.153137	1	0.0355805	-	0.0924	Inf	0.38507	downstream_gene_variant	MODIFIER	POLK	ENSG00000122008	ENST00000505975.5	nonsense_mediated_decay	-	-	-	-	-	-	2.476
chr5:75599010:A:G	5	75599010	rs5744722,COSV54039812	0.056756	0.16267	chr5:76339511:G:A	0.153137	1	0.0355805	-	0.0924	Inf	0.38507	downstream_gene_variant	MODIFIER	POLK	ENSG00000122008	ENST00000509126.2	nonsense_mediated_decay	-	-	-	-	-	-	2.476
chr5:75599010:A:G	5	75599010	rs5744722,COSV54039812	0.056756	0.16267	chr5:76339511:G:A	0.153137	1	0.0355805	-	0.0924	Inf	0.38507	downstream_gene_variant	MODIFIER	POLK	ENSG00000122008	ENST00000502567.1	retained_intron	-	-	-	-	-	-	2.476
chr5:75599010:A:G	5	75599010	rs5744722,COSV54039812	0.056756	0.16267	chr5:76339511:G:A	0.153137	1	0.0355805	-	0.0924	Inf	0.38507	non_coding_transcript_exon_variant	MODIFIER	POLK	ENSG00000122008	ENST00000506928.5	processed_transcript	3728	-	-	-	-	-	2.476
chr5:75599010:A:G	5	75599010	rs5744722,COSV54039812	0.056756	0.16267	chr5:76339511:G:A	0.153137	1	0.0355805	-	0.0924	Inf	0.38507	3_prime_UTR_variant	MODIFIER	POLK	ENSG00000122008	ENST00000241436.8	protein_coding	3777	-	-	-	-	-	2.476
chr5:75599010:A:G	5	75599010	rs5744722,COSV54039812	0.056756	0.16267	chr5:76339511:G:A	0.153137	1	0.0355805	-	0.0924	Inf	0.38507	downstream_gene_variant	MODIFIER	POLK	ENSG00000122008	ENST00000508526.5	protein_coding	-	-	-	-	-	-	2.476
chr5:75599010:A:G	5	75599010	rs5744722,COSV54039812	0.056756	0.16267	chr5:76339511:G:A	0.153137	1	0.0355805	-	0.0924	Inf	0.38507	downstream_gene_variant	MODIFIER	POLK	ENSG00000122008	ENST00000503479.6	nonsense_mediated_decay	-	-	-	-	-	-	2.476
chr5:75599010:A:G	5	75599010	rs5744722,COSV54039812	0.056756	0.16267	chr5:76339511:G:A	0.153137	1	0.0355805	-	0.0924	Inf	0.38507	downstream_gene_variant	MODIFIER	POLK	ENSG00000122008	ENST00000505069.1	retained_intron	-	-	-	-	-	-	2.476
chr5:75599010:A:G	5	75599010	rs5744722,COSV54039812	0.056756	0.16267	chr5:76339511:G:A	0.153137	1	0.0355805	-	0.0924	Inf	0.38507	intron_variant,non_coding_transcript_variant	MODIFIER	-	ENSG00000248881	ENST00000511329.1	lncRNA	-	-	-	-	-	-	2.476
chr5:75607016:A:G	5	75607016	rs73764930	0.056756	0.16267	chr5:76339511:G:A	0.153137	1	0.0355805	-	0.0924	Inf	0.38507	upstream_gene_variant	MODIFIER	ANKDD1B	ENSG00000189045	ENST00000672844.1	protein_coding	-	-	-	-	-	-	7.925
chr5:75607016:A:G	5	75607016	rs73764930	0.056756	0.16267	chr5:76339511:G:A	0.153137	1	0.0355805	-	0.0924	Inf	0.38507	upstream_gene_variant	MODIFIER	ANKDD1B	ENSG00000189045	ENST00000673223.1	nonsense_mediated_decay	-	-	-	-	-	-	7.925
chr5:75607016:A:G	5	75607016	rs73764930	0.056756	0.16267	chr5:76339511:G:A	0.153137	1	0.0355805	-	0.0924	Inf	0.38507	regulatory_region_variant	MODIFIER	-	-	ENSR00000759255	promoter_flanking_region	-	-	-	-	-	-	7.925
chr5:75607016:A:G	5	75607016	rs73764930	0.056756	0.16267	chr5:76339511:G:A	0.153137	1	0.0355805	-	0.0924	Inf	0.38507	upstream_gene_variant	MODIFIER	ANKDD1B	ENSG00000189045	ENST00000672400.1	nonsense_mediated_decay	-	-	-	-	-	-	7.925
chr5:75607016:A:G	5	75607016	rs73764930	0.056756	0.16267	chr5:76339511:G:A	0.153137	1	0.0355805	-	0.0924	Inf	0.38507	regulatory_region_variant	MODIFIER	-	-	ENSR00000759256	CTCF_binding_site	-	-	-	-	-	-	7.925
chr5:75607016:A:G	5	75607016	rs73764930	0.056756	0.16267	chr5:76339511:G:A	0.153137	1	0.0355805	-	0.0924	Inf	0.38507	upstream_gene_variant	MODIFIER	-	ENSG00000272040	ENST00000606908.1	lncRNA	-	-	-	-	-	-	7.925
chr5:75607016:A:G	5	75607016	rs73764930	0.056756	0.16267	chr5:76339511:G:A	0.153137	1	0.0355805	-	0.0924	Inf	0.38507	upstream_gene_variant	MODIFIER	ANKDD1B	ENSG00000189045	ENST00000672850.1	protein_coding	-	-	-	-	-	-	7.925
chr5:75607016:A:G	5	75607016	rs73764930	0.056756	0.16267	chr5:76339511:G:A	0.153137	1	0.0355805	-	0.0924	Inf	0.38507	upstream_gene_variant	MODIFIER	ANKDD1B	ENSG00000189045	ENST00000601380.4	protein_coding	-	-	-	-	-	-	7.925
chr5:75607016:A:G	5	75607016	rs73764930	0.056756	0.16267	chr5:76339511:G:A	0.153137	1	0.0355805	-	0.0924	Inf	0.38507	upstream_gene_variant	MODIFIER	ANKDD1B	ENSG00000189045	ENST00000672397.1	protein_coding	-	-	-	-	-	-	7.925
chr5:75607016:A:G	5	75607016	rs73764930	0.056756	0.16267	chr5:76339511:G:A	0.153137	1	0.0355805	-	0.0924	Inf	0.38507	upstream_gene_variant	MODIFIER	ANKDD1B	ENSG00000189045	ENST00000672660.1	protein_coding	-	-	-	-	-	-	7.925
chr5:75607016:A:G	5	75607016	rs73764930	0.056756	0.16267	chr5:76339511:G:A	0.153137	1	0.0355805	-	0.0924	Inf	0.38507	upstream_gene_variant	MODIFIER	ANKDD1B	ENSG00000189045	ENST00000672135.1	nonsense_mediated_decay	-	-	-	-	-	-	7.925
chr5:75607016:A:G	5	75607016	rs73764930	0.056756	0.16267	chr5:76339511:G:A	0.153137	1	0.0355805	-	0.0924	Inf	0.38507	upstream_gene_variant	MODIFIER	ANKDD1B	ENSG00000189045	ENST00000673225.1	nonsense_mediated_decay	-	-	-	-	-	-	7.925
chr5:75607329:G:A	5	75607329	rs116520478	0.056756	0.16267	chr5:76339511:G:A	0.171818	1	0.0318352	-	0.0577	Inf	0.551737	upstream_gene_variant	MODIFIER	ANKDD1B	ENSG00000189045	ENST00000672660.1	protein_coding	-	-	-	-	-	-	0.386
chr5:75607329:G:A	5	75607329	rs116520478	0.056756	0.16267	chr5:76339511:G:A	0.171818	1	0.0318352	-	0.0577	Inf	0.551737	upstream_gene_variant	MODIFIER	ANKDD1B	ENSG00000189045	ENST00000673225.1	nonsense_mediated_decay	-	-	-	-	-	-	0.386
chr5:75607329:G:A	5	75607329	rs116520478	0.056756	0.16267	chr5:76339511:G:A	0.171818	1	0.0318352	-	0.0577	Inf	0.551737	upstream_gene_variant	MODIFIER	ANKDD1B	ENSG00000189045	ENST00000672400.1	nonsense_mediated_decay	-	-	-	-	-	-	0.386
chr5:75607329:G:A	5	75607329	rs116520478	0.056756	0.16267	chr5:76339511:G:A	0.171818	1	0.0318352	-	0.0577	Inf	0.551737	upstream_gene_variant	MODIFIER	ANKDD1B	ENSG00000189045	ENST00000672397.1	protein_coding	-	-	-	-	-	-	0.386
chr5:75607329:G:A	5	75607329	rs116520478	0.056756	0.16267	chr5:76339511:G:A	0.171818	1	0.0318352	-	0.0577	Inf	0.551737	upstream_gene_variant	MODIFIER	ANKDD1B	ENSG00000189045	ENST00000673223.1	nonsense_mediated_decay	-	-	-	-	-	-	0.386
chr5:75607329:G:A	5	75607329	rs116520478	0.056756	0.16267	chr5:76339511:G:A	0.171818	1	0.0318352	-	0.0577	Inf	0.551737	upstream_gene_variant	MODIFIER	ANKDD1B	ENSG00000189045	ENST00000601380.4	protein_coding	-	-	-	-	-	-	0.386
chr5:75607329:G:A	5	75607329	rs116520478	0.056756	0.16267	chr5:76339511:G:A	0.171818	1	0.0318352	-	0.0577	Inf	0.551737	upstream_gene_variant	MODIFIER	ANKDD1B	ENSG00000189045	ENST00000672844.1	protein_coding	-	-	-	-	-	-	0.386
chr5:75607329:G:A	5	75607329	rs116520478	0.056756	0.16267	chr5:76339511:G:A	0.171818	1	0.0318352	-	0.0577	Inf	0.551737	regulatory_region_variant	MODIFIER	-	-	ENSR00000759255	promoter_flanking_region	-	-	-	-	-	-	0.386
chr5:75607329:G:A	5	75607329	rs116520478	0.056756	0.16267	chr5:76339511:G:A	0.171818	1	0.0318352	-	0.0577	Inf	0.551737	upstream_gene_variant	MODIFIER	-	ENSG00000272040	ENST00000606908.1	lncRNA	-	-	-	-	-	-	0.386
chr5:75607329:G:A	5	75607329	rs116520478	0.056756	0.16267	chr5:76339511:G:A	0.171818	1	0.0318352	-	0.0577	Inf	0.551737	upstream_gene_variant	MODIFIER	ANKDD1B	ENSG00000189045	ENST00000672135.1	nonsense_mediated_decay	-	-	-	-	-	-	0.386
chr5:75607329:G:A	5	75607329	rs116520478	0.056756	0.16267	chr5:76339511:G:A	0.171818	1	0.0318352	-	0.0577	Inf	0.551737	upstream_gene_variant	MODIFIER	ANKDD1B	ENSG00000189045	ENST00000672850.1	protein_coding	-	-	-	-	-	-	0.386
chr5:75608069:A:T	5	75608069	rs16872635	0.056756	0.16267	chr5:76339511:G:A	0.153137	1	0.0355805	-	0.0924	Inf	0.38507	upstream_gene_variant	MODIFIER	ANKDD1B	ENSG00000189045	ENST00000672135.1	nonsense_mediated_decay	-	-	-	-	-	-	0.144
chr5:75608069:A:T	5	75608069	rs16872635	0.056756	0.16267	chr5:76339511:G:A	0.153137	1	0.0355805	-	0.0924	Inf	0.38507	upstream_gene_variant	MODIFIER	-	ENSG00000272040	ENST00000606908.1	lncRNA	-	-	-	-	-	-	0.144
chr5:75608069:A:T	5	75608069	rs16872635	0.056756	0.16267	chr5:76339511:G:A	0.153137	1	0.0355805	-	0.0924	Inf	0.38507	upstream_gene_variant	MODIFIER	ANKDD1B	ENSG00000189045	ENST00000672660.1	protein_coding	-	-	-	-	-	-	0.144
chr5:75608069:A:T	5	75608069	rs16872635	0.056756	0.16267	chr5:76339511:G:A	0.153137	1	0.0355805	-	0.0924	Inf	0.38507	upstream_gene_variant	MODIFIER	ANKDD1B	ENSG00000189045	ENST00000672850.1	protein_coding	-	-	-	-	-	-	0.144
chr5:75608069:A:T	5	75608069	rs16872635	0.056756	0.16267	chr5:76339511:G:A	0.153137	1	0.0355805	-	0.0924	Inf	0.38507	upstream_gene_variant	MODIFIER	ANKDD1B	ENSG00000189045	ENST00000672397.1	protein_coding	-	-	-	-	-	-	0.144
chr5:75608069:A:T	5	75608069	rs16872635	0.056756	0.16267	chr5:76339511:G:A	0.153137	1	0.0355805	-	0.0924	Inf	0.38507	upstream_gene_variant	MODIFIER	ANKDD1B	ENSG00000189045	ENST00000672400.1	nonsense_mediated_decay	-	-	-	-	-	-	0.144
chr5:75608069:A:T	5	75608069	rs16872635	0.056756	0.16267	chr5:76339511:G:A	0.153137	1	0.0355805	-	0.0924	Inf	0.38507	upstream_gene_variant	MODIFIER	ANKDD1B	ENSG00000189045	ENST00000672844.1	protein_coding	-	-	-	-	-	-	0.144
chr5:75608069:A:T	5	75608069	rs16872635	0.056756	0.16267	chr5:76339511:G:A	0.153137	1	0.0355805	-	0.0924	Inf	0.38507	upstream_gene_variant	MODIFIER	ANKDD1B	ENSG00000189045	ENST00000673225.1	nonsense_mediated_decay	-	-	-	-	-	-	0.144
chr5:75608069:A:T	5	75608069	rs16872635	0.056756	0.16267	chr5:76339511:G:A	0.153137	1	0.0355805	-	0.0924	Inf	0.38507	upstream_gene_variant	MODIFIER	ANKDD1B	ENSG00000189045	ENST00000601380.4	protein_coding	-	-	-	-	-	-	0.144
chr5:75608069:A:T	5	75608069	rs16872635	0.056756	0.16267	chr5:76339511:G:A	0.153137	1	0.0355805	-	0.0924	Inf	0.38507	upstream_gene_variant	MODIFIER	ANKDD1B	ENSG00000189045	ENST00000673223.1	nonsense_mediated_decay	-	-	-	-	-	-	0.144
chr5:75611126:T:A	5	75611126	rs140582703	0.056756	0.16267	chr5:76339511:G:A	0.153137	1	0.0355805	-	-	Inf	Inf	downstream_gene_variant	MODIFIER	-	ENSG00000272040	ENST00000606908.1	lncRNA	-	-	-	-	-	-	4.179
chr5:75611126:T:A	5	75611126	rs140582703	0.056756	0.16267	chr5:76339511:G:A	0.153137	1	0.0355805	-	-	Inf	Inf	regulatory_region_variant	MODIFIER	-	-	ENSR00000182695	promoter	-	-	-	-	-	-	4.179
chr5:75611126:T:A	5	75611126	rs140582703	0.056756	0.16267	chr5:76339511:G:A	0.153137	1	0.0355805	-	-	Inf	Inf	upstream_gene_variant	MODIFIER	ANKDD1B	ENSG00000189045	ENST00000672660.1	protein_coding	-	-	-	-	-	-	4.179
chr5:75611126:T:A	5	75611126	rs140582703	0.056756	0.16267	chr5:76339511:G:A	0.153137	1	0.0355805	-	-	Inf	Inf	upstream_gene_variant	MODIFIER	ANKDD1B	ENSG00000189045	ENST00000601380.4	protein_coding	-	-	-	-	-	-	4.179
chr5:75611126:T:A	5	75611126	rs140582703	0.056756	0.16267	chr5:76339511:G:A	0.153137	1	0.0355805	-	-	Inf	Inf	upstream_gene_variant	MODIFIER	ANKDD1B	ENSG00000189045	ENST00000672135.1	nonsense_mediated_decay	-	-	-	-	-	-	4.179
chr5:75611126:T:A	5	75611126	rs140582703	0.056756	0.16267	chr5:76339511:G:A	0.153137	1	0.0355805	-	-	Inf	Inf	upstream_gene_variant	MODIFIER	ANKDD1B	ENSG00000189045	ENST00000673223.1	nonsense_mediated_decay	-	-	-	-	-	-	4.179
chr5:75611126:T:A	5	75611126	rs140582703	0.056756	0.16267	chr5:76339511:G:A	0.153137	1	0.0355805	-	-	Inf	Inf	upstream_gene_variant	MODIFIER	ANKDD1B	ENSG00000189045	ENST00000672844.1	protein_coding	-	-	-	-	-	-	4.179
chr5:75611126:T:A	5	75611126	rs140582703	0.056756	0.16267	chr5:76339511:G:A	0.153137	1	0.0355805	-	-	Inf	Inf	upstream_gene_variant	MODIFIER	ANKDD1B	ENSG00000189045	ENST00000673225.1	nonsense_mediated_decay	-	-	-	-	-	-	4.179
chr5:75611126:T:A	5	75611126	rs140582703	0.056756	0.16267	chr5:76339511:G:A	0.153137	1	0.0355805	-	-	Inf	Inf	upstream_gene_variant	MODIFIER	ANKDD1B	ENSG00000189045	ENST00000672397.1	protein_coding	-	-	-	-	-	-	4.179
chr5:75611126:T:A	5	75611126	rs140582703	0.056756	0.16267	chr5:76339511:G:A	0.153137	1	0.0355805	-	-	Inf	Inf	upstream_gene_variant	MODIFIER	ANKDD1B	ENSG00000189045	ENST00000672400.1	nonsense_mediated_decay	-	-	-	-	-	-	4.179
chr5:75611126:T:A	5	75611126	rs140582703	0.056756	0.16267	chr5:76339511:G:A	0.153137	1	0.0355805	-	-	Inf	Inf	upstream_gene_variant	MODIFIER	ANKDD1B	ENSG00000189045	ENST00000672850.1	protein_coding	-	-	-	-	-	-	4.179
chr5:75611678:G:A	5	75611678	rs61164763,COSV72645657	0.056756	0.16267	chr5:76339511:G:A	0.153137	1	0.0355805	0.09746	0.0924	0.365078	0.38507	missense_variant,NMD_transcript_variant	MODERATE	ANKDD1B	ENSG00000189045	ENST00000672400.1	nonsense_mediated_decay	203	44	15	G/E	tolerated_low_confidence(0.34)	unknown(0)	6.622
chr5:75611678:G:A	5	75611678	rs61164763,COSV72645657	0.056756	0.16267	chr5:76339511:G:A	0.153137	1	0.0355805	0.09746	0.0924	0.365078	0.38507	upstream_gene_variant	MODIFIER	ANKDD1B	ENSG00000189045	ENST00000673225.1	nonsense_mediated_decay	-	-	-	-	-	-	6.622
chr5:75611678:G:A	5	75611678	rs61164763,COSV72645657	0.056756	0.16267	chr5:76339511:G:A	0.153137	1	0.0355805	0.09746	0.0924	0.365078	0.38507	missense_variant	MODERATE	ANKDD1B	ENSG00000189045	ENST00000601380.4	protein_coding	226	44	15	G/E	tolerated_low_confidence(0.22)	unknown(0)	6.622
chr5:75611678:G:A	5	75611678	rs61164763,COSV72645657	0.056756	0.16267	chr5:76339511:G:A	0.153137	1	0.0355805	0.09746	0.0924	0.365078	0.38507	downstream_gene_variant	MODIFIER	-	ENSG00000272040	ENST00000606908.1	lncRNA	-	-	-	-	-	-	6.622
chr5:75611678:G:A	5	75611678	rs61164763,COSV72645657	0.056756	0.16267	chr5:76339511:G:A	0.153137	1	0.0355805	0.09746	0.0924	0.365078	0.38507	regulatory_region_variant	MODIFIER	-	-	ENSR00000182695	promoter	-	-	-	-	-	-	6.622
chr5:75611678:G:A	5	75611678	rs61164763,COSV72645657	0.056756	0.16267	chr5:76339511:G:A	0.153137	1	0.0355805	0.09746	0.0924	0.365078	0.38507	intron_variant	MODIFIER	ANKDD1B	ENSG00000189045	ENST00000672850.1	protein_coding	-	-	-	-	-	-	6.622
chr5:75611678:G:A	5	75611678	rs61164763,COSV72645657	0.056756	0.16267	chr5:76339511:G:A	0.153137	1	0.0355805	0.09746	0.0924	0.365078	0.38507	upstream_gene_variant	MODIFIER	ANKDD1B	ENSG00000189045	ENST00000673223.1	nonsense_mediated_decay	-	-	-	-	-	-	6.622
chr5:75611678:G:A	5	75611678	rs61164763,COSV72645657	0.056756	0.16267	chr5:76339511:G:A	0.153137	1	0.0355805	0.09746	0.0924	0.365078	0.38507	intron_variant	MODIFIER	ANKDD1B	ENSG00000189045	ENST00000672844.1	protein_coding	-	-	-	-	-	-	6.622
chr5:75611678:G:A	5	75611678	rs61164763,COSV72645657	0.056756	0.16267	chr5:76339511:G:A	0.153137	1	0.0355805	0.09746	0.0924	0.365078	0.38507	missense_variant,NMD_transcript_variant	MODERATE	ANKDD1B	ENSG00000189045	ENST00000672135.1	nonsense_mediated_decay	146	44	15	G/E	tolerated_low_confidence(0.34)	unknown(0)	6.622
chr5:75611678:G:A	5	75611678	rs61164763,COSV72645657	0.056756	0.16267	chr5:76339511:G:A	0.153137	1	0.0355805	0.09746	0.0924	0.365078	0.38507	missense_variant	MODERATE	ANKDD1B	ENSG00000189045	ENST00000672397.1	protein_coding	203	44	15	G/E	tolerated_low_confidence(0.2)	unknown(0)	6.622
chr5:75611678:G:A	5	75611678	rs61164763,COSV72645657	0.056756	0.16267	chr5:76339511:G:A	0.153137	1	0.0355805	0.09746	0.0924	0.365078	0.38507	upstream_gene_variant	MODIFIER	ANKDD1B	ENSG00000189045	ENST00000672660.1	protein_coding	-	-	-	-	-	-	6.622
chr5:75618691:T:A	5	75618691	rs73764931	0.056756	0.16267	chr5:76339511:G:A	0.153137	1	0.0355805	-	0.0885	Inf	0.40204	intron_variant	MODIFIER	ANKDD1B	ENSG00000189045	ENST00000672660.1	protein_coding	-	-	-	-	-	-	5.195
chr5:75618691:T:A	5	75618691	rs73764931	0.056756	0.16267	chr5:76339511:G:A	0.153137	1	0.0355805	-	0.0885	Inf	0.40204	intron_variant	MODIFIER	ANKDD1B	ENSG00000189045	ENST00000672850.1	protein_coding	-	-	-	-	-	-	5.195
chr5:75618691:T:A	5	75618691	rs73764931	0.056756	0.16267	chr5:76339511:G:A	0.153137	1	0.0355805	-	0.0885	Inf	0.40204	intron_variant,NMD_transcript_variant	MODIFIER	ANKDD1B	ENSG00000189045	ENST00000673225.1	nonsense_mediated_decay	-	-	-	-	-	-	5.195
chr5:75618691:T:A	5	75618691	rs73764931	0.056756	0.16267	chr5:76339511:G:A	0.153137	1	0.0355805	-	0.0885	Inf	0.40204	intron_variant,NMD_transcript_variant	MODIFIER	ANKDD1B	ENSG00000189045	ENST00000673223.1	nonsense_mediated_decay	-	-	-	-	-	-	5.195
chr5:75618691:T:A	5	75618691	rs73764931	0.056756	0.16267	chr5:76339511:G:A	0.153137	1	0.0355805	-	0.0885	Inf	0.40204	intron_variant	MODIFIER	ANKDD1B	ENSG00000189045	ENST00000672844.1	protein_coding	-	-	-	-	-	-	5.195
chr5:75618691:T:A	5	75618691	rs73764931	0.056756	0.16267	chr5:76339511:G:A	0.153137	1	0.0355805	-	0.0885	Inf	0.40204	intron_variant	MODIFIER	ANKDD1B	ENSG00000189045	ENST00000601380.4	protein_coding	-	-	-	-	-	-	5.195
chr5:75618691:T:A	5	75618691	rs73764931	0.056756	0.16267	chr5:76339511:G:A	0.153137	1	0.0355805	-	0.0885	Inf	0.40204	intron_variant,NMD_transcript_variant	MODIFIER	ANKDD1B	ENSG00000189045	ENST00000672400.1	nonsense_mediated_decay	-	-	-	-	-	-	5.195
chr5:75618691:T:A	5	75618691	rs73764931	0.056756	0.16267	chr5:76339511:G:A	0.153137	1	0.0355805	-	0.0885	Inf	0.40204	intron_variant,NMD_transcript_variant	MODIFIER	ANKDD1B	ENSG00000189045	ENST00000672135.1	nonsense_mediated_decay	-	-	-	-	-	-	5.195
chr5:75618691:T:A	5	75618691	rs73764931	0.056756	0.16267	chr5:76339511:G:A	0.153137	1	0.0355805	-	0.0885	Inf	0.40204	intron_variant	MODIFIER	ANKDD1B	ENSG00000189045	ENST00000672397.1	protein_coding	-	-	-	-	-	-	5.195
chr5:75620857:C:T	5	75620857	rs73764932	0.056756	0.16267	chr5:76339511:G:A	0.153137	1	0.0355805	-	0.0885	Inf	0.40204	regulatory_region_variant	MODIFIER	-	-	ENSR00001258878	promoter_flanking_region	-	-	-	-	-	-	2.313
chr5:75620857:C:T	5	75620857	rs73764932	0.056756	0.16267	chr5:76339511:G:A	0.153137	1	0.0355805	-	0.0885	Inf	0.40204	intron_variant	MODIFIER	ANKDD1B	ENSG00000189045	ENST00000672850.1	protein_coding	-	-	-	-	-	-	2.313
chr5:75620857:C:T	5	75620857	rs73764932	0.056756	0.16267	chr5:76339511:G:A	0.153137	1	0.0355805	-	0.0885	Inf	0.40204	intron_variant,NMD_transcript_variant	MODIFIER	ANKDD1B	ENSG00000189045	ENST00000673223.1	nonsense_mediated_decay	-	-	-	-	-	-	2.313
chr5:75620857:C:T	5	75620857	rs73764932	0.056756	0.16267	chr5:76339511:G:A	0.153137	1	0.0355805	-	0.0885	Inf	0.40204	intron_variant	MODIFIER	ANKDD1B	ENSG00000189045	ENST00000672660.1	protein_coding	-	-	-	-	-	-	2.313
chr5:75620857:C:T	5	75620857	rs73764932	0.056756	0.16267	chr5:76339511:G:A	0.153137	1	0.0355805	-	0.0885	Inf	0.40204	intron_variant,NMD_transcript_variant	MODIFIER	ANKDD1B	ENSG00000189045	ENST00000672400.1	nonsense_mediated_decay	-	-	-	-	-	-	2.313
chr5:75620857:C:T	5	75620857	rs73764932	0.056756	0.16267	chr5:76339511:G:A	0.153137	1	0.0355805	-	0.0885	Inf	0.40204	intron_variant	MODIFIER	ANKDD1B	ENSG00000189045	ENST00000601380.4	protein_coding	-	-	-	-	-	-	2.313
chr5:75620857:C:T	5	75620857	rs73764932	0.056756	0.16267	chr5:76339511:G:A	0.153137	1	0.0355805	-	0.0885	Inf	0.40204	intron_variant	MODIFIER	ANKDD1B	ENSG00000189045	ENST00000672397.1	protein_coding	-	-	-	-	-	-	2.313
chr5:75620857:C:T	5	75620857	rs73764932	0.056756	0.16267	chr5:76339511:G:A	0.153137	1	0.0355805	-	0.0885	Inf	0.40204	intron_variant,NMD_transcript_variant	MODIFIER	ANKDD1B	ENSG00000189045	ENST00000673225.1	nonsense_mediated_decay	-	-	-	-	-	-	2.313
chr5:75620857:C:T	5	75620857	rs73764932	0.056756	0.16267	chr5:76339511:G:A	0.153137	1	0.0355805	-	0.0885	Inf	0.40204	intron_variant,NMD_transcript_variant	MODIFIER	ANKDD1B	ENSG00000189045	ENST00000672135.1	nonsense_mediated_decay	-	-	-	-	-	-	2.313
chr5:75620857:C:T	5	75620857	rs73764932	0.056756	0.16267	chr5:76339511:G:A	0.153137	1	0.0355805	-	0.0885	Inf	0.40204	intron_variant	MODIFIER	ANKDD1B	ENSG00000189045	ENST00000672844.1	protein_coding	-	-	-	-	-	-	2.313
chr5:75623031:G:T	5	75623031	rs16872639	0.056756	0.16267	chr5:76339511:G:A	0.153137	1	0.0355805	-	0.0924	Inf	0.38507	intron_variant,NMD_transcript_variant	MODIFIER	ANKDD1B	ENSG00000189045	ENST00000673225.1	nonsense_mediated_decay	-	-	-	-	-	-	7.579
chr5:75623031:G:T	5	75623031	rs16872639	0.056756	0.16267	chr5:76339511:G:A	0.153137	1	0.0355805	-	0.0924	Inf	0.38507	intron_variant,NMD_transcript_variant	MODIFIER	ANKDD1B	ENSG00000189045	ENST00000672135.1	nonsense_mediated_decay	-	-	-	-	-	-	7.579
chr5:75623031:G:T	5	75623031	rs16872639	0.056756	0.16267	chr5:76339511:G:A	0.153137	1	0.0355805	-	0.0924	Inf	0.38507	intron_variant	MODIFIER	ANKDD1B	ENSG00000189045	ENST00000672850.1	protein_coding	-	-	-	-	-	-	7.579
chr5:75623031:G:T	5	75623031	rs16872639	0.056756	0.16267	chr5:76339511:G:A	0.153137	1	0.0355805	-	0.0924	Inf	0.38507	intron_variant,NMD_transcript_variant	MODIFIER	ANKDD1B	ENSG00000189045	ENST00000673223.1	nonsense_mediated_decay	-	-	-	-	-	-	7.579
chr5:75623031:G:T	5	75623031	rs16872639	0.056756	0.16267	chr5:76339511:G:A	0.153137	1	0.0355805	-	0.0924	Inf	0.38507	intron_variant,NMD_transcript_variant	MODIFIER	ANKDD1B	ENSG00000189045	ENST00000672400.1	nonsense_mediated_decay	-	-	-	-	-	-	7.579
chr5:75623031:G:T	5	75623031	rs16872639	0.056756	0.16267	chr5:76339511:G:A	0.153137	1	0.0355805	-	0.0924	Inf	0.38507	intron_variant	MODIFIER	ANKDD1B	ENSG00000189045	ENST00000672397.1	protein_coding	-	-	-	-	-	-	7.579
chr5:75623031:G:T	5	75623031	rs16872639	0.056756	0.16267	chr5:76339511:G:A	0.153137	1	0.0355805	-	0.0924	Inf	0.38507	intron_variant	MODIFIER	ANKDD1B	ENSG00000189045	ENST00000601380.4	protein_coding	-	-	-	-	-	-	7.579
chr5:75623031:G:T	5	75623031	rs16872639	0.056756	0.16267	chr5:76339511:G:A	0.153137	1	0.0355805	-	0.0924	Inf	0.38507	intron_variant	MODIFIER	ANKDD1B	ENSG00000189045	ENST00000672844.1	protein_coding	-	-	-	-	-	-	7.579
chr5:75623031:G:T	5	75623031	rs16872639	0.056756	0.16267	chr5:76339511:G:A	0.153137	1	0.0355805	-	0.0924	Inf	0.38507	regulatory_region_variant	MODIFIER	-	-	ENSR00000759260	promoter_flanking_region	-	-	-	-	-	-	7.579
chr5:75623031:G:T	5	75623031	rs16872639	0.056756	0.16267	chr5:76339511:G:A	0.153137	1	0.0355805	-	0.0924	Inf	0.38507	intron_variant	MODIFIER	ANKDD1B	ENSG00000189045	ENST00000672660.1	protein_coding	-	-	-	-	-	-	7.579
chr16:63821016:C:T	16	63821016	rs138895333	0.040795	0.16425	chr16:62294564:T:C	0.162193	1	0.076779	-	0.002	Inf	38.3895	intergenic_variant	MODIFIER	-	-	-	-	-	-	-	-	-	-	0.474
chr16:63911136:T:G	16	63911136	rs117280908	0.040795	0.16425	chr16:62294564:T:C	0.162193	1	0.076779	-	0.002	Inf	38.3895	intergenic_variant	MODIFIER	-	-	-	-	-	-	-	-	-	-	1.501
chr16:63930558:C:T	16	63930558	rs139193399	0.040795	0.16425	chr16:62294564:T:C	0.162193	1	0.076779	-	0.007	Inf	10.9684	intergenic_variant	MODIFIER	-	-	-	-	-	-	-	-	-	-	0.017
chr16:63945219:T:C	16	63945219	rs138639749	0.040795	0.16425	chr16:62294564:T:C	0.162193	1	0.076779	-	0.004	Inf	19.1947	intergenic_variant	MODIFIER	-	-	-	-	-	-	-	-	-	-	9.977
chr16:63989775:G:A	16	63989775	rs906590790	0.040795	0.16425	chr16:62294564:T:C	0.162193	1	0.076779	-	-	Inf	Inf	intergenic_variant	MODIFIER	-	-	-	-	-	-	-	-	-	-	0.105
chr16:64130214:A:G	16	64130214	rs181915559	0.040795	0.16425	chr16:62294564:T:C	0.162193	1	0.076779	-	0.002	Inf	38.3895	intergenic_variant	MODIFIER	-	-	-	-	-	-	-	-	-	-	1.019
chr16:62596498:C:G	16	62596498	rs12928829	-0.025935	0.16508	chr16:62294564:T:C	0.0916834	1	0.151685	-	0.1064	Inf	1.42561	non_coding_transcript_exon_variant	MODIFIER	-	ENSG00000231589	ENST00000415422.1	lncRNA	127	-	-	-	-	-	13.47
chr16:62596498:C:G	16	62596498	rs12928829	-0.025935	0.16508	chr16:62294564:T:C	0.0916834	1	0.151685	-	0.1064	Inf	1.42561	regulatory_region_variant	MODIFIER	-	-	ENSR00000539442	enhancer	-	-	-	-	-	-	13.47
chr16:62597264:G:A	16	62597264	rs35941152	-0.025935	0.16508	chr16:62294564:T:C	0.0930206	1	0.153558	-	0.1103	Inf	1.39218	intron_variant,non_coding_transcript_variant	MODIFIER	-	ENSG00000231589	ENST00000415422.1	lncRNA	-	-	-	-	-	-	1.043
chr16:62598000:A:T	16	62598000	rs1345874	-0.025935	0.16508	chr16:62294564:T:C	0.0916834	1	0.151685	-	0.1103	Inf	1.3752	intron_variant,non_coding_transcript_variant	MODIFIER	-	ENSG00000231589	ENST00000415422.1	lncRNA	-	-	-	-	-	-	3.799
chr16:62598369:G:A	16	62598369	rs7192064	-0.025935	0.16508	chr16:62294564:T:C	0.0916834	1	0.151685	-	0.1103	Inf	1.3752	non_coding_transcript_exon_variant	MODIFIER	-	ENSG00000231589	ENST00000415422.1	lncRNA	478	-	-	-	-	-	10.99
chr16:62599292:C:T	16	62599292	rs2131402	-0.025935	0.16508	chr16:62294564:T:C	0.0916834	1	0.151685	-	0.1103	Inf	1.3752	downstream_gene_variant	MODIFIER	-	ENSG00000231589	ENST00000415422.1	lncRNA	-	-	-	-	-	-	2.656
chr16:62601286:G:A	16	62601286	rs71387087	-0.025935	0.16508	chr16:62294564:T:C	0.0916834	1	0.151685	-	0.1093	Inf	1.38779	downstream_gene_variant	MODIFIER	-	ENSG00000231589	ENST00000415422.1	lncRNA	-	-	-	-	-	-	7.155
chr16:62601472:T:G	16	62601472	rs7189836	-0.025935	0.16508	chr16:62294564:T:C	0.0916834	1	0.151685	-	0.1103	Inf	1.3752	downstream_gene_variant	MODIFIER	-	ENSG00000231589	ENST00000415422.1	lncRNA	-	-	-	-	-	-	5.994
chr16:62603836:C:T	16	62603836	rs8063898	-0.025935	0.16508	chr16:62294564:T:C	0.0916834	1	0.151685	-	0.1093	Inf	1.38779	intergenic_variant	MODIFIER	-	-	-	-	-	-	-	-	-	-	2.585
chr16:62606411:A:G	16	62606411	rs28377397	-0.025935	0.16508	chr16:62294564:T:C	0.0916834	1	0.151685	-	0.1113	Inf	1.36285	intergenic_variant	MODIFIER	-	-	-	-	-	-	-	-	-	-	2.309
chr16:62606585:A:C	16	62606585	rs16964896	-0.025935	0.16508	chr16:62294564:T:C	0.0916834	1	0.151685	-	0.1113	Inf	1.36285	intergenic_variant	MODIFIER	-	-	-	-	-	-	-	-	-	-	8.983
chr16:62607237:T:G	16	62607237	rs28464207	-0.025935	0.16508	chr16:62294564:T:C	0.0916834	1	0.151685	-	0.1113	Inf	1.36285	intergenic_variant	MODIFIER	-	-	-	-	-	-	-	-	-	-	0.252
chr16:62607365:C:T	16	62607365	rs34113916	-0.025935	0.16508	chr16:62294564:T:C	0.0916834	1	0.151685	-	0.1074	Inf	1.41234	intergenic_variant	MODIFIER	-	-	-	-	-	-	-	-	-	-	0.151
chr16:62607618:C:A	16	62607618	rs34002132	-0.025935	0.16508	chr16:62294564:T:C	0.0916834	1	0.151685	-	0.1074	Inf	1.41234	intergenic_variant	MODIFIER	-	-	-	-	-	-	-	-	-	-	0.436
chr16:62608077:A:G	16	62608077	rs8056689	-0.025935	0.16508	chr16:62294564:T:C	0.0916834	1	0.151685	-	0.1133	Inf	1.33879	intergenic_variant	MODIFIER	-	-	-	-	-	-	-	-	-	-	0.122
chr16:62608089:A:G	16	62608089	rs8056695	-0.025935	0.16508	chr16:62294564:T:C	0.0916834	1	0.151685	-	0.1143	Inf	1.32708	intergenic_variant	MODIFIER	-	-	-	-	-	-	-	-	-	-	6.502
chr3:193738770:A:G	3	193738770	rs73073515	0.031203	0.16549	chr3:191857829:C:A	0.0684809	1	0.142322	-	0.0954	Inf	1.49184	downstream_gene_variant	MODIFIER	RN7SL447P	ENSG00000243991	ENST00000494711.3	misc_RNA	-	-	-	-	-	-	1.037
chr16:62608266:T:C	16	62608266	rs16964898	-0.025834	0.16631	chr16:62294564:T:C	0.0812832	0.921542	0.157303	-	0.1163	Inf	1.35256	intergenic_variant	MODIFIER	-	-	-	-	-	-	-	-	-	-	0.736
chr7:102092158:T:C	7	102092158	rs201439,COSV52902655	0.025666	0.16702	chr7:103511937:C:T	0.196223	1	0.104869	-	0.1928	Inf	0.543926	intron_variant	MODIFIER	CUX1	ENSG00000257923	ENST00000292538.9	protein_coding	-	-	-	-	-	-	3.144
chr7:102092158:T:C	7	102092158	rs201439,COSV52902655	0.025666	0.16702	chr7:103511937:C:T	0.196223	1	0.104869	-	0.1928	Inf	0.543926	intron_variant	MODIFIER	CUX1	ENSG00000257923	ENST00000550008.6	protein_coding	-	-	-	-	-	-	3.144
chr7:102092158:T:C	7	102092158	rs201439,COSV52902655	0.025666	0.16702	chr7:103511937:C:T	0.196223	1	0.104869	-	0.1928	Inf	0.543926	intron_variant	MODIFIER	CUX1	ENSG00000257923	ENST00000549414.6	protein_coding	-	-	-	-	-	-	3.144
chr7:102092158:T:C	7	102092158	rs201439,COSV52902655	0.025666	0.16702	chr7:103511937:C:T	0.196223	1	0.104869	-	0.1928	Inf	0.543926	intron_variant	MODIFIER	CUX1	ENSG00000257923	ENST00000556210.1	protein_coding	-	-	-	-	-	-	3.144
chr7:102092158:T:C	7	102092158	rs201439,COSV52902655	0.025666	0.16702	chr7:103511937:C:T	0.196223	1	0.104869	-	0.1928	Inf	0.543926	intron_variant	MODIFIER	CUX1	ENSG00000257923	ENST00000425244.6	protein_coding	-	-	-	-	-	-	3.144
chr7:102092158:T:C	7	102092158	rs201439,COSV52902655	0.025666	0.16702	chr7:103511937:C:T	0.196223	1	0.104869	-	0.1928	Inf	0.543926	intron_variant	MODIFIER	CUX1	ENSG00000257923	ENST00000645010.1	protein_coding	-	-	-	-	-	-	3.144
chr7:102092158:T:C	7	102092158	rs201439,COSV52902655	0.025666	0.16702	chr7:103511937:C:T	0.196223	1	0.104869	-	0.1928	Inf	0.543926	intron_variant	MODIFIER	CUX1	ENSG00000257923	ENST00000622516.6	protein_coding	-	-	-	-	-	-	3.144
chr7:102092158:T:C	7	102092158	rs201439,COSV52902655	0.025666	0.16702	chr7:103511937:C:T	0.196223	1	0.104869	-	0.1928	Inf	0.543926	intron_variant	MODIFIER	CUX1	ENSG00000257923	ENST00000360264.7	protein_coding	-	-	-	-	-	-	3.144
chr7:102092158:T:C	7	102092158	rs201439,COSV52902655	0.025666	0.16702	chr7:103511937:C:T	0.196223	1	0.104869	-	0.1928	Inf	0.543926	intron_variant,non_coding_transcript_variant	MODIFIER	CUX1	ENSG00000257923	ENST00000497815.5	retained_intron	-	-	-	-	-	-	3.144
chr7:102092158:T:C	7	102092158	rs201439,COSV52902655	0.025666	0.16702	chr7:103511937:C:T	0.196223	1	0.104869	-	0.1928	Inf	0.543926	intron_variant	MODIFIER	CUX1	ENSG00000257923	ENST00000546411.7	protein_coding	-	-	-	-	-	-	3.144
chr7:102092158:T:C	7	102092158	rs201439,COSV52902655	0.025666	0.16702	chr7:103511937:C:T	0.196223	1	0.104869	-	0.1928	Inf	0.543926	intron_variant	MODIFIER	CUX1	ENSG00000257923	ENST00000393824.7	protein_coding	-	-	-	-	-	-	3.144
chr7:102092158:T:C	7	102092158	rs201439,COSV52902655	0.025666	0.16702	chr7:103511937:C:T	0.196223	1	0.104869	-	0.1928	Inf	0.543926	intron_variant,non_coding_transcript_variant	MODIFIER	CUX1	ENSG00000257923	ENST00000606749.1	processed_transcript	-	-	-	-	-	-	3.144
chr7:102092158:T:C	7	102092158	rs201439,COSV52902655	0.025666	0.16702	chr7:103511937:C:T	0.196223	1	0.104869	-	0.1928	Inf	0.543926	intron_variant,non_coding_transcript_variant	MODIFIER	CUX1	ENSG00000257923	ENST00000558836.5	processed_transcript	-	-	-	-	-	-	3.144
chr7:102092158:T:C	7	102092158	rs201439,COSV52902655	0.025666	0.16702	chr7:103511937:C:T	0.196223	1	0.104869	-	0.1928	Inf	0.543926	intron_variant	MODIFIER	CUX1	ENSG00000257923	ENST00000547394.6	protein_coding	-	-	-	-	-	-	3.144
chr7:102092158:T:C	7	102092158	rs201439,COSV52902655	0.025666	0.16702	chr7:103511937:C:T	0.196223	1	0.104869	-	0.1928	Inf	0.543926	intron_variant	MODIFIER	CUX1	ENSG00000257923	ENST00000646649.1	protein_coding	-	-	-	-	-	-	3.144
chr7:102092158:T:C	7	102092158	rs201439,COSV52902655	0.025666	0.16702	chr7:103511937:C:T	0.196223	1	0.104869	-	0.1928	Inf	0.543926	intron_variant,non_coding_transcript_variant	MODIFIER	CUX1	ENSG00000257923	ENST00000558469.5	processed_transcript	-	-	-	-	-	-	3.144
chr7:102092158:T:C	7	102092158	rs201439,COSV52902655	0.025666	0.16702	chr7:103511937:C:T	0.196223	1	0.104869	-	0.1928	Inf	0.543926	intron_variant	MODIFIER	CUX1	ENSG00000257923	ENST00000437600.9	protein_coding	-	-	-	-	-	-	3.144
chr7:102092158:T:C	7	102092158	rs201439,COSV52902655	0.025666	0.16702	chr7:103511937:C:T	0.196223	1	0.104869	-	0.1928	Inf	0.543926	intron_variant	MODIFIER	CUX1	ENSG00000257923	ENST00000292535.12	protein_coding	-	-	-	-	-	-	3.144
chr7:102092158:T:C	7	102092158	rs201439,COSV52902655	0.025666	0.16702	chr7:103511937:C:T	0.196223	1	0.104869	-	0.1928	Inf	0.543926	intron_variant,non_coding_transcript_variant	MODIFIER	CUX1	ENSG00000257923	ENST00000560541.5	processed_transcript	-	-	-	-	-	-	3.144
chr7:102094432:A:G	7	102094432	rs201444	0.025666	0.16702	chr7:103511937:C:T	0.196223	1	0.104869	-	0.1928	Inf	0.543926	intron_variant	MODIFIER	CUX1	ENSG00000257923	ENST00000622516.6	protein_coding	-	-	-	-	-	-	1.199
chr7:102094432:A:G	7	102094432	rs201444	0.025666	0.16702	chr7:103511937:C:T	0.196223	1	0.104869	-	0.1928	Inf	0.543926	intron_variant,non_coding_transcript_variant	MODIFIER	CUX1	ENSG00000257923	ENST00000606749.1	processed_transcript	-	-	-	-	-	-	1.199
chr7:102094432:A:G	7	102094432	rs201444	0.025666	0.16702	chr7:103511937:C:T	0.196223	1	0.104869	-	0.1928	Inf	0.543926	intron_variant	MODIFIER	CUX1	ENSG00000257923	ENST00000292538.9	protein_coding	-	-	-	-	-	-	1.199
chr7:102094432:A:G	7	102094432	rs201444	0.025666	0.16702	chr7:103511937:C:T	0.196223	1	0.104869	-	0.1928	Inf	0.543926	intron_variant	MODIFIER	CUX1	ENSG00000257923	ENST00000549414.6	protein_coding	-	-	-	-	-	-	1.199
chr7:102094432:A:G	7	102094432	rs201444	0.025666	0.16702	chr7:103511937:C:T	0.196223	1	0.104869	-	0.1928	Inf	0.543926	upstream_gene_variant	MODIFIER	CUX1	ENSG00000257923	ENST00000465461.7	protein_coding	-	-	-	-	-	-	1.199
chr7:102094432:A:G	7	102094432	rs201444	0.025666	0.16702	chr7:103511937:C:T	0.196223	1	0.104869	-	0.1928	Inf	0.543926	intron_variant,non_coding_transcript_variant	MODIFIER	CUX1	ENSG00000257923	ENST00000560541.5	processed_transcript	-	-	-	-	-	-	1.199
chr7:102094432:A:G	7	102094432	rs201444	0.025666	0.16702	chr7:103511937:C:T	0.196223	1	0.104869	-	0.1928	Inf	0.543926	intron_variant	MODIFIER	CUX1	ENSG00000257923	ENST00000425244.6	protein_coding	-	-	-	-	-	-	1.199
chr7:102094432:A:G	7	102094432	rs201444	0.025666	0.16702	chr7:103511937:C:T	0.196223	1	0.104869	-	0.1928	Inf	0.543926	intron_variant	MODIFIER	CUX1	ENSG00000257923	ENST00000437600.9	protein_coding	-	-	-	-	-	-	1.199
chr7:102094432:A:G	7	102094432	rs201444	0.025666	0.16702	chr7:103511937:C:T	0.196223	1	0.104869	-	0.1928	Inf	0.543926	intron_variant	MODIFIER	CUX1	ENSG00000257923	ENST00000646649.1	protein_coding	-	-	-	-	-	-	1.199
chr7:102094432:A:G	7	102094432	rs201444	0.025666	0.16702	chr7:103511937:C:T	0.196223	1	0.104869	-	0.1928	Inf	0.543926	intron_variant	MODIFIER	CUX1	ENSG00000257923	ENST00000550008.6	protein_coding	-	-	-	-	-	-	1.199
chr7:102094432:A:G	7	102094432	rs201444	0.025666	0.16702	chr7:103511937:C:T	0.196223	1	0.104869	-	0.1928	Inf	0.543926	intron_variant	MODIFIER	CUX1	ENSG00000257923	ENST00000360264.7	protein_coding	-	-	-	-	-	-	1.199
chr7:102094432:A:G	7	102094432	rs201444	0.025666	0.16702	chr7:103511937:C:T	0.196223	1	0.104869	-	0.1928	Inf	0.543926	intron_variant,non_coding_transcript_variant	MODIFIER	CUX1	ENSG00000257923	ENST00000497815.5	retained_intron	-	-	-	-	-	-	1.199
chr7:102094432:A:G	7	102094432	rs201444	0.025666	0.16702	chr7:103511937:C:T	0.196223	1	0.104869	-	0.1928	Inf	0.543926	intron_variant,non_coding_transcript_variant	MODIFIER	CUX1	ENSG00000257923	ENST00000558836.5	processed_transcript	-	-	-	-	-	-	1.199
chr7:102094432:A:G	7	102094432	rs201444	0.025666	0.16702	chr7:103511937:C:T	0.196223	1	0.104869	-	0.1928	Inf	0.543926	intron_variant	MODIFIER	CUX1	ENSG00000257923	ENST00000546411.7	protein_coding	-	-	-	-	-	-	1.199
chr7:102094432:A:G	7	102094432	rs201444	0.025666	0.16702	chr7:103511937:C:T	0.196223	1	0.104869	-	0.1928	Inf	0.543926	intron_variant,non_coding_transcript_variant	MODIFIER	CUX1	ENSG00000257923	ENST00000558469.5	processed_transcript	-	-	-	-	-	-	1.199
chr7:102094432:A:G	7	102094432	rs201444	0.025666	0.16702	chr7:103511937:C:T	0.196223	1	0.104869	-	0.1928	Inf	0.543926	intron_variant	MODIFIER	CUX1	ENSG00000257923	ENST00000393824.7	protein_coding	-	-	-	-	-	-	1.199
chr7:102094432:A:G	7	102094432	rs201444	0.025666	0.16702	chr7:103511937:C:T	0.196223	1	0.104869	-	0.1928	Inf	0.543926	regulatory_region_variant	MODIFIER	-	-	ENSR00001275592	promoter_flanking_region	-	-	-	-	-	-	1.199
chr7:102094432:A:G	7	102094432	rs201444	0.025666	0.16702	chr7:103511937:C:T	0.196223	1	0.104869	-	0.1928	Inf	0.543926	intron_variant	MODIFIER	CUX1	ENSG00000257923	ENST00000556210.1	protein_coding	-	-	-	-	-	-	1.199
chr7:102094432:A:G	7	102094432	rs201444	0.025666	0.16702	chr7:103511937:C:T	0.196223	1	0.104869	-	0.1928	Inf	0.543926	intron_variant	MODIFIER	CUX1	ENSG00000257923	ENST00000645010.1	protein_coding	-	-	-	-	-	-	1.199
chr7:102094432:A:G	7	102094432	rs201444	0.025666	0.16702	chr7:103511937:C:T	0.196223	1	0.104869	-	0.1928	Inf	0.543926	intron_variant	MODIFIER	CUX1	ENSG00000257923	ENST00000547394.6	protein_coding	-	-	-	-	-	-	1.199
chr7:102094432:A:G	7	102094432	rs201444	0.025666	0.16702	chr7:103511937:C:T	0.196223	1	0.104869	-	0.1928	Inf	0.543926	intron_variant	MODIFIER	CUX1	ENSG00000257923	ENST00000292535.12	protein_coding	-	-	-	-	-	-	1.199
chr16:62606719:C:T	16	62606719	rs35474771	-0.025803	0.16732	chr16:62294564:T:C	0.0916834	1	0.151685	-	0.1113	Inf	1.36285	intergenic_variant	MODIFIER	-	-	-	-	-	-	-	-	-	-	1.022
chr16:64433568:T:A	16	64433568	rs12933583	0.039538	0.16854	chr16:62294564:T:C	0.149539	0.947736	0.0786517	-	0.0089	Inf	8.83727	intron_variant,non_coding_transcript_variant	MODIFIER	-	ENSG00000259846	ENST00000564046.1	lncRNA	-	-	-	-	-	-	1.14
chr16:64240335:C:T	16	64240335	rs979963818	0.040165	0.16998	chr16:62294564:T:C	0.162193	1	0.076779	-	-	Inf	Inf	downstream_gene_variant	MODIFIER	-	ENSG00000261028	ENST00000561657.1	lncRNA	-	-	-	-	-	-	0.553
chr16:64295730:A:G	16	64295730	rs12933149	0.040165	0.16998	chr16:62294564:T:C	0.162193	1	0.076779	-	0.008	Inf	9.59737	intron_variant,non_coding_transcript_variant	MODIFIER	-	ENSG00000261028	ENST00000561657.1	lncRNA	-	-	-	-	-	-	4.778
chr16:64315474:C:T	16	64315474	rs4949088	0.040165	0.16998	chr16:62294564:T:C	0.162193	1	0.076779	-	0.008	Inf	9.59737	intron_variant,non_coding_transcript_variant	MODIFIER	-	ENSG00000261028	ENST00000561657.1	lncRNA	-	-	-	-	-	-	0.077
chr16:64339114:C:T	16	64339114	rs538429156	0.040165	0.16998	chr16:62294564:T:C	0.162193	1	0.076779	-	-	Inf	Inf	intron_variant,non_coding_transcript_variant	MODIFIER	-	ENSG00000261028	ENST00000561657.1	lncRNA	-	-	-	-	-	-	1.513
chr7:102123099:C:T	7	102123099	rs201510	0.0256	0.17016	chr7:103511937:C:T	0.208632	1	0.0992509	-	0.1889	Inf	0.525415	intron_variant,non_coding_transcript_variant	MODIFIER	CUX1	ENSG00000257923	ENST00000558836.5	processed_transcript	-	-	-	-	-	-	0.738
chr7:102123099:C:T	7	102123099	rs201510	0.0256	0.17016	chr7:103511937:C:T	0.208632	1	0.0992509	-	0.1889	Inf	0.525415	intron_variant	MODIFIER	CUX1	ENSG00000257923	ENST00000646649.1	protein_coding	-	-	-	-	-	-	0.738
chr7:102123099:C:T	7	102123099	rs201510	0.0256	0.17016	chr7:103511937:C:T	0.208632	1	0.0992509	-	0.1889	Inf	0.525415	intron_variant	MODIFIER	CUX1	ENSG00000257923	ENST00000622516.6	protein_coding	-	-	-	-	-	-	0.738
chr7:102123099:C:T	7	102123099	rs201510	0.0256	0.17016	chr7:103511937:C:T	0.208632	1	0.0992509	-	0.1889	Inf	0.525415	intron_variant,non_coding_transcript_variant	MODIFIER	CUX1	ENSG00000257923	ENST00000560541.5	processed_transcript	-	-	-	-	-	-	0.738
chr7:102123099:C:T	7	102123099	rs201510	0.0256	0.17016	chr7:103511937:C:T	0.208632	1	0.0992509	-	0.1889	Inf	0.525415	intron_variant	MODIFIER	CUX1	ENSG00000257923	ENST00000437600.9	protein_coding	-	-	-	-	-	-	0.738
chr7:102123099:C:T	7	102123099	rs201510	0.0256	0.17016	chr7:103511937:C:T	0.208632	1	0.0992509	-	0.1889	Inf	0.525415	intron_variant	MODIFIER	CUX1	ENSG00000257923	ENST00000546411.7	protein_coding	-	-	-	-	-	-	0.738
chr7:102123099:C:T	7	102123099	rs201510	0.0256	0.17016	chr7:103511937:C:T	0.208632	1	0.0992509	-	0.1889	Inf	0.525415	intron_variant	MODIFIER	CUX1	ENSG00000257923	ENST00000292538.9	protein_coding	-	-	-	-	-	-	0.738
chr7:102123099:C:T	7	102123099	rs201510	0.0256	0.17016	chr7:103511937:C:T	0.208632	1	0.0992509	-	0.1889	Inf	0.525415	intron_variant	MODIFIER	CUX1	ENSG00000257923	ENST00000360264.7	protein_coding	-	-	-	-	-	-	0.738
chr7:102123099:C:T	7	102123099	rs201510	0.0256	0.17016	chr7:103511937:C:T	0.208632	1	0.0992509	-	0.1889	Inf	0.525415	intron_variant	MODIFIER	CUX1	ENSG00000257923	ENST00000393824.7	protein_coding	-	-	-	-	-	-	0.738
chr7:102123099:C:T	7	102123099	rs201510	0.0256	0.17016	chr7:103511937:C:T	0.208632	1	0.0992509	-	0.1889	Inf	0.525415	intron_variant	MODIFIER	CUX1	ENSG00000257923	ENST00000645010.1	protein_coding	-	-	-	-	-	-	0.738
chr7:102123099:C:T	7	102123099	rs201510	0.0256	0.17016	chr7:103511937:C:T	0.208632	1	0.0992509	-	0.1889	Inf	0.525415	regulatory_region_variant	MODIFIER	-	-	ENSR00000216047	promoter_flanking_region	-	-	-	-	-	-	0.738
chr7:102123099:C:T	7	102123099	rs201510	0.0256	0.17016	chr7:103511937:C:T	0.208632	1	0.0992509	-	0.1889	Inf	0.525415	intron_variant	MODIFIER	CUX1	ENSG00000257923	ENST00000425244.6	protein_coding	-	-	-	-	-	-	0.738
chr7:102123099:C:T	7	102123099	rs201510	0.0256	0.17016	chr7:103511937:C:T	0.208632	1	0.0992509	-	0.1889	Inf	0.525415	intron_variant	MODIFIER	CUX1	ENSG00000257923	ENST00000549414.6	protein_coding	-	-	-	-	-	-	0.738
chr7:102123099:C:T	7	102123099	rs201510	0.0256	0.17016	chr7:103511937:C:T	0.208632	1	0.0992509	-	0.1889	Inf	0.525415	intron_variant	MODIFIER	CUX1	ENSG00000257923	ENST00000547394.6	protein_coding	-	-	-	-	-	-	0.738
chr7:102123099:C:T	7	102123099	rs201510	0.0256	0.17016	chr7:103511937:C:T	0.208632	1	0.0992509	-	0.1889	Inf	0.525415	intron_variant	MODIFIER	CUX1	ENSG00000257923	ENST00000465461.7	protein_coding	-	-	-	-	-	-	0.738
chr7:102123099:C:T	7	102123099	rs201510	0.0256	0.17016	chr7:103511937:C:T	0.208632	1	0.0992509	-	0.1889	Inf	0.525415	intron_variant	MODIFIER	CUX1	ENSG00000257923	ENST00000550008.6	protein_coding	-	-	-	-	-	-	0.738
chr7:102123099:C:T	7	102123099	rs201510	0.0256	0.17016	chr7:103511937:C:T	0.208632	1	0.0992509	-	0.1889	Inf	0.525415	intron_variant	MODIFIER	CUX1	ENSG00000257923	ENST00000556210.1	protein_coding	-	-	-	-	-	-	0.738
chr7:102123099:C:T	7	102123099	rs201510	0.0256	0.17016	chr7:103511937:C:T	0.208632	1	0.0992509	-	0.1889	Inf	0.525415	intron_variant	MODIFIER	CUX1	ENSG00000257923	ENST00000292535.12	protein_coding	-	-	-	-	-	-	0.738
chr16:62598708:C:T	16	62598708	rs7196790	-0.02562	0.17032	chr16:62294564:T:C	0.0916834	1	0.151685	-	0.1103	Inf	1.3752	downstream_gene_variant	MODIFIER	-	ENSG00000231589	ENST00000415422.1	lncRNA	-	-	-	-	-	-	1.005
chr3:189731154:G:A	3	189731154	rs111615878	0.054676	0.1708	chr3:191857829:C:A	0.292045	1	0.0374532	-	0.0209	Inf	1.79202	intron_variant,non_coding_transcript_variant	MODIFIER	TP63	ENSG00000073282	ENST00000486398.1	retained_intron	-	-	-	-	-	-	0.73
chr3:189731154:G:A	3	189731154	rs111615878	0.054676	0.1708	chr3:191857829:C:A	0.292045	1	0.0374532	-	0.0209	Inf	1.79202	intron_variant	MODIFIER	TP63	ENSG00000073282	ENST00000440651.6	protein_coding	-	-	-	-	-	-	0.73
chr3:189731154:G:A	3	189731154	rs111615878	0.054676	0.1708	chr3:191857829:C:A	0.292045	1	0.0374532	-	0.0209	Inf	1.79202	intron_variant	MODIFIER	TP63	ENSG00000073282	ENST00000320472.9	protein_coding	-	-	-	-	-	-	0.73
chr3:189731154:G:A	3	189731154	rs111615878	0.054676	0.1708	chr3:191857829:C:A	0.292045	1	0.0374532	-	0.0209	Inf	1.79202	intron_variant	MODIFIER	TP63	ENSG00000073282	ENST00000418709.6	protein_coding	-	-	-	-	-	-	0.73
chr3:189731154:G:A	3	189731154	rs111615878	0.054676	0.1708	chr3:191857829:C:A	0.292045	1	0.0374532	-	0.0209	Inf	1.79202	intron_variant	MODIFIER	TP63	ENSG00000073282	ENST00000264731.8	protein_coding	-	-	-	-	-	-	0.73
chr3:189731154:G:A	3	189731154	rs111615878	0.054676	0.1708	chr3:191857829:C:A	0.292045	1	0.0374532	-	0.0209	Inf	1.79202	intron_variant	MODIFIER	TP63	ENSG00000073282	ENST00000392460.7	protein_coding	-	-	-	-	-	-	0.73
chr16:62597387:T:C	16	62597387	rs7186695	-0.025495	0.17211	chr16:62294564:T:C	0.0916834	1	0.151685	-	0.1103	Inf	1.3752	intron_variant,non_coding_transcript_variant	MODIFIER	-	ENSG00000231589	ENST00000415422.1	lncRNA	-	-	-	-	-	-	2.343
chr7:103904364:C:T	7	103904364	rs10247071	0.03471	0.17344	chr7:103511937:C:T	0.276423	1	0.076779	-	0.1302	Inf	0.5897	intron_variant,non_coding_transcript_variant	MODIFIER	RELN	ENSG00000189056	ENST00000473457.2	retained_intron	-	-	-	-	-	-	3.124
chr7:103904364:C:T	7	103904364	rs10247071	0.03471	0.17344	chr7:103511937:C:T	0.276423	1	0.076779	-	0.1302	Inf	0.5897	intron_variant	MODIFIER	RELN	ENSG00000189056	ENST00000428762.6	protein_coding	-	-	-	-	-	-	3.124
chr7:103904364:C:T	7	103904364	rs10247071	0.03471	0.17344	chr7:103511937:C:T	0.276423	1	0.076779	-	0.1302	Inf	0.5897	intron_variant,non_coding_transcript_variant	MODIFIER	RELN	ENSG00000189056	ENST00000681401.1	retained_intron	-	-	-	-	-	-	3.124
chr7:103904364:C:T	7	103904364	rs10247071	0.03471	0.17344	chr7:103511937:C:T	0.276423	1	0.076779	-	0.1302	Inf	0.5897	intron_variant,non_coding_transcript_variant	MODIFIER	RELN	ENSG00000189056	ENST00000680712.1	retained_intron	-	-	-	-	-	-	3.124
chr7:103904364:C:T	7	103904364	rs10247071	0.03471	0.17344	chr7:103511937:C:T	0.276423	1	0.076779	-	0.1302	Inf	0.5897	intron_variant	MODIFIER	RELN	ENSG00000189056	ENST00000424685.3	protein_coding	-	-	-	-	-	-	3.124
chr7:103904364:C:T	7	103904364	rs10247071	0.03471	0.17344	chr7:103511937:C:T	0.276423	1	0.076779	-	0.1302	Inf	0.5897	intron_variant,non_coding_transcript_variant	MODIFIER	RELN	ENSG00000189056	ENST00000681931.1	retained_intron	-	-	-	-	-	-	3.124
chr7:103904364:C:T	7	103904364	rs10247071	0.03471	0.17344	chr7:103511937:C:T	0.276423	1	0.076779	-	0.1302	Inf	0.5897	intron_variant	MODIFIER	RELN	ENSG00000189056	ENST00000343529.9	protein_coding	-	-	-	-	-	-	3.124
chr7:103904364:C:T	7	103904364	rs10247071	0.03471	0.17344	chr7:103511937:C:T	0.276423	1	0.076779	-	0.1302	Inf	0.5897	intron_variant,NMD_transcript_variant	MODIFIER	RELN	ENSG00000189056	ENST00000681034.1	nonsense_mediated_decay	-	-	-	-	-	-	3.124
chr7:103904364:C:T	7	103904364	rs10247071	0.03471	0.17344	chr7:103511937:C:T	0.276423	1	0.076779	-	0.1302	Inf	0.5897	downstream_gene_variant	MODIFIER	RELN	ENSG00000189056	ENST00000679689.1	processed_transcript	-	-	-	-	-	-	3.124
chr7:103904364:C:T	7	103904364	rs10247071	0.03471	0.17344	chr7:103511937:C:T	0.276423	1	0.076779	-	0.1302	Inf	0.5897	intron_variant,non_coding_transcript_variant	MODIFIER	RELN	ENSG00000189056	ENST00000679867.1	retained_intron	-	-	-	-	-	-	3.124
chr3:193761167:C:T	3	193761167	rs7634143	0.028123	0.17424	chr3:191857829:C:A	0.0568182	1	0.166667	-	0.1113	Inf	1.49746	upstream_gene_variant	MODIFIER	-	ENSG00000223986	ENST00000447462.1	processed_pseudogene	-	-	-	-	-	-	1.259
chr3:193761401:A:G	3	193761401	rs58641345	0.028123	0.17424	chr3:191857829:C:A	0.0568182	1	0.166667	-	0.1113	Inf	1.49746	upstream_gene_variant	MODIFIER	-	ENSG00000223986	ENST00000447462.1	processed_pseudogene	-	-	-	-	-	-	1.105
chr16:61109590:A:G	16	61109590	rs182876836	0.050149	0.17432	chr16:62294564:T:C	0.0602402	1	0.0299625	-	0.002	Inf	14.9812	intergenic_variant	MODIFIER	-	-	-	-	-	-	-	-	-	-	1.446
chr16:61129028:G:A	16	61129028	rs188930555	0.050149	0.17432	chr16:62294564:T:C	0.0602402	1	0.0299625	-	0.002	Inf	14.9812	intergenic_variant	MODIFIER	-	-	-	-	-	-	-	-	-	-	2.521
chr16:61340236:G:T	16	61340236	rs961263675	0.050149	0.17432	chr16:62294564:T:C	0.0602402	1	0.0299625	-	-	Inf	Inf	intergenic_variant	MODIFIER	-	-	-	-	-	-	-	-	-	-	3.253
chr16:61527160:C:T	16	61527160	rs1038569313	0.050149	0.17432	chr16:62294564:T:C	0.0602402	1	0.0299625	-	-	Inf	Inf	intergenic_variant	MODIFIER	-	-	-	-	-	-	-	-	-	-	14.97
chr16:61539280:G:A	16	61539280	rs144792369	0.050149	0.17432	chr16:62294564:T:C	0.0602402	1	0.0299625	-	-	Inf	Inf	intergenic_variant	MODIFIER	-	-	-	-	-	-	-	-	-	-	0.01
chr16:61787324:A:G	16	61787324	rs1022982701	0.050149	0.17432	chr16:62294564:T:C	0.0602402	1	0.0299625	-	-	Inf	Inf	intron_variant	MODIFIER	CDH8	ENSG00000150394	ENST00000577730.5	protein_coding	-	-	-	-	-	-	2.635
chr16:61787324:A:G	16	61787324	rs1022982701	0.050149	0.17432	chr16:62294564:T:C	0.0602402	1	0.0299625	-	-	Inf	Inf	intron_variant	MODIFIER	CDH8	ENSG00000150394	ENST00000584337.5	protein_coding	-	-	-	-	-	-	2.635
chr16:61787324:A:G	16	61787324	rs1022982701	0.050149	0.17432	chr16:62294564:T:C	0.0602402	1	0.0299625	-	-	Inf	Inf	downstream_gene_variant	MODIFIER	CDH8	ENSG00000150394	ENST00000582242.1	retained_intron	-	-	-	-	-	-	2.635
chr16:61787324:A:G	16	61787324	rs1022982701	0.050149	0.17432	chr16:62294564:T:C	0.0602402	1	0.0299625	-	-	Inf	Inf	intron_variant,NMD_transcript_variant	MODIFIER	CDH8	ENSG00000150394	ENST00000585315.5	nonsense_mediated_decay	-	-	-	-	-	-	2.635
chr16:61787324:A:G	16	61787324	rs1022982701	0.050149	0.17432	chr16:62294564:T:C	0.0602402	1	0.0299625	-	-	Inf	Inf	intron_variant	MODIFIER	CDH8	ENSG00000150394	ENST00000577390.6	protein_coding	-	-	-	-	-	-	2.635
chr16:61787324:A:G	16	61787324	rs1022982701	0.050149	0.17432	chr16:62294564:T:C	0.0602402	1	0.0299625	-	-	Inf	Inf	intron_variant	MODIFIER	CDH8	ENSG00000150394	ENST00000299345.10	protein_coding	-	-	-	-	-	-	2.635
chr16:61941386:C:T	16	61941386	rs147016431	0.050149	0.17432	chr16:62294564:T:C	0.0602402	1	0.0299625	-	0.003	Inf	9.9875	downstream_gene_variant	MODIFIER	CDH8-AS1	ENSG00000260115	ENST00000562349.1	lncRNA	-	-	-	-	-	-	2.018
chr16:61941386:C:T	16	61941386	rs147016431	0.050149	0.17432	chr16:62294564:T:C	0.0602402	1	0.0299625	-	0.003	Inf	9.9875	intron_variant,NMD_transcript_variant	MODIFIER	CDH8	ENSG00000150394	ENST00000585315.5	nonsense_mediated_decay	-	-	-	-	-	-	2.018
chr16:61941386:C:T	16	61941386	rs147016431	0.050149	0.17432	chr16:62294564:T:C	0.0602402	1	0.0299625	-	0.003	Inf	9.9875	intron_variant	MODIFIER	CDH8	ENSG00000150394	ENST00000584337.5	protein_coding	-	-	-	-	-	-	2.018
chr16:61941386:C:T	16	61941386	rs147016431	0.050149	0.17432	chr16:62294564:T:C	0.0602402	1	0.0299625	-	0.003	Inf	9.9875	intron_variant,non_coding_transcript_variant	MODIFIER	CDH8	ENSG00000150394	ENST00000584966.1	retained_intron	-	-	-	-	-	-	2.018
chr16:61941386:C:T	16	61941386	rs147016431	0.050149	0.17432	chr16:62294564:T:C	0.0602402	1	0.0299625	-	0.003	Inf	9.9875	intron_variant	MODIFIER	CDH8	ENSG00000150394	ENST00000577390.6	protein_coding	-	-	-	-	-	-	2.018
chr16:61941386:C:T	16	61941386	rs147016431	0.050149	0.17432	chr16:62294564:T:C	0.0602402	1	0.0299625	-	0.003	Inf	9.9875	intron_variant	MODIFIER	CDH8	ENSG00000150394	ENST00000577730.5	protein_coding	-	-	-	-	-	-	2.018
chr16:61941386:C:T	16	61941386	rs147016431	0.050149	0.17432	chr16:62294564:T:C	0.0602402	1	0.0299625	-	0.003	Inf	9.9875	intron_variant	MODIFIER	CDH8	ENSG00000150394	ENST00000583382.1	protein_coding	-	-	-	-	-	-	2.018
chr16:61941386:C:T	16	61941386	rs147016431	0.050149	0.17432	chr16:62294564:T:C	0.0602402	1	0.0299625	-	0.003	Inf	9.9875	intron_variant	MODIFIER	CDH8	ENSG00000150394	ENST00000299345.10	protein_coding	-	-	-	-	-	-	2.018
chr16:61944860:G:A	16	61944860	rs148573989	0.050149	0.17432	chr16:62294564:T:C	0.0602402	1	0.0299625	-	0.003	Inf	9.9875	downstream_gene_variant	MODIFIER	CDH8-AS1	ENSG00000260115	ENST00000562349.1	lncRNA	-	-	-	-	-	-	0.388
chr16:61944860:G:A	16	61944860	rs148573989	0.050149	0.17432	chr16:62294564:T:C	0.0602402	1	0.0299625	-	0.003	Inf	9.9875	intron_variant	MODIFIER	CDH8	ENSG00000150394	ENST00000584337.5	protein_coding	-	-	-	-	-	-	0.388
chr16:61944860:G:A	16	61944860	rs148573989	0.050149	0.17432	chr16:62294564:T:C	0.0602402	1	0.0299625	-	0.003	Inf	9.9875	intron_variant,non_coding_transcript_variant	MODIFIER	CDH8	ENSG00000150394	ENST00000584966.1	retained_intron	-	-	-	-	-	-	0.388
chr16:61944860:G:A	16	61944860	rs148573989	0.050149	0.17432	chr16:62294564:T:C	0.0602402	1	0.0299625	-	0.003	Inf	9.9875	intron_variant,NMD_transcript_variant	MODIFIER	CDH8	ENSG00000150394	ENST00000585315.5	nonsense_mediated_decay	-	-	-	-	-	-	0.388
chr16:61944860:G:A	16	61944860	rs148573989	0.050149	0.17432	chr16:62294564:T:C	0.0602402	1	0.0299625	-	0.003	Inf	9.9875	intron_variant	MODIFIER	CDH8	ENSG00000150394	ENST00000577730.5	protein_coding	-	-	-	-	-	-	0.388
chr16:61944860:G:A	16	61944860	rs148573989	0.050149	0.17432	chr16:62294564:T:C	0.0602402	1	0.0299625	-	0.003	Inf	9.9875	intron_variant	MODIFIER	CDH8	ENSG00000150394	ENST00000583382.1	protein_coding	-	-	-	-	-	-	0.388
chr16:61944860:G:A	16	61944860	rs148573989	0.050149	0.17432	chr16:62294564:T:C	0.0602402	1	0.0299625	-	0.003	Inf	9.9875	intron_variant	MODIFIER	CDH8	ENSG00000150394	ENST00000577390.6	protein_coding	-	-	-	-	-	-	0.388
chr16:61944860:G:A	16	61944860	rs148573989	0.050149	0.17432	chr16:62294564:T:C	0.0602402	1	0.0299625	-	0.003	Inf	9.9875	intron_variant	MODIFIER	CDH8	ENSG00000150394	ENST00000299345.10	protein_coding	-	-	-	-	-	-	0.388
chr16:62369121:A:G	16	62369121	rs543875922	-0.029757	0.17458	chr16:62294564:T:C	0.0553172	1	0.0973783	-	0.0089	Inf	10.9414	intergenic_variant	MODIFIER	-	-	-	-	-	-	-	-	-	-	1.894
chr3:193743617:C:G	3	193743617	rs78264903	0.030355	0.17467	chr3:191857829:C:A	0.0684809	1	0.142322	-	0.0954	Inf	1.49184	upstream_gene_variant	MODIFIER	RN7SL447P	ENSG00000243991	ENST00000494711.3	misc_RNA	-	-	-	-	-	-	5.937
chr3:193748877:A:G	3	193748877	rs9848957	0.030355	0.17467	chr3:191857829:C:A	0.0684809	1	0.142322	-	0.0974	Inf	1.46121	intergenic_variant	MODIFIER	-	-	-	-	-	-	-	-	-	-	1.831
chr3:193749455:C:A	3	193749455	rs79884492	0.030355	0.17467	chr3:191857829:C:A	0.0684809	1	0.142322	-	0.0964	Inf	1.47637	intergenic_variant	MODIFIER	-	-	-	-	-	-	-	-	-	-	0.788
chr3:193751699:C:G	3	193751699	rs58620366	0.030355	0.17467	chr3:191857829:C:A	0.0684809	1	0.142322	-	0.0964	Inf	1.47637	intergenic_variant	MODIFIER	-	-	-	-	-	-	-	-	-	-	9.094
chr7:102091338:T:C	7	102091338	rs201437	0.025256	0.17565	chr7:103511937:C:T	0.208632	1	0.0992509	-	0.1879	Inf	0.528211	intron_variant	MODIFIER	CUX1	ENSG00000257923	ENST00000645010.1	protein_coding	-	-	-	-	-	-	2.571
chr7:102091338:T:C	7	102091338	rs201437	0.025256	0.17565	chr7:103511937:C:T	0.208632	1	0.0992509	-	0.1879	Inf	0.528211	intron_variant	MODIFIER	CUX1	ENSG00000257923	ENST00000292538.9	protein_coding	-	-	-	-	-	-	2.571
chr7:102091338:T:C	7	102091338	rs201437	0.025256	0.17565	chr7:103511937:C:T	0.208632	1	0.0992509	-	0.1879	Inf	0.528211	intron_variant	MODIFIER	CUX1	ENSG00000257923	ENST00000550008.6	protein_coding	-	-	-	-	-	-	2.571
chr7:102091338:T:C	7	102091338	rs201437	0.025256	0.17565	chr7:103511937:C:T	0.208632	1	0.0992509	-	0.1879	Inf	0.528211	intron_variant	MODIFIER	CUX1	ENSG00000257923	ENST00000546411.7	protein_coding	-	-	-	-	-	-	2.571
chr7:102091338:T:C	7	102091338	rs201437	0.025256	0.17565	chr7:103511937:C:T	0.208632	1	0.0992509	-	0.1879	Inf	0.528211	intron_variant	MODIFIER	CUX1	ENSG00000257923	ENST00000437600.9	protein_coding	-	-	-	-	-	-	2.571
chr7:102091338:T:C	7	102091338	rs201437	0.025256	0.17565	chr7:103511937:C:T	0.208632	1	0.0992509	-	0.1879	Inf	0.528211	intron_variant,non_coding_transcript_variant	MODIFIER	CUX1	ENSG00000257923	ENST00000560541.5	processed_transcript	-	-	-	-	-	-	2.571
chr7:102091338:T:C	7	102091338	rs201437	0.025256	0.17565	chr7:103511937:C:T	0.208632	1	0.0992509	-	0.1879	Inf	0.528211	intron_variant	MODIFIER	CUX1	ENSG00000257923	ENST00000556210.1	protein_coding	-	-	-	-	-	-	2.571
chr7:102091338:T:C	7	102091338	rs201437	0.025256	0.17565	chr7:103511937:C:T	0.208632	1	0.0992509	-	0.1879	Inf	0.528211	intron_variant	MODIFIER	CUX1	ENSG00000257923	ENST00000646649.1	protein_coding	-	-	-	-	-	-	2.571
chr7:102091338:T:C	7	102091338	rs201437	0.025256	0.17565	chr7:103511937:C:T	0.208632	1	0.0992509	-	0.1879	Inf	0.528211	intron_variant	MODIFIER	CUX1	ENSG00000257923	ENST00000292535.12	protein_coding	-	-	-	-	-	-	2.571
chr7:102091338:T:C	7	102091338	rs201437	0.025256	0.17565	chr7:103511937:C:T	0.208632	1	0.0992509	-	0.1879	Inf	0.528211	intron_variant	MODIFIER	CUX1	ENSG00000257923	ENST00000393824.7	protein_coding	-	-	-	-	-	-	2.571
chr7:102091338:T:C	7	102091338	rs201437	0.025256	0.17565	chr7:103511937:C:T	0.208632	1	0.0992509	-	0.1879	Inf	0.528211	intron_variant	MODIFIER	CUX1	ENSG00000257923	ENST00000622516.6	protein_coding	-	-	-	-	-	-	2.571
chr7:102091338:T:C	7	102091338	rs201437	0.025256	0.17565	chr7:103511937:C:T	0.208632	1	0.0992509	-	0.1879	Inf	0.528211	intron_variant	MODIFIER	CUX1	ENSG00000257923	ENST00000549414.6	protein_coding	-	-	-	-	-	-	2.571
chr7:102091338:T:C	7	102091338	rs201437	0.025256	0.17565	chr7:103511937:C:T	0.208632	1	0.0992509	-	0.1879	Inf	0.528211	intron_variant	MODIFIER	CUX1	ENSG00000257923	ENST00000425244.6	protein_coding	-	-	-	-	-	-	2.571
chr7:102091338:T:C	7	102091338	rs201437	0.025256	0.17565	chr7:103511937:C:T	0.208632	1	0.0992509	-	0.1879	Inf	0.528211	intron_variant,non_coding_transcript_variant	MODIFIER	CUX1	ENSG00000257923	ENST00000606749.1	processed_transcript	-	-	-	-	-	-	2.571
chr7:102091338:T:C	7	102091338	rs201437	0.025256	0.17565	chr7:103511937:C:T	0.208632	1	0.0992509	-	0.1879	Inf	0.528211	intron_variant	MODIFIER	CUX1	ENSG00000257923	ENST00000360264.7	protein_coding	-	-	-	-	-	-	2.571
chr7:102091338:T:C	7	102091338	rs201437	0.025256	0.17565	chr7:103511937:C:T	0.208632	1	0.0992509	-	0.1879	Inf	0.528211	intron_variant,non_coding_transcript_variant	MODIFIER	CUX1	ENSG00000257923	ENST00000497815.5	retained_intron	-	-	-	-	-	-	2.571
chr7:102091338:T:C	7	102091338	rs201437	0.025256	0.17565	chr7:103511937:C:T	0.208632	1	0.0992509	-	0.1879	Inf	0.528211	intron_variant	MODIFIER	CUX1	ENSG00000257923	ENST00000547394.6	protein_coding	-	-	-	-	-	-	2.571
chr7:102091338:T:C	7	102091338	rs201437	0.025256	0.17565	chr7:103511937:C:T	0.208632	1	0.0992509	-	0.1879	Inf	0.528211	intron_variant,non_coding_transcript_variant	MODIFIER	CUX1	ENSG00000257923	ENST00000558836.5	processed_transcript	-	-	-	-	-	-	2.571
chr7:102091338:T:C	7	102091338	rs201437	0.025256	0.17565	chr7:103511937:C:T	0.208632	1	0.0992509	-	0.1879	Inf	0.528211	intron_variant,non_coding_transcript_variant	MODIFIER	CUX1	ENSG00000257923	ENST00000558469.5	processed_transcript	-	-	-	-	-	-	2.571
chr7:102112623:G:A	7	102112623	rs201496	0.025256	0.17565	chr7:103511937:C:T	0.208632	1	0.0992509	-	0.1879	Inf	0.528211	intron_variant	MODIFIER	CUX1	ENSG00000257923	ENST00000547394.6	protein_coding	-	-	-	-	-	-	1.178
chr7:102112623:G:A	7	102112623	rs201496	0.025256	0.17565	chr7:103511937:C:T	0.208632	1	0.0992509	-	0.1879	Inf	0.528211	intron_variant	MODIFIER	CUX1	ENSG00000257923	ENST00000465461.7	protein_coding	-	-	-	-	-	-	1.178
chr7:102112623:G:A	7	102112623	rs201496	0.025256	0.17565	chr7:103511937:C:T	0.208632	1	0.0992509	-	0.1879	Inf	0.528211	intron_variant	MODIFIER	CUX1	ENSG00000257923	ENST00000556210.1	protein_coding	-	-	-	-	-	-	1.178
chr7:102112623:G:A	7	102112623	rs201496	0.025256	0.17565	chr7:103511937:C:T	0.208632	1	0.0992509	-	0.1879	Inf	0.528211	intron_variant,non_coding_transcript_variant	MODIFIER	CUX1	ENSG00000257923	ENST00000560541.5	processed_transcript	-	-	-	-	-	-	1.178
chr7:102112623:G:A	7	102112623	rs201496	0.025256	0.17565	chr7:103511937:C:T	0.208632	1	0.0992509	-	0.1879	Inf	0.528211	intron_variant	MODIFIER	CUX1	ENSG00000257923	ENST00000360264.7	protein_coding	-	-	-	-	-	-	1.178
chr7:102112623:G:A	7	102112623	rs201496	0.025256	0.17565	chr7:103511937:C:T	0.208632	1	0.0992509	-	0.1879	Inf	0.528211	downstream_gene_variant	MODIFIER	CUX1	ENSG00000257923	ENST00000558469.5	processed_transcript	-	-	-	-	-	-	1.178
chr7:102112623:G:A	7	102112623	rs201496	0.025256	0.17565	chr7:103511937:C:T	0.208632	1	0.0992509	-	0.1879	Inf	0.528211	intron_variant	MODIFIER	CUX1	ENSG00000257923	ENST00000549414.6	protein_coding	-	-	-	-	-	-	1.178
chr7:102112623:G:A	7	102112623	rs201496	0.025256	0.17565	chr7:103511937:C:T	0.208632	1	0.0992509	-	0.1879	Inf	0.528211	downstream_gene_variant	MODIFIER	CUX1	ENSG00000257923	ENST00000497815.5	retained_intron	-	-	-	-	-	-	1.178
chr7:102112623:G:A	7	102112623	rs201496	0.025256	0.17565	chr7:103511937:C:T	0.208632	1	0.0992509	-	0.1879	Inf	0.528211	intron_variant	MODIFIER	CUX1	ENSG00000257923	ENST00000550008.6	protein_coding	-	-	-	-	-	-	1.178
chr7:102112623:G:A	7	102112623	rs201496	0.025256	0.17565	chr7:103511937:C:T	0.208632	1	0.0992509	-	0.1879	Inf	0.528211	intron_variant	MODIFIER	CUX1	ENSG00000257923	ENST00000437600.9	protein_coding	-	-	-	-	-	-	1.178
chr7:102112623:G:A	7	102112623	rs201496	0.025256	0.17565	chr7:103511937:C:T	0.208632	1	0.0992509	-	0.1879	Inf	0.528211	intron_variant	MODIFIER	CUX1	ENSG00000257923	ENST00000292535.12	protein_coding	-	-	-	-	-	-	1.178
chr7:102112623:G:A	7	102112623	rs201496	0.025256	0.17565	chr7:103511937:C:T	0.208632	1	0.0992509	-	0.1879	Inf	0.528211	intron_variant	MODIFIER	CUX1	ENSG00000257923	ENST00000645010.1	protein_coding	-	-	-	-	-	-	1.178
chr7:102112623:G:A	7	102112623	rs201496	0.025256	0.17565	chr7:103511937:C:T	0.208632	1	0.0992509	-	0.1879	Inf	0.528211	intron_variant	MODIFIER	CUX1	ENSG00000257923	ENST00000646649.1	protein_coding	-	-	-	-	-	-	1.178
chr7:102112623:G:A	7	102112623	rs201496	0.025256	0.17565	chr7:103511937:C:T	0.208632	1	0.0992509	-	0.1879	Inf	0.528211	intron_variant	MODIFIER	CUX1	ENSG00000257923	ENST00000546411.7	protein_coding	-	-	-	-	-	-	1.178
chr7:102112623:G:A	7	102112623	rs201496	0.025256	0.17565	chr7:103511937:C:T	0.208632	1	0.0992509	-	0.1879	Inf	0.528211	intron_variant	MODIFIER	CUX1	ENSG00000257923	ENST00000292538.9	protein_coding	-	-	-	-	-	-	1.178
chr7:102112623:G:A	7	102112623	rs201496	0.025256	0.17565	chr7:103511937:C:T	0.208632	1	0.0992509	-	0.1879	Inf	0.528211	intron_variant	MODIFIER	CUX1	ENSG00000257923	ENST00000622516.6	protein_coding	-	-	-	-	-	-	1.178
chr7:102112623:G:A	7	102112623	rs201496	0.025256	0.17565	chr7:103511937:C:T	0.208632	1	0.0992509	-	0.1879	Inf	0.528211	intron_variant,non_coding_transcript_variant	MODIFIER	CUX1	ENSG00000257923	ENST00000485792.1	retained_intron	-	-	-	-	-	-	1.178
chr7:102112623:G:A	7	102112623	rs201496	0.025256	0.17565	chr7:103511937:C:T	0.208632	1	0.0992509	-	0.1879	Inf	0.528211	intron_variant	MODIFIER	CUX1	ENSG00000257923	ENST00000425244.6	protein_coding	-	-	-	-	-	-	1.178
chr7:102112623:G:A	7	102112623	rs201496	0.025256	0.17565	chr7:103511937:C:T	0.208632	1	0.0992509	-	0.1879	Inf	0.528211	intron_variant,non_coding_transcript_variant	MODIFIER	CUX1	ENSG00000257923	ENST00000558836.5	processed_transcript	-	-	-	-	-	-	1.178
chr7:102112623:G:A	7	102112623	rs201496	0.025256	0.17565	chr7:103511937:C:T	0.208632	1	0.0992509	-	0.1879	Inf	0.528211	intron_variant	MODIFIER	CUX1	ENSG00000257923	ENST00000393824.7	protein_coding	-	-	-	-	-	-	1.178
chr7:102125266:T:C	7	102125266	rs201512	0.025256	0.17565	chr7:103511937:C:T	0.208632	1	0.0992509	-	0.1879	Inf	0.528211	intron_variant	MODIFIER	CUX1	ENSG00000257923	ENST00000550008.6	protein_coding	-	-	-	-	-	-	2.079
chr7:102125266:T:C	7	102125266	rs201512	0.025256	0.17565	chr7:103511937:C:T	0.208632	1	0.0992509	-	0.1879	Inf	0.528211	intron_variant,non_coding_transcript_variant	MODIFIER	CUX1	ENSG00000257923	ENST00000560541.5	processed_transcript	-	-	-	-	-	-	2.079
chr7:102125266:T:C	7	102125266	rs201512	0.025256	0.17565	chr7:103511937:C:T	0.208632	1	0.0992509	-	0.1879	Inf	0.528211	intron_variant	MODIFIER	CUX1	ENSG00000257923	ENST00000646649.1	protein_coding	-	-	-	-	-	-	2.079
chr7:102125266:T:C	7	102125266	rs201512	0.025256	0.17565	chr7:103511937:C:T	0.208632	1	0.0992509	-	0.1879	Inf	0.528211	TF_binding_site_variant	MODIFIER	-	-	ENSM00208957903	-	-	-	-	-	-	-	2.079
chr7:102125266:T:C	7	102125266	rs201512	0.025256	0.17565	chr7:103511937:C:T	0.208632	1	0.0992509	-	0.1879	Inf	0.528211	intron_variant	MODIFIER	CUX1	ENSG00000257923	ENST00000645010.1	protein_coding	-	-	-	-	-	-	2.079
chr7:102125266:T:C	7	102125266	rs201512	0.025256	0.17565	chr7:103511937:C:T	0.208632	1	0.0992509	-	0.1879	Inf	0.528211	intron_variant	MODIFIER	CUX1	ENSG00000257923	ENST00000556210.1	protein_coding	-	-	-	-	-	-	2.079
chr7:102125266:T:C	7	102125266	rs201512	0.025256	0.17565	chr7:103511937:C:T	0.208632	1	0.0992509	-	0.1879	Inf	0.528211	intron_variant	MODIFIER	CUX1	ENSG00000257923	ENST00000437600.9	protein_coding	-	-	-	-	-	-	2.079
chr7:102125266:T:C	7	102125266	rs201512	0.025256	0.17565	chr7:103511937:C:T	0.208632	1	0.0992509	-	0.1879	Inf	0.528211	intron_variant,non_coding_transcript_variant	MODIFIER	CUX1	ENSG00000257923	ENST00000558836.5	processed_transcript	-	-	-	-	-	-	2.079
chr7:102125266:T:C	7	102125266	rs201512	0.025256	0.17565	chr7:103511937:C:T	0.208632	1	0.0992509	-	0.1879	Inf	0.528211	intron_variant	MODIFIER	CUX1	ENSG00000257923	ENST00000465461.7	protein_coding	-	-	-	-	-	-	2.079
chr7:102125266:T:C	7	102125266	rs201512	0.025256	0.17565	chr7:103511937:C:T	0.208632	1	0.0992509	-	0.1879	Inf	0.528211	regulatory_region_variant	MODIFIER	-	-	ENSR00000834142	CTCF_binding_site	-	-	-	-	-	-	2.079
chr7:102125266:T:C	7	102125266	rs201512	0.025256	0.17565	chr7:103511937:C:T	0.208632	1	0.0992509	-	0.1879	Inf	0.528211	TF_binding_site_variant	MODIFIER	-	-	ENSM00024467237	-	-	-	-	-	-	-	2.079
chr7:102125266:T:C	7	102125266	rs201512	0.025256	0.17565	chr7:103511937:C:T	0.208632	1	0.0992509	-	0.1879	Inf	0.528211	intron_variant	MODIFIER	CUX1	ENSG00000257923	ENST00000425244.6	protein_coding	-	-	-	-	-	-	2.079
chr7:102125266:T:C	7	102125266	rs201512	0.025256	0.17565	chr7:103511937:C:T	0.208632	1	0.0992509	-	0.1879	Inf	0.528211	TF_binding_site_variant	MODIFIER	-	-	ENSM00208319645	-	-	-	-	-	-	-	2.079
chr7:102125266:T:C	7	102125266	rs201512	0.025256	0.17565	chr7:103511937:C:T	0.208632	1	0.0992509	-	0.1879	Inf	0.528211	TF_binding_site_variant	MODIFIER	-	-	ENSM00209318572	-	-	-	-	-	-	-	2.079
chr7:102125266:T:C	7	102125266	rs201512	0.025256	0.17565	chr7:103511937:C:T	0.208632	1	0.0992509	-	0.1879	Inf	0.528211	TF_binding_site_variant	MODIFIER	-	-	ENSM00208718608	-	-	-	-	-	-	-	2.079
chr7:102125266:T:C	7	102125266	rs201512	0.025256	0.17565	chr7:103511937:C:T	0.208632	1	0.0992509	-	0.1879	Inf	0.528211	intron_variant	MODIFIER	CUX1	ENSG00000257923	ENST00000393824.7	protein_coding	-	-	-	-	-	-	2.079
chr7:102125266:T:C	7	102125266	rs201512	0.025256	0.17565	chr7:103511937:C:T	0.208632	1	0.0992509	-	0.1879	Inf	0.528211	intron_variant	MODIFIER	CUX1	ENSG00000257923	ENST00000622516.6	protein_coding	-	-	-	-	-	-	2.079
chr7:102125266:T:C	7	102125266	rs201512	0.025256	0.17565	chr7:103511937:C:T	0.208632	1	0.0992509	-	0.1879	Inf	0.528211	TF_binding_site_variant	MODIFIER	-	-	ENSM00196131129	-	-	-	-	-	-	-	2.079
chr7:102125266:T:C	7	102125266	rs201512	0.025256	0.17565	chr7:103511937:C:T	0.208632	1	0.0992509	-	0.1879	Inf	0.528211	TF_binding_site_variant	MODIFIER	-	-	ENSM00077247696	-	-	-	-	-	-	-	2.079
chr7:102125266:T:C	7	102125266	rs201512	0.025256	0.17565	chr7:103511937:C:T	0.208632	1	0.0992509	-	0.1879	Inf	0.528211	intron_variant	MODIFIER	CUX1	ENSG00000257923	ENST00000292538.9	protein_coding	-	-	-	-	-	-	2.079
chr7:102125266:T:C	7	102125266	rs201512	0.025256	0.17565	chr7:103511937:C:T	0.208632	1	0.0992509	-	0.1879	Inf	0.528211	intron_variant	MODIFIER	CUX1	ENSG00000257923	ENST00000546411.7	protein_coding	-	-	-	-	-	-	2.079
chr7:102125266:T:C	7	102125266	rs201512	0.025256	0.17565	chr7:103511937:C:T	0.208632	1	0.0992509	-	0.1879	Inf	0.528211	intron_variant	MODIFIER	CUX1	ENSG00000257923	ENST00000292535.12	protein_coding	-	-	-	-	-	-	2.079
chr7:102125266:T:C	7	102125266	rs201512	0.025256	0.17565	chr7:103511937:C:T	0.208632	1	0.0992509	-	0.1879	Inf	0.528211	TF_binding_site_variant	MODIFIER	-	-	ENSM00235072438	-	-	-	-	-	-	-	2.079
chr7:102125266:T:C	7	102125266	rs201512	0.025256	0.17565	chr7:103511937:C:T	0.208632	1	0.0992509	-	0.1879	Inf	0.528211	TF_binding_site_variant	MODIFIER	-	-	ENSM00137327363	-	-	-	-	-	-	-	2.079
chr7:102125266:T:C	7	102125266	rs201512	0.025256	0.17565	chr7:103511937:C:T	0.208632	1	0.0992509	-	0.1879	Inf	0.528211	intron_variant	MODIFIER	CUX1	ENSG00000257923	ENST00000360264.7	protein_coding	-	-	-	-	-	-	2.079
chr7:102125266:T:C	7	102125266	rs201512	0.025256	0.17565	chr7:103511937:C:T	0.208632	1	0.0992509	-	0.1879	Inf	0.528211	intron_variant	MODIFIER	CUX1	ENSG00000257923	ENST00000547394.6	protein_coding	-	-	-	-	-	-	2.079
chr7:102125266:T:C	7	102125266	rs201512	0.025256	0.17565	chr7:103511937:C:T	0.208632	1	0.0992509	-	0.1879	Inf	0.528211	intron_variant	MODIFIER	CUX1	ENSG00000257923	ENST00000549414.6	protein_coding	-	-	-	-	-	-	2.079
chr7:102129825:C:T	7	102129825	rs201525	0.025256	0.17565	chr7:103511937:C:T	0.208632	1	0.0992509	-	0.1889	Inf	0.525415	intron_variant	MODIFIER	CUX1	ENSG00000257923	ENST00000550008.6	protein_coding	-	-	-	-	-	-	0.259
chr7:102129825:C:T	7	102129825	rs201525	0.025256	0.17565	chr7:103511937:C:T	0.208632	1	0.0992509	-	0.1889	Inf	0.525415	intron_variant,non_coding_transcript_variant	MODIFIER	CUX1	ENSG00000257923	ENST00000560541.5	processed_transcript	-	-	-	-	-	-	0.259
chr7:102129825:C:T	7	102129825	rs201525	0.025256	0.17565	chr7:103511937:C:T	0.208632	1	0.0992509	-	0.1889	Inf	0.525415	intron_variant	MODIFIER	CUX1	ENSG00000257923	ENST00000622516.6	protein_coding	-	-	-	-	-	-	0.259
chr7:102129825:C:T	7	102129825	rs201525	0.025256	0.17565	chr7:103511937:C:T	0.208632	1	0.0992509	-	0.1889	Inf	0.525415	intron_variant	MODIFIER	CUX1	ENSG00000257923	ENST00000437600.9	protein_coding	-	-	-	-	-	-	0.259
chr7:102129825:C:T	7	102129825	rs201525	0.025256	0.17565	chr7:103511937:C:T	0.208632	1	0.0992509	-	0.1889	Inf	0.525415	intron_variant	MODIFIER	CUX1	ENSG00000257923	ENST00000556210.1	protein_coding	-	-	-	-	-	-	0.259
chr7:102129825:C:T	7	102129825	rs201525	0.025256	0.17565	chr7:103511937:C:T	0.208632	1	0.0992509	-	0.1889	Inf	0.525415	intron_variant	MODIFIER	CUX1	ENSG00000257923	ENST00000360264.7	protein_coding	-	-	-	-	-	-	0.259
chr7:102129825:C:T	7	102129825	rs201525	0.025256	0.17565	chr7:103511937:C:T	0.208632	1	0.0992509	-	0.1889	Inf	0.525415	intron_variant,non_coding_transcript_variant	MODIFIER	CUX1	ENSG00000257923	ENST00000558836.5	processed_transcript	-	-	-	-	-	-	0.259
chr7:102129825:C:T	7	102129825	rs201525	0.025256	0.17565	chr7:103511937:C:T	0.208632	1	0.0992509	-	0.1889	Inf	0.525415	intron_variant	MODIFIER	CUX1	ENSG00000257923	ENST00000292535.12	protein_coding	-	-	-	-	-	-	0.259
chr7:102129825:C:T	7	102129825	rs201525	0.025256	0.17565	chr7:103511937:C:T	0.208632	1	0.0992509	-	0.1889	Inf	0.525415	intron_variant	MODIFIER	CUX1	ENSG00000257923	ENST00000546411.7	protein_coding	-	-	-	-	-	-	0.259
chr7:102129825:C:T	7	102129825	rs201525	0.025256	0.17565	chr7:103511937:C:T	0.208632	1	0.0992509	-	0.1889	Inf	0.525415	downstream_gene_variant	MODIFIER	CUX1	ENSG00000257923	ENST00000465461.7	protein_coding	-	-	-	-	-	-	0.259
chr7:102129825:C:T	7	102129825	rs201525	0.025256	0.17565	chr7:103511937:C:T	0.208632	1	0.0992509	-	0.1889	Inf	0.525415	intron_variant	MODIFIER	CUX1	ENSG00000257923	ENST00000547394.6	protein_coding	-	-	-	-	-	-	0.259
chr7:102129825:C:T	7	102129825	rs201525	0.025256	0.17565	chr7:103511937:C:T	0.208632	1	0.0992509	-	0.1889	Inf	0.525415	intron_variant	MODIFIER	CUX1	ENSG00000257923	ENST00000646649.1	protein_coding	-	-	-	-	-	-	0.259
chr7:102129825:C:T	7	102129825	rs201525	0.025256	0.17565	chr7:103511937:C:T	0.208632	1	0.0992509	-	0.1889	Inf	0.525415	intron_variant	MODIFIER	CUX1	ENSG00000257923	ENST00000393824.7	protein_coding	-	-	-	-	-	-	0.259
chr7:102129825:C:T	7	102129825	rs201525	0.025256	0.17565	chr7:103511937:C:T	0.208632	1	0.0992509	-	0.1889	Inf	0.525415	regulatory_region_variant	MODIFIER	-	-	ENSR00000834143	promoter_flanking_region	-	-	-	-	-	-	0.259
chr7:102129825:C:T	7	102129825	rs201525	0.025256	0.17565	chr7:103511937:C:T	0.208632	1	0.0992509	-	0.1889	Inf	0.525415	intron_variant	MODIFIER	CUX1	ENSG00000257923	ENST00000549414.6	protein_coding	-	-	-	-	-	-	0.259
chr7:102129825:C:T	7	102129825	rs201525	0.025256	0.17565	chr7:103511937:C:T	0.208632	1	0.0992509	-	0.1889	Inf	0.525415	intron_variant	MODIFIER	CUX1	ENSG00000257923	ENST00000292538.9	protein_coding	-	-	-	-	-	-	0.259
chr7:102129825:C:T	7	102129825	rs201525	0.025256	0.17565	chr7:103511937:C:T	0.208632	1	0.0992509	-	0.1889	Inf	0.525415	intron_variant	MODIFIER	CUX1	ENSG00000257923	ENST00000425244.6	protein_coding	-	-	-	-	-	-	0.259
chr7:102129825:C:T	7	102129825	rs201525	0.025256	0.17565	chr7:103511937:C:T	0.208632	1	0.0992509	-	0.1889	Inf	0.525415	intron_variant	MODIFIER	CUX1	ENSG00000257923	ENST00000645010.1	protein_coding	-	-	-	-	-	-	0.259
chr5:75407516:G:A	5	75407516	rs74344518,COSV54664400	0.054175	0.18003	chr5:76339511:G:A	0.153137	1	0.0355805	-	0.0915	Inf	0.388858	intron_variant	MODIFIER	CERT1	ENSG00000113163	ENST00000644445.1	protein_coding	-	-	-	-	-	-	0.789
chr5:75407516:G:A	5	75407516	rs74344518,COSV54664400	0.054175	0.18003	chr5:76339511:G:A	0.153137	1	0.0355805	-	0.0915	Inf	0.388858	intron_variant	MODIFIER	CERT1	ENSG00000113163	ENST00000643158.1	protein_coding	-	-	-	-	-	-	0.789
chr5:75407516:G:A	5	75407516	rs74344518,COSV54664400	0.054175	0.18003	chr5:76339511:G:A	0.153137	1	0.0355805	-	0.0915	Inf	0.388858	intron_variant	MODIFIER	CERT1	ENSG00000113163	ENST00000642556.1	protein_coding	-	-	-	-	-	-	0.789
chr5:75407516:G:A	5	75407516	rs74344518,COSV54664400	0.054175	0.18003	chr5:76339511:G:A	0.153137	1	0.0355805	-	0.0915	Inf	0.388858	intron_variant	MODIFIER	CERT1	ENSG00000113163	ENST00000644912.1	protein_coding	-	-	-	-	-	-	0.789
chr5:75407516:G:A	5	75407516	rs74344518,COSV54664400	0.054175	0.18003	chr5:76339511:G:A	0.153137	1	0.0355805	-	0.0915	Inf	0.388858	intron_variant	MODIFIER	CERT1	ENSG00000113163	ENST00000642809.1	protein_coding	-	-	-	-	-	-	0.789
chr5:75407516:G:A	5	75407516	rs74344518,COSV54664400	0.054175	0.18003	chr5:76339511:G:A	0.153137	1	0.0355805	-	0.0915	Inf	0.388858	intron_variant	MODIFIER	CERT1	ENSG00000113163	ENST00000646713.1	protein_coding	-	-	-	-	-	-	0.789
chr5:75407516:G:A	5	75407516	rs74344518,COSV54664400	0.054175	0.18003	chr5:76339511:G:A	0.153137	1	0.0355805	-	0.0915	Inf	0.388858	intron_variant	MODIFIER	CERT1	ENSG00000113163	ENST00000261415.12	protein_coding	-	-	-	-	-	-	0.789
chr5:75407516:G:A	5	75407516	rs74344518,COSV54664400	0.054175	0.18003	chr5:76339511:G:A	0.153137	1	0.0355805	-	0.0915	Inf	0.388858	intron_variant,NMD_transcript_variant	MODIFIER	CERT1	ENSG00000113163	ENST00000642225.1	nonsense_mediated_decay	-	-	-	-	-	-	0.789
chr5:75407516:G:A	5	75407516	rs74344518,COSV54664400	0.054175	0.18003	chr5:76339511:G:A	0.153137	1	0.0355805	-	0.0915	Inf	0.388858	intron_variant	MODIFIER	CERT1	ENSG00000113163	ENST00000380494.10	protein_coding	-	-	-	-	-	-	0.789
chr5:75407516:G:A	5	75407516	rs74344518,COSV54664400	0.054175	0.18003	chr5:76339511:G:A	0.153137	1	0.0355805	-	0.0915	Inf	0.388858	intron_variant	MODIFIER	CERT1	ENSG00000113163	ENST00000405807.10	protein_coding	-	-	-	-	-	-	0.789
chr5:75407516:G:A	5	75407516	rs74344518,COSV54664400	0.054175	0.18003	chr5:76339511:G:A	0.153137	1	0.0355805	-	0.0915	Inf	0.388858	intron_variant	MODIFIER	CERT1	ENSG00000113163	ENST00000645483.1	protein_coding	-	-	-	-	-	-	0.789
chr5:75407516:G:A	5	75407516	rs74344518,COSV54664400	0.054175	0.18003	chr5:76339511:G:A	0.153137	1	0.0355805	-	0.0915	Inf	0.388858	intron_variant,non_coding_transcript_variant	MODIFIER	CERT1	ENSG00000113163	ENST00000647512.2	retained_intron	-	-	-	-	-	-	0.789
chr5:75407516:G:A	5	75407516	rs74344518,COSV54664400	0.054175	0.18003	chr5:76339511:G:A	0.153137	1	0.0355805	-	0.0915	Inf	0.388858	intron_variant,NMD_transcript_variant	MODIFIER	CERT1	ENSG00000113163	ENST00000644516.1	nonsense_mediated_decay	-	-	-	-	-	-	0.789
chr5:75407516:G:A	5	75407516	rs74344518,COSV54664400	0.054175	0.18003	chr5:76339511:G:A	0.153137	1	0.0355805	-	0.0915	Inf	0.388858	intron_variant	MODIFIER	CERT1	ENSG00000113163	ENST00000644377.1	protein_coding	-	-	-	-	-	-	0.789
chr5:75407516:G:A	5	75407516	rs74344518,COSV54664400	0.054175	0.18003	chr5:76339511:G:A	0.153137	1	0.0355805	-	0.0915	Inf	0.388858	intron_variant	MODIFIER	CERT1	ENSG00000113163	ENST00000642488.1	protein_coding	-	-	-	-	-	-	0.789
chr5:75407516:G:A	5	75407516	rs74344518,COSV54664400	0.054175	0.18003	chr5:76339511:G:A	0.153137	1	0.0355805	-	0.0915	Inf	0.388858	intron_variant	MODIFIER	CERT1	ENSG00000113163	ENST00000646172.1	protein_coding	-	-	-	-	-	-	0.789
chr5:75407516:G:A	5	75407516	rs74344518,COSV54664400	0.054175	0.18003	chr5:76339511:G:A	0.153137	1	0.0355805	-	0.0915	Inf	0.388858	intron_variant	MODIFIER	CERT1	ENSG00000113163	ENST00000646511.1	protein_coding	-	-	-	-	-	-	0.789
chr5:75407516:G:A	5	75407516	rs74344518,COSV54664400	0.054175	0.18003	chr5:76339511:G:A	0.153137	1	0.0355805	-	0.0915	Inf	0.388858	intron_variant	MODIFIER	CERT1	ENSG00000113163	ENST00000644072.2	protein_coding	-	-	-	-	-	-	0.789
chr5:75407516:G:A	5	75407516	rs74344518,COSV54664400	0.054175	0.18003	chr5:76339511:G:A	0.153137	1	0.0355805	-	0.0915	Inf	0.388858	intron_variant	MODIFIER	CERT1	ENSG00000113163	ENST00000643780.2	protein_coding	-	-	-	-	-	-	0.789
chr5:75407516:G:A	5	75407516	rs74344518,COSV54664400	0.054175	0.18003	chr5:76339511:G:A	0.153137	1	0.0355805	-	0.0915	Inf	0.388858	downstream_gene_variant	MODIFIER	CERT1	ENSG00000113163	ENST00000646302.1	protein_coding	-	-	-	-	-	-	0.789
chr5:75407516:G:A	5	75407516	rs74344518,COSV54664400	0.054175	0.18003	chr5:76339511:G:A	0.153137	1	0.0355805	-	0.0915	Inf	0.388858	intron_variant	MODIFIER	CERT1	ENSG00000113163	ENST00000645866.1	protein_coding	-	-	-	-	-	-	0.789
chr16:65116067:C:G	16	65116067	rs148188224	0.037479	0.18057	chr16:62294564:T:C	0.141866	0.900041	0.082397	-	0.0239	Inf	3.44757	intron_variant	MODIFIER	CDH11	ENSG00000140937	ENST00000394156.7	protein_coding	-	-	-	-	-	-	1.81
chr16:65116067:C:G	16	65116067	rs148188224	0.037479	0.18057	chr16:62294564:T:C	0.141866	0.900041	0.082397	-	0.0239	Inf	3.44757	intron_variant,non_coding_transcript_variant	MODIFIER	CDH11	ENSG00000140937	ENST00000565210.5	processed_transcript	-	-	-	-	-	-	1.81
chr16:65116067:C:G	16	65116067	rs148188224	0.037479	0.18057	chr16:62294564:T:C	0.141866	0.900041	0.082397	-	0.0239	Inf	3.44757	intron_variant	MODIFIER	CDH11	ENSG00000140937	ENST00000562325.5	protein_coding	-	-	-	-	-	-	1.81
chr16:65116067:C:G	16	65116067	rs148188224	0.037479	0.18057	chr16:62294564:T:C	0.141866	0.900041	0.082397	-	0.0239	Inf	3.44757	intron_variant	MODIFIER	CDH11	ENSG00000140937	ENST00000268603.9	protein_coding	-	-	-	-	-	-	1.81
chr16:65116067:C:G	16	65116067	rs148188224	0.037479	0.18057	chr16:62294564:T:C	0.141866	0.900041	0.082397	-	0.0239	Inf	3.44757	intron_variant	MODIFIER	CDH11	ENSG00000140937	ENST00000566827.5	protein_coding	-	-	-	-	-	-	1.81
chr16:65116067:C:G	16	65116067	rs148188224	0.037479	0.18057	chr16:62294564:T:C	0.141866	0.900041	0.082397	-	0.0239	Inf	3.44757	intron_variant,non_coding_transcript_variant	MODIFIER	CDH11	ENSG00000140937	ENST00000568340.5	processed_transcript	-	-	-	-	-	-	1.81
chr16:65116067:C:G	16	65116067	rs148188224	0.037479	0.18057	chr16:62294564:T:C	0.141866	0.900041	0.082397	-	0.0239	Inf	3.44757	intron_variant	MODIFIER	CDH11	ENSG00000140937	ENST00000562998.1	protein_coding	-	-	-	-	-	-	1.81
chr16:65116067:C:G	16	65116067	rs148188224	0.037479	0.18057	chr16:62294564:T:C	0.141866	0.900041	0.082397	-	0.0239	Inf	3.44757	intron_variant,non_coding_transcript_variant	MODIFIER	CDH11	ENSG00000140937	ENST00000563255.1	processed_transcript	-	-	-	-	-	-	1.81
chr16:65116067:C:G	16	65116067	rs148188224	0.037479	0.18057	chr16:62294564:T:C	0.141866	0.900041	0.082397	-	0.0239	Inf	3.44757	intron_variant	MODIFIER	CDH11	ENSG00000140937	ENST00000564317.5	protein_coding	-	-	-	-	-	-	1.81
chr16:65116067:C:G	16	65116067	rs148188224	0.037479	0.18057	chr16:62294564:T:C	0.141866	0.900041	0.082397	-	0.0239	Inf	3.44757	downstream_gene_variant	MODIFIER	CDH11	ENSG00000140937	ENST00000569783.1	processed_transcript	-	-	-	-	-	-	1.81
chr16:65116067:C:G	16	65116067	rs148188224	0.037479	0.18057	chr16:62294564:T:C	0.141866	0.900041	0.082397	-	0.0239	Inf	3.44757	intron_variant,non_coding_transcript_variant	MODIFIER	CDH11	ENSG00000140937	ENST00000563492.1	processed_transcript	-	-	-	-	-	-	1.81
chr16:65116067:C:G	16	65116067	rs148188224	0.037479	0.18057	chr16:62294564:T:C	0.141866	0.900041	0.082397	-	0.0239	Inf	3.44757	intron_variant,non_coding_transcript_variant	MODIFIER	CDH11	ENSG00000140937	ENST00000569624.5	processed_transcript	-	-	-	-	-	-	1.81
chr16:65116067:C:G	16	65116067	rs148188224	0.037479	0.18057	chr16:62294564:T:C	0.141866	0.900041	0.082397	-	0.0239	Inf	3.44757	intron_variant,non_coding_transcript_variant	MODIFIER	CDH11	ENSG00000140937	ENST00000564770.1	processed_transcript	-	-	-	-	-	-	1.81
chr16:65182131:G:A	16	65182131	rs143308820	0.037479	0.18057	chr16:62294564:T:C	0.141866	0.900041	0.082397	-	0.0099	Inf	8.32293	intergenic_variant	MODIFIER	-	-	-	-	-	-	-	-	-	-	0.494
chr16:62284116:T:A	16	62284116	rs12926951	-0.021406	0.18489	chr16:62294564:T:C	0.165051	0.924905	0.273408	-	0.3201	Inf	0.854133	intergenic_variant	MODIFIER	-	-	-	-	-	-	-	-	-	-	4.497
chr16:62281981:G:C	16	62281981	rs34348050	-0.0213	0.18546	chr16:62294564:T:C	0.165832	0.924137	0.274621	-	0.3201	Inf	0.857923	intergenic_variant	MODIFIER	-	-	-	-	-	-	-	-	-	-	0.136
chr7:103897524:G:A	7	103897524	rs28634441	0.020704	0.18615	chr7:103511937:C:T	0.0700104	1	0.247191	-	0.2535	Inf	0.975112	intron_variant,non_coding_transcript_variant	MODIFIER	RELN	ENSG00000189056	ENST00000681401.1	retained_intron	-	-	-	-	-	-	0.643
chr7:103897524:G:A	7	103897524	rs28634441	0.020704	0.18615	chr7:103511937:C:T	0.0700104	1	0.247191	-	0.2535	Inf	0.975112	intron_variant,non_coding_transcript_variant	MODIFIER	RELN	ENSG00000189056	ENST00000679867.1	retained_intron	-	-	-	-	-	-	0.643
chr7:103897524:G:A	7	103897524	rs28634441	0.020704	0.18615	chr7:103511937:C:T	0.0700104	1	0.247191	-	0.2535	Inf	0.975112	intron_variant,non_coding_transcript_variant	MODIFIER	RELN	ENSG00000189056	ENST00000681931.1	retained_intron	-	-	-	-	-	-	0.643
chr7:103897524:G:A	7	103897524	rs28634441	0.020704	0.18615	chr7:103511937:C:T	0.0700104	1	0.247191	-	0.2535	Inf	0.975112	intron_variant,NMD_transcript_variant	MODIFIER	RELN	ENSG00000189056	ENST00000681034.1	nonsense_mediated_decay	-	-	-	-	-	-	0.643
chr7:103897524:G:A	7	103897524	rs28634441	0.020704	0.18615	chr7:103511937:C:T	0.0700104	1	0.247191	-	0.2535	Inf	0.975112	intron_variant	MODIFIER	RELN	ENSG00000189056	ENST00000428762.6	protein_coding	-	-	-	-	-	-	0.643
chr7:103897524:G:A	7	103897524	rs28634441	0.020704	0.18615	chr7:103511937:C:T	0.0700104	1	0.247191	-	0.2535	Inf	0.975112	intron_variant	MODIFIER	RELN	ENSG00000189056	ENST00000343529.9	protein_coding	-	-	-	-	-	-	0.643
chr7:103897524:G:A	7	103897524	rs28634441	0.020704	0.18615	chr7:103511937:C:T	0.0700104	1	0.247191	-	0.2535	Inf	0.975112	intron_variant,non_coding_transcript_variant	MODIFIER	RELN	ENSG00000189056	ENST00000680712.1	retained_intron	-	-	-	-	-	-	0.643
chr7:103897524:G:A	7	103897524	rs28634441	0.020704	0.18615	chr7:103511937:C:T	0.0700104	1	0.247191	-	0.2535	Inf	0.975112	intron_variant,non_coding_transcript_variant	MODIFIER	RELN	ENSG00000189056	ENST00000473457.2	retained_intron	-	-	-	-	-	-	0.643
chr7:103897524:G:A	7	103897524	rs28634441	0.020704	0.18615	chr7:103511937:C:T	0.0700104	1	0.247191	-	0.2535	Inf	0.975112	intron_variant	MODIFIER	RELN	ENSG00000189056	ENST00000424685.3	protein_coding	-	-	-	-	-	-	0.643
chr5:74925838:C:G	5	74925838	rs77481111	0.04355	0.18958	chr5:76339511:G:A	0.115028	1	0.0468165	-	0.0497	Inf	0.941982	intron_variant,non_coding_transcript_variant	MODIFIER	-	ENSG00000249856	ENST00000505200.1	lncRNA	-	-	-	-	-	-	2.749
chr5:74925838:C:G	5	74925838	rs77481111	0.04355	0.18958	chr5:76339511:G:A	0.115028	1	0.0468165	-	0.0497	Inf	0.941982	regulatory_region_variant	MODIFIER	-	-	ENSR00000315616	CTCF_binding_site	-	-	-	-	-	-	2.749
chr5:74925838:C:G	5	74925838	rs77481111	0.04355	0.18958	chr5:76339511:G:A	0.115028	1	0.0468165	-	0.0497	Inf	0.941982	upstream_gene_variant	MODIFIER	-	ENSG00000196390	ENST00000509680.1	processed_pseudogene	-	-	-	-	-	-	2.749
chr7:101530813:C:T	7	101530813	rs73173918	-0.027651	0.19082	chr7:103511937:C:T	0.152381	1	0.131086	-	0.1859	Inf	0.705143	intron_variant	MODIFIER	COL26A1	ENSG00000160963	ENST00000613501.1	protein_coding	-	-	-	-	-	-	2.179
chr7:101530813:C:T	7	101530813	rs73173918	-0.027651	0.19082	chr7:103511937:C:T	0.152381	1	0.131086	-	0.1859	Inf	0.705143	intron_variant	MODIFIER	COL26A1	ENSG00000160963	ENST00000313669.12	protein_coding	-	-	-	-	-	-	2.179
chr16:62284378:G:C	16	62284378	rs12926571	-0.02113	0.19236	chr16:62294564:T:C	0.165051	0.924905	0.273408	-	0.3201	Inf	0.854133	intergenic_variant	MODIFIER	-	-	-	-	-	-	-	-	-	-	0.959
chr16:62573328:A:G	16	62573328	rs76316587	-0.026006	0.19265	chr16:62294564:T:C	0.0685841	1	0.117978	-	0.0239	Inf	4.93632	intergenic_variant	MODIFIER	-	-	-	-	-	-	-	-	-	-	0.721
chr16:63024151:T:C	16	63024151	rs141248443	0.045816	0.19334	chr16:62294564:T:C	0.0680329	1	0.0337079	-	0.0239	Inf	1.41037	intergenic_variant	MODIFIER	-	-	-	-	-	-	-	-	-	-	5.4
chr16:63081523:A:G	16	63081523	rs139910571	0.045816	0.19334	chr16:62294564:T:C	0.0680329	1	0.0337079	-	0.0239	Inf	1.41037	intron_variant,non_coding_transcript_variant	MODIFIER	-	ENSG00000261502	ENST00000563003.1	lncRNA	-	-	-	-	-	-	5.722
chr16:63099452:G:A	16	63099452	rs11639575	0.045816	0.19334	chr16:62294564:T:C	0.0680329	1	0.0337079	-	0.0318	Inf	1.06	intron_variant,non_coding_transcript_variant	MODIFIER	-	ENSG00000261502	ENST00000563003.1	lncRNA	-	-	-	-	-	-	5.734
chr16:63101979:A:G	16	63101979	rs113232961	0.045816	0.19334	chr16:62294564:T:C	0.0680329	1	0.0337079	-	0.0308	Inf	1.09441	intron_variant,non_coding_transcript_variant	MODIFIER	-	ENSG00000261502	ENST00000563003.1	lncRNA	-	-	-	-	-	-	7.343
chr16:63110276:G:C	16	63110276	rs80221755	0.045816	0.19334	chr16:62294564:T:C	0.0680329	1	0.0337079	-	0.0308	Inf	1.09441	intron_variant,non_coding_transcript_variant	MODIFIER	-	ENSG00000261502	ENST00000563003.1	lncRNA	-	-	-	-	-	-	0.225
chr16:63114492:G:T	16	63114492	rs73568425	0.045816	0.19334	chr16:62294564:T:C	0.0680329	1	0.0337079	-	0.0308	Inf	1.09441	intron_variant,non_coding_transcript_variant	MODIFIER	-	ENSG00000261502	ENST00000563003.1	lncRNA	-	-	-	-	-	-	0.221
chr16:63118105:C:A	16	63118105	rs74914694	0.045816	0.19334	chr16:62294564:T:C	0.0680329	1	0.0337079	-	0.0308	Inf	1.09441	intron_variant,non_coding_transcript_variant	MODIFIER	-	ENSG00000261502	ENST00000563003.1	lncRNA	-	-	-	-	-	-	1.258
chr16:63121565:A:T	16	63121565	rs11864071	0.045816	0.19334	chr16:62294564:T:C	0.0680329	1	0.0337079	-	0.0308	Inf	1.09441	intron_variant,non_coding_transcript_variant	MODIFIER	-	ENSG00000261502	ENST00000563003.1	lncRNA	-	-	-	-	-	-	3.318
chr16:63125446:C:T	16	63125446	rs573956226	0.045816	0.19334	chr16:62294564:T:C	0.0680329	1	0.0337079	-	0.0308	Inf	1.09441	intron_variant,non_coding_transcript_variant	MODIFIER	-	ENSG00000261502	ENST00000563003.1	lncRNA	-	-	-	-	-	-	1.747
chr16:62229327:C:G	16	62229327	rs118120992	-0.02853	0.19361	chr16:62294564:T:C	0.0529698	1	0.093633	-	0.0278	Inf	3.36809	intergenic_variant	MODIFIER	-	-	-	-	-	-	-	-	-	-	2.953
chr16:64005303:G:A	16	64005303	rs76864452	0.037849	0.19421	chr16:62294564:T:C	0.162193	1	0.076779	-	0.0398	Inf	1.92912	intergenic_variant	MODIFIER	-	-	-	-	-	-	-	-	-	-	2.634
chr7:103798433:T:C	7	103798433	rs4729932	0.025488	0.19692	chr7:103511937:C:T	0.185077	1	0.110487	-	0.2227	Inf	0.496125	intron_variant	MODIFIER	RELN	ENSG00000189056	ENST00000343529.9	protein_coding	-	-	-	-	-	-	0.647
chr7:103798433:T:C	7	103798433	rs4729932	0.025488	0.19692	chr7:103511937:C:T	0.185077	1	0.110487	-	0.2227	Inf	0.496125	intron_variant,NMD_transcript_variant	MODIFIER	RELN	ENSG00000189056	ENST00000681034.1	nonsense_mediated_decay	-	-	-	-	-	-	0.647
chr7:103798433:T:C	7	103798433	rs4729932	0.025488	0.19692	chr7:103511937:C:T	0.185077	1	0.110487	-	0.2227	Inf	0.496125	intron_variant,non_coding_transcript_variant	MODIFIER	RELN	ENSG00000189056	ENST00000473457.2	retained_intron	-	-	-	-	-	-	0.647
chr7:103798433:T:C	7	103798433	rs4729932	0.025488	0.19692	chr7:103511937:C:T	0.185077	1	0.110487	-	0.2227	Inf	0.496125	intron_variant	MODIFIER	RELN	ENSG00000189056	ENST00000424685.3	protein_coding	-	-	-	-	-	-	0.647
chr7:103798433:T:C	7	103798433	rs4729932	0.025488	0.19692	chr7:103511937:C:T	0.185077	1	0.110487	-	0.2227	Inf	0.496125	intron_variant,non_coding_transcript_variant	MODIFIER	RELN	ENSG00000189056	ENST00000679867.1	retained_intron	-	-	-	-	-	-	0.647
chr7:103798433:T:C	7	103798433	rs4729932	0.025488	0.19692	chr7:103511937:C:T	0.185077	1	0.110487	-	0.2227	Inf	0.496125	intron_variant,non_coding_transcript_variant	MODIFIER	RELN	ENSG00000189056	ENST00000681931.1	retained_intron	-	-	-	-	-	-	0.647
chr7:103798433:T:C	7	103798433	rs4729932	0.025488	0.19692	chr7:103511937:C:T	0.185077	1	0.110487	-	0.2227	Inf	0.496125	intron_variant	MODIFIER	RELN	ENSG00000189056	ENST00000428762.6	protein_coding	-	-	-	-	-	-	0.647
chr7:103798433:T:C	7	103798433	rs4729932	0.025488	0.19692	chr7:103511937:C:T	0.185077	1	0.110487	-	0.2227	Inf	0.496125	intron_variant,non_coding_transcript_variant	MODIFIER	RELN	ENSG00000189056	ENST00000680712.1	retained_intron	-	-	-	-	-	-	0.647
chr7:103798433:T:C	7	103798433	rs4729932	0.025488	0.19692	chr7:103511937:C:T	0.185077	1	0.110487	-	0.2227	Inf	0.496125	intron_variant,non_coding_transcript_variant	MODIFIER	RELN	ENSG00000189056	ENST00000681401.1	retained_intron	-	-	-	-	-	-	0.647
chr7:103799126:C:T	7	103799126	rs12531131	0.025488	0.19692	chr7:103511937:C:T	0.185077	1	0.110487	-	0.2227	Inf	0.496125	intron_variant	MODIFIER	RELN	ENSG00000189056	ENST00000424685.3	protein_coding	-	-	-	-	-	-	1.404
chr7:103799126:C:T	7	103799126	rs12531131	0.025488	0.19692	chr7:103511937:C:T	0.185077	1	0.110487	-	0.2227	Inf	0.496125	intron_variant	MODIFIER	RELN	ENSG00000189056	ENST00000343529.9	protein_coding	-	-	-	-	-	-	1.404
chr7:103799126:C:T	7	103799126	rs12531131	0.025488	0.19692	chr7:103511937:C:T	0.185077	1	0.110487	-	0.2227	Inf	0.496125	intron_variant,NMD_transcript_variant	MODIFIER	RELN	ENSG00000189056	ENST00000681034.1	nonsense_mediated_decay	-	-	-	-	-	-	1.404
chr7:103799126:C:T	7	103799126	rs12531131	0.025488	0.19692	chr7:103511937:C:T	0.185077	1	0.110487	-	0.2227	Inf	0.496125	intron_variant,non_coding_transcript_variant	MODIFIER	RELN	ENSG00000189056	ENST00000681931.1	retained_intron	-	-	-	-	-	-	1.404
chr7:103799126:C:T	7	103799126	rs12531131	0.025488	0.19692	chr7:103511937:C:T	0.185077	1	0.110487	-	0.2227	Inf	0.496125	intron_variant,non_coding_transcript_variant	MODIFIER	RELN	ENSG00000189056	ENST00000473457.2	retained_intron	-	-	-	-	-	-	1.404
chr7:103799126:C:T	7	103799126	rs12531131	0.025488	0.19692	chr7:103511937:C:T	0.185077	1	0.110487	-	0.2227	Inf	0.496125	intron_variant,non_coding_transcript_variant	MODIFIER	RELN	ENSG00000189056	ENST00000679867.1	retained_intron	-	-	-	-	-	-	1.404
chr7:103799126:C:T	7	103799126	rs12531131	0.025488	0.19692	chr7:103511937:C:T	0.185077	1	0.110487	-	0.2227	Inf	0.496125	intron_variant,non_coding_transcript_variant	MODIFIER	RELN	ENSG00000189056	ENST00000681401.1	retained_intron	-	-	-	-	-	-	1.404
chr7:103799126:C:T	7	103799126	rs12531131	0.025488	0.19692	chr7:103511937:C:T	0.185077	1	0.110487	-	0.2227	Inf	0.496125	intron_variant	MODIFIER	RELN	ENSG00000189056	ENST00000428762.6	protein_coding	-	-	-	-	-	-	1.404
chr7:103799126:C:T	7	103799126	rs12531131	0.025488	0.19692	chr7:103511937:C:T	0.185077	1	0.110487	-	0.2227	Inf	0.496125	intron_variant,non_coding_transcript_variant	MODIFIER	RELN	ENSG00000189056	ENST00000680712.1	retained_intron	-	-	-	-	-	-	1.404
chr7:103800589:T:A	7	103800589	rs111878412	0.025488	0.19692	chr7:103511937:C:T	0.185077	1	0.110487	-	0.2227	Inf	0.496125	intron_variant	MODIFIER	RELN	ENSG00000189056	ENST00000424685.3	protein_coding	-	-	-	-	-	-	9.323
chr7:103800589:T:A	7	103800589	rs111878412	0.025488	0.19692	chr7:103511937:C:T	0.185077	1	0.110487	-	0.2227	Inf	0.496125	intron_variant	MODIFIER	RELN	ENSG00000189056	ENST00000343529.9	protein_coding	-	-	-	-	-	-	9.323
chr7:103800589:T:A	7	103800589	rs111878412	0.025488	0.19692	chr7:103511937:C:T	0.185077	1	0.110487	-	0.2227	Inf	0.496125	intron_variant	MODIFIER	RELN	ENSG00000189056	ENST00000428762.6	protein_coding	-	-	-	-	-	-	9.323
chr7:103800589:T:A	7	103800589	rs111878412	0.025488	0.19692	chr7:103511937:C:T	0.185077	1	0.110487	-	0.2227	Inf	0.496125	intron_variant,non_coding_transcript_variant	MODIFIER	RELN	ENSG00000189056	ENST00000473457.2	retained_intron	-	-	-	-	-	-	9.323
chr7:103800589:T:A	7	103800589	rs111878412	0.025488	0.19692	chr7:103511937:C:T	0.185077	1	0.110487	-	0.2227	Inf	0.496125	intron_variant,non_coding_transcript_variant	MODIFIER	RELN	ENSG00000189056	ENST00000681931.1	retained_intron	-	-	-	-	-	-	9.323
chr7:103800589:T:A	7	103800589	rs111878412	0.025488	0.19692	chr7:103511937:C:T	0.185077	1	0.110487	-	0.2227	Inf	0.496125	intron_variant,non_coding_transcript_variant	MODIFIER	RELN	ENSG00000189056	ENST00000680712.1	retained_intron	-	-	-	-	-	-	9.323
chr7:103800589:T:A	7	103800589	rs111878412	0.025488	0.19692	chr7:103511937:C:T	0.185077	1	0.110487	-	0.2227	Inf	0.496125	intron_variant,NMD_transcript_variant	MODIFIER	RELN	ENSG00000189056	ENST00000681034.1	nonsense_mediated_decay	-	-	-	-	-	-	9.323
chr7:103800589:T:A	7	103800589	rs111878412	0.025488	0.19692	chr7:103511937:C:T	0.185077	1	0.110487	-	0.2227	Inf	0.496125	intron_variant,non_coding_transcript_variant	MODIFIER	RELN	ENSG00000189056	ENST00000681401.1	retained_intron	-	-	-	-	-	-	9.323
chr7:103800589:T:A	7	103800589	rs111878412	0.025488	0.19692	chr7:103511937:C:T	0.185077	1	0.110487	-	0.2227	Inf	0.496125	intron_variant,non_coding_transcript_variant	MODIFIER	RELN	ENSG00000189056	ENST00000679867.1	retained_intron	-	-	-	-	-	-	9.323
chr7:103800965:A:C	7	103800965	rs143633462	0.025488	0.19692	chr7:103511937:C:T	0.185077	1	0.110487	-	0.2227	Inf	0.496125	intron_variant,non_coding_transcript_variant	MODIFIER	RELN	ENSG00000189056	ENST00000679867.1	retained_intron	-	-	-	-	-	-	0.353
chr7:103800965:A:C	7	103800965	rs143633462	0.025488	0.19692	chr7:103511937:C:T	0.185077	1	0.110487	-	0.2227	Inf	0.496125	intron_variant,NMD_transcript_variant	MODIFIER	RELN	ENSG00000189056	ENST00000681034.1	nonsense_mediated_decay	-	-	-	-	-	-	0.353
chr7:103800965:A:C	7	103800965	rs143633462	0.025488	0.19692	chr7:103511937:C:T	0.185077	1	0.110487	-	0.2227	Inf	0.496125	intron_variant	MODIFIER	RELN	ENSG00000189056	ENST00000424685.3	protein_coding	-	-	-	-	-	-	0.353
chr7:103800965:A:C	7	103800965	rs143633462	0.025488	0.19692	chr7:103511937:C:T	0.185077	1	0.110487	-	0.2227	Inf	0.496125	intron_variant,non_coding_transcript_variant	MODIFIER	RELN	ENSG00000189056	ENST00000681931.1	retained_intron	-	-	-	-	-	-	0.353
chr7:103800965:A:C	7	103800965	rs143633462	0.025488	0.19692	chr7:103511937:C:T	0.185077	1	0.110487	-	0.2227	Inf	0.496125	intron_variant,non_coding_transcript_variant	MODIFIER	RELN	ENSG00000189056	ENST00000473457.2	retained_intron	-	-	-	-	-	-	0.353
chr7:103800965:A:C	7	103800965	rs143633462	0.025488	0.19692	chr7:103511937:C:T	0.185077	1	0.110487	-	0.2227	Inf	0.496125	intron_variant,non_coding_transcript_variant	MODIFIER	RELN	ENSG00000189056	ENST00000681401.1	retained_intron	-	-	-	-	-	-	0.353
chr7:103800965:A:C	7	103800965	rs143633462	0.025488	0.19692	chr7:103511937:C:T	0.185077	1	0.110487	-	0.2227	Inf	0.496125	intron_variant	MODIFIER	RELN	ENSG00000189056	ENST00000428762.6	protein_coding	-	-	-	-	-	-	0.353
chr7:103800965:A:C	7	103800965	rs143633462	0.025488	0.19692	chr7:103511937:C:T	0.185077	1	0.110487	-	0.2227	Inf	0.496125	intron_variant	MODIFIER	RELN	ENSG00000189056	ENST00000343529.9	protein_coding	-	-	-	-	-	-	0.353
chr7:103800965:A:C	7	103800965	rs143633462	0.025488	0.19692	chr7:103511937:C:T	0.185077	1	0.110487	-	0.2227	Inf	0.496125	intron_variant,non_coding_transcript_variant	MODIFIER	RELN	ENSG00000189056	ENST00000680712.1	retained_intron	-	-	-	-	-	-	0.353
chr7:103801361:G:A	7	103801361	rs10953393	0.025488	0.19692	chr7:103511937:C:T	0.185077	1	0.110487	-	0.2227	Inf	0.496125	intron_variant	MODIFIER	RELN	ENSG00000189056	ENST00000424685.3	protein_coding	-	-	-	-	-	-	1.562
chr7:103801361:G:A	7	103801361	rs10953393	0.025488	0.19692	chr7:103511937:C:T	0.185077	1	0.110487	-	0.2227	Inf	0.496125	intron_variant	MODIFIER	RELN	ENSG00000189056	ENST00000428762.6	protein_coding	-	-	-	-	-	-	1.562
chr7:103801361:G:A	7	103801361	rs10953393	0.025488	0.19692	chr7:103511937:C:T	0.185077	1	0.110487	-	0.2227	Inf	0.496125	intron_variant,non_coding_transcript_variant	MODIFIER	RELN	ENSG00000189056	ENST00000473457.2	retained_intron	-	-	-	-	-	-	1.562
chr7:103801361:G:A	7	103801361	rs10953393	0.025488	0.19692	chr7:103511937:C:T	0.185077	1	0.110487	-	0.2227	Inf	0.496125	intron_variant,non_coding_transcript_variant	MODIFIER	RELN	ENSG00000189056	ENST00000681931.1	retained_intron	-	-	-	-	-	-	1.562
chr7:103801361:G:A	7	103801361	rs10953393	0.025488	0.19692	chr7:103511937:C:T	0.185077	1	0.110487	-	0.2227	Inf	0.496125	intron_variant	MODIFIER	RELN	ENSG00000189056	ENST00000343529.9	protein_coding	-	-	-	-	-	-	1.562
chr7:103801361:G:A	7	103801361	rs10953393	0.025488	0.19692	chr7:103511937:C:T	0.185077	1	0.110487	-	0.2227	Inf	0.496125	intron_variant,non_coding_transcript_variant	MODIFIER	RELN	ENSG00000189056	ENST00000681401.1	retained_intron	-	-	-	-	-	-	1.562
chr7:103801361:G:A	7	103801361	rs10953393	0.025488	0.19692	chr7:103511937:C:T	0.185077	1	0.110487	-	0.2227	Inf	0.496125	intron_variant,non_coding_transcript_variant	MODIFIER	RELN	ENSG00000189056	ENST00000680712.1	retained_intron	-	-	-	-	-	-	1.562
chr7:103801361:G:A	7	103801361	rs10953393	0.025488	0.19692	chr7:103511937:C:T	0.185077	1	0.110487	-	0.2227	Inf	0.496125	intron_variant,non_coding_transcript_variant	MODIFIER	RELN	ENSG00000189056	ENST00000679867.1	retained_intron	-	-	-	-	-	-	1.562
chr7:103801361:G:A	7	103801361	rs10953393	0.025488	0.19692	chr7:103511937:C:T	0.185077	1	0.110487	-	0.2227	Inf	0.496125	intron_variant,NMD_transcript_variant	MODIFIER	RELN	ENSG00000189056	ENST00000681034.1	nonsense_mediated_decay	-	-	-	-	-	-	1.562
chr7:103801685:G:A	7	103801685	rs11973815	0.025488	0.19692	chr7:103511937:C:T	0.185077	1	0.110487	-	0.2227	Inf	0.496125	intron_variant,non_coding_transcript_variant	MODIFIER	RELN	ENSG00000189056	ENST00000681401.1	retained_intron	-	-	-	-	-	-	1.513
chr7:103801685:G:A	7	103801685	rs11973815	0.025488	0.19692	chr7:103511937:C:T	0.185077	1	0.110487	-	0.2227	Inf	0.496125	intron_variant	MODIFIER	RELN	ENSG00000189056	ENST00000343529.9	protein_coding	-	-	-	-	-	-	1.513
chr7:103801685:G:A	7	103801685	rs11973815	0.025488	0.19692	chr7:103511937:C:T	0.185077	1	0.110487	-	0.2227	Inf	0.496125	intron_variant,non_coding_transcript_variant	MODIFIER	RELN	ENSG00000189056	ENST00000681931.1	retained_intron	-	-	-	-	-	-	1.513
chr7:103801685:G:A	7	103801685	rs11973815	0.025488	0.19692	chr7:103511937:C:T	0.185077	1	0.110487	-	0.2227	Inf	0.496125	intron_variant,NMD_transcript_variant	MODIFIER	RELN	ENSG00000189056	ENST00000681034.1	nonsense_mediated_decay	-	-	-	-	-	-	1.513
chr7:103801685:G:A	7	103801685	rs11973815	0.025488	0.19692	chr7:103511937:C:T	0.185077	1	0.110487	-	0.2227	Inf	0.496125	intron_variant,non_coding_transcript_variant	MODIFIER	RELN	ENSG00000189056	ENST00000680712.1	retained_intron	-	-	-	-	-	-	1.513
chr7:103801685:G:A	7	103801685	rs11973815	0.025488	0.19692	chr7:103511937:C:T	0.185077	1	0.110487	-	0.2227	Inf	0.496125	intron_variant,non_coding_transcript_variant	MODIFIER	RELN	ENSG00000189056	ENST00000679867.1	retained_intron	-	-	-	-	-	-	1.513
chr7:103801685:G:A	7	103801685	rs11973815	0.025488	0.19692	chr7:103511937:C:T	0.185077	1	0.110487	-	0.2227	Inf	0.496125	intron_variant,non_coding_transcript_variant	MODIFIER	RELN	ENSG00000189056	ENST00000473457.2	retained_intron	-	-	-	-	-	-	1.513
chr7:103801685:G:A	7	103801685	rs11973815	0.025488	0.19692	chr7:103511937:C:T	0.185077	1	0.110487	-	0.2227	Inf	0.496125	intron_variant	MODIFIER	RELN	ENSG00000189056	ENST00000424685.3	protein_coding	-	-	-	-	-	-	1.513
chr7:103801685:G:A	7	103801685	rs11973815	0.025488	0.19692	chr7:103511937:C:T	0.185077	1	0.110487	-	0.2227	Inf	0.496125	intron_variant	MODIFIER	RELN	ENSG00000189056	ENST00000428762.6	protein_coding	-	-	-	-	-	-	1.513
chr7:103803583:T:C	7	103803583	rs1963647	0.025488	0.19692	chr7:103511937:C:T	0.185077	1	0.110487	-	0.2237	Inf	0.493907	intron_variant,non_coding_transcript_variant	MODIFIER	RELN	ENSG00000189056	ENST00000679867.1	retained_intron	-	-	-	-	-	-	0.687
chr7:103803583:T:C	7	103803583	rs1963647	0.025488	0.19692	chr7:103511937:C:T	0.185077	1	0.110487	-	0.2237	Inf	0.493907	intron_variant,non_coding_transcript_variant	MODIFIER	RELN	ENSG00000189056	ENST00000681401.1	retained_intron	-	-	-	-	-	-	0.687
chr7:103803583:T:C	7	103803583	rs1963647	0.025488	0.19692	chr7:103511937:C:T	0.185077	1	0.110487	-	0.2237	Inf	0.493907	intron_variant	MODIFIER	RELN	ENSG00000189056	ENST00000424685.3	protein_coding	-	-	-	-	-	-	0.687
chr7:103803583:T:C	7	103803583	rs1963647	0.025488	0.19692	chr7:103511937:C:T	0.185077	1	0.110487	-	0.2237	Inf	0.493907	intron_variant,NMD_transcript_variant	MODIFIER	RELN	ENSG00000189056	ENST00000681034.1	nonsense_mediated_decay	-	-	-	-	-	-	0.687
chr7:103803583:T:C	7	103803583	rs1963647	0.025488	0.19692	chr7:103511937:C:T	0.185077	1	0.110487	-	0.2237	Inf	0.493907	intron_variant,non_coding_transcript_variant	MODIFIER	RELN	ENSG00000189056	ENST00000680712.1	retained_intron	-	-	-	-	-	-	0.687
chr7:103803583:T:C	7	103803583	rs1963647	0.025488	0.19692	chr7:103511937:C:T	0.185077	1	0.110487	-	0.2237	Inf	0.493907	intron_variant	MODIFIER	RELN	ENSG00000189056	ENST00000428762.6	protein_coding	-	-	-	-	-	-	0.687
chr7:103803583:T:C	7	103803583	rs1963647	0.025488	0.19692	chr7:103511937:C:T	0.185077	1	0.110487	-	0.2237	Inf	0.493907	intron_variant,non_coding_transcript_variant	MODIFIER	RELN	ENSG00000189056	ENST00000473457.2	retained_intron	-	-	-	-	-	-	0.687
chr7:103803583:T:C	7	103803583	rs1963647	0.025488	0.19692	chr7:103511937:C:T	0.185077	1	0.110487	-	0.2237	Inf	0.493907	intron_variant	MODIFIER	RELN	ENSG00000189056	ENST00000343529.9	protein_coding	-	-	-	-	-	-	0.687
chr7:103803583:T:C	7	103803583	rs1963647	0.025488	0.19692	chr7:103511937:C:T	0.185077	1	0.110487	-	0.2237	Inf	0.493907	intron_variant,non_coding_transcript_variant	MODIFIER	RELN	ENSG00000189056	ENST00000681931.1	retained_intron	-	-	-	-	-	-	0.687
chr7:103803811:T:C	7	103803811	rs73180133	0.025488	0.19692	chr7:103511937:C:T	0.185077	1	0.110487	-	0.2237	Inf	0.493907	intron_variant	MODIFIER	RELN	ENSG00000189056	ENST00000343529.9	protein_coding	-	-	-	-	-	-	6.915
chr7:103803811:T:C	7	103803811	rs73180133	0.025488	0.19692	chr7:103511937:C:T	0.185077	1	0.110487	-	0.2237	Inf	0.493907	intron_variant	MODIFIER	RELN	ENSG00000189056	ENST00000424685.3	protein_coding	-	-	-	-	-	-	6.915
chr7:103803811:T:C	7	103803811	rs73180133	0.025488	0.19692	chr7:103511937:C:T	0.185077	1	0.110487	-	0.2237	Inf	0.493907	intron_variant,non_coding_transcript_variant	MODIFIER	RELN	ENSG00000189056	ENST00000681401.1	retained_intron	-	-	-	-	-	-	6.915
chr7:103803811:T:C	7	103803811	rs73180133	0.025488	0.19692	chr7:103511937:C:T	0.185077	1	0.110487	-	0.2237	Inf	0.493907	intron_variant	MODIFIER	RELN	ENSG00000189056	ENST00000428762.6	protein_coding	-	-	-	-	-	-	6.915
chr7:103803811:T:C	7	103803811	rs73180133	0.025488	0.19692	chr7:103511937:C:T	0.185077	1	0.110487	-	0.2237	Inf	0.493907	intron_variant,NMD_transcript_variant	MODIFIER	RELN	ENSG00000189056	ENST00000681034.1	nonsense_mediated_decay	-	-	-	-	-	-	6.915
chr7:103803811:T:C	7	103803811	rs73180133	0.025488	0.19692	chr7:103511937:C:T	0.185077	1	0.110487	-	0.2237	Inf	0.493907	intron_variant,non_coding_transcript_variant	MODIFIER	RELN	ENSG00000189056	ENST00000679867.1	retained_intron	-	-	-	-	-	-	6.915
chr7:103803811:T:C	7	103803811	rs73180133	0.025488	0.19692	chr7:103511937:C:T	0.185077	1	0.110487	-	0.2237	Inf	0.493907	intron_variant,non_coding_transcript_variant	MODIFIER	RELN	ENSG00000189056	ENST00000473457.2	retained_intron	-	-	-	-	-	-	6.915
chr7:103803811:T:C	7	103803811	rs73180133	0.025488	0.19692	chr7:103511937:C:T	0.185077	1	0.110487	-	0.2237	Inf	0.493907	intron_variant,non_coding_transcript_variant	MODIFIER	RELN	ENSG00000189056	ENST00000680712.1	retained_intron	-	-	-	-	-	-	6.915
chr7:103803811:T:C	7	103803811	rs73180133	0.025488	0.19692	chr7:103511937:C:T	0.185077	1	0.110487	-	0.2237	Inf	0.493907	intron_variant,non_coding_transcript_variant	MODIFIER	RELN	ENSG00000189056	ENST00000681931.1	retained_intron	-	-	-	-	-	-	6.915
chr7:103804947:T:C	7	103804947	rs61124913	0.025488	0.19692	chr7:103511937:C:T	0.185077	1	0.110487	-	0.2237	Inf	0.493907	intron_variant,non_coding_transcript_variant	MODIFIER	RELN	ENSG00000189056	ENST00000473457.2	retained_intron	-	-	-	-	-	-	6.22
chr7:103804947:T:C	7	103804947	rs61124913	0.025488	0.19692	chr7:103511937:C:T	0.185077	1	0.110487	-	0.2237	Inf	0.493907	intron_variant	MODIFIER	RELN	ENSG00000189056	ENST00000424685.3	protein_coding	-	-	-	-	-	-	6.22
chr7:103804947:T:C	7	103804947	rs61124913	0.025488	0.19692	chr7:103511937:C:T	0.185077	1	0.110487	-	0.2237	Inf	0.493907	intron_variant	MODIFIER	RELN	ENSG00000189056	ENST00000343529.9	protein_coding	-	-	-	-	-	-	6.22
chr7:103804947:T:C	7	103804947	rs61124913	0.025488	0.19692	chr7:103511937:C:T	0.185077	1	0.110487	-	0.2237	Inf	0.493907	intron_variant,non_coding_transcript_variant	MODIFIER	RELN	ENSG00000189056	ENST00000681401.1	retained_intron	-	-	-	-	-	-	6.22
chr7:103804947:T:C	7	103804947	rs61124913	0.025488	0.19692	chr7:103511937:C:T	0.185077	1	0.110487	-	0.2237	Inf	0.493907	intron_variant	MODIFIER	RELN	ENSG00000189056	ENST00000428762.6	protein_coding	-	-	-	-	-	-	6.22
chr7:103804947:T:C	7	103804947	rs61124913	0.025488	0.19692	chr7:103511937:C:T	0.185077	1	0.110487	-	0.2237	Inf	0.493907	intron_variant,non_coding_transcript_variant	MODIFIER	RELN	ENSG00000189056	ENST00000681931.1	retained_intron	-	-	-	-	-	-	6.22
chr7:103804947:T:C	7	103804947	rs61124913	0.025488	0.19692	chr7:103511937:C:T	0.185077	1	0.110487	-	0.2237	Inf	0.493907	intron_variant,NMD_transcript_variant	MODIFIER	RELN	ENSG00000189056	ENST00000681034.1	nonsense_mediated_decay	-	-	-	-	-	-	6.22
chr7:103804947:T:C	7	103804947	rs61124913	0.025488	0.19692	chr7:103511937:C:T	0.185077	1	0.110487	-	0.2237	Inf	0.493907	intron_variant,non_coding_transcript_variant	MODIFIER	RELN	ENSG00000189056	ENST00000680712.1	retained_intron	-	-	-	-	-	-	6.22
chr7:103804947:T:C	7	103804947	rs61124913	0.025488	0.19692	chr7:103511937:C:T	0.185077	1	0.110487	-	0.2237	Inf	0.493907	intron_variant,non_coding_transcript_variant	MODIFIER	RELN	ENSG00000189056	ENST00000679867.1	retained_intron	-	-	-	-	-	-	6.22
chr16:65575284:G:A	16	65575284	rs150053441	-0.031598	0.19784	chr16:62294564:T:C	0.0518034	1	0.0917603	-	0.0656	Inf	1.39879	intron_variant,non_coding_transcript_variant	MODIFIER	LINC00922	ENSG00000261742	ENST00000663867.1	lncRNA	-	-	-	-	-	-	0.545
chr16:65575284:G:A	16	65575284	rs150053441	-0.031598	0.19784	chr16:62294564:T:C	0.0518034	1	0.0917603	-	0.0656	Inf	1.39879	intron_variant,non_coding_transcript_variant	MODIFIER	LINC00922	ENSG00000261742	ENST00000569736.5	lncRNA	-	-	-	-	-	-	0.545
chr16:65575284:G:A	16	65575284	rs150053441	-0.031598	0.19784	chr16:62294564:T:C	0.0518034	1	0.0917603	-	0.0656	Inf	1.39879	intron_variant,non_coding_transcript_variant	MODIFIER	LINC00922	ENSG00000261742	ENST00000656349.1	lncRNA	-	-	-	-	-	-	0.545
chr16:65575284:G:A	16	65575284	rs150053441	-0.031598	0.19784	chr16:62294564:T:C	0.0518034	1	0.0917603	-	0.0656	Inf	1.39879	upstream_gene_variant	MODIFIER	LINC00922	ENSG00000261742	ENST00000568492.1	lncRNA	-	-	-	-	-	-	0.545
chr16:65575284:G:A	16	65575284	rs150053441	-0.031598	0.19784	chr16:62294564:T:C	0.0518034	1	0.0917603	-	0.0656	Inf	1.39879	intron_variant,non_coding_transcript_variant	MODIFIER	LINC00922	ENSG00000261742	ENST00000663911.1	lncRNA	-	-	-	-	-	-	0.545
chr16:65575284:G:A	16	65575284	rs150053441	-0.031598	0.19784	chr16:62294564:T:C	0.0518034	1	0.0917603	-	0.0656	Inf	1.39879	upstream_gene_variant	MODIFIER	LINC00922	ENSG00000261742	ENST00000564041.5	lncRNA	-	-	-	-	-	-	0.545
chr16:65575284:G:A	16	65575284	rs150053441	-0.031598	0.19784	chr16:62294564:T:C	0.0518034	1	0.0917603	-	0.0656	Inf	1.39879	intron_variant,non_coding_transcript_variant	MODIFIER	LINC00922	ENSG00000261742	ENST00000663762.1	lncRNA	-	-	-	-	-	-	0.545
chr7:102132206:G:A	7	102132206	rs201528	0.025515	0.19915	chr7:103511937:C:T	0.232759	1	0.0898876	-	0.1889	Inf	0.475848	intron_variant	MODIFIER	CUX1	ENSG00000257923	ENST00000645010.1	protein_coding	-	-	-	-	-	-	0.086
chr7:102132206:G:A	7	102132206	rs201528	0.025515	0.19915	chr7:103511937:C:T	0.232759	1	0.0898876	-	0.1889	Inf	0.475848	intron_variant	MODIFIER	CUX1	ENSG00000257923	ENST00000556210.1	protein_coding	-	-	-	-	-	-	0.086
chr7:102132206:G:A	7	102132206	rs201528	0.025515	0.19915	chr7:103511937:C:T	0.232759	1	0.0898876	-	0.1889	Inf	0.475848	intron_variant	MODIFIER	CUX1	ENSG00000257923	ENST00000547394.6	protein_coding	-	-	-	-	-	-	0.086
chr7:102132206:G:A	7	102132206	rs201528	0.025515	0.19915	chr7:103511937:C:T	0.232759	1	0.0898876	-	0.1889	Inf	0.475848	intron_variant	MODIFIER	CUX1	ENSG00000257923	ENST00000437600.9	protein_coding	-	-	-	-	-	-	0.086
chr7:102132206:G:A	7	102132206	rs201528	0.025515	0.19915	chr7:103511937:C:T	0.232759	1	0.0898876	-	0.1889	Inf	0.475848	intron_variant	MODIFIER	CUX1	ENSG00000257923	ENST00000393824.7	protein_coding	-	-	-	-	-	-	0.086
chr7:102132206:G:A	7	102132206	rs201528	0.025515	0.19915	chr7:103511937:C:T	0.232759	1	0.0898876	-	0.1889	Inf	0.475848	regulatory_region_variant	MODIFIER	-	-	ENSR00001129205	promoter_flanking_region	-	-	-	-	-	-	0.086
chr7:102132206:G:A	7	102132206	rs201528	0.025515	0.19915	chr7:103511937:C:T	0.232759	1	0.0898876	-	0.1889	Inf	0.475848	intron_variant	MODIFIER	CUX1	ENSG00000257923	ENST00000292538.9	protein_coding	-	-	-	-	-	-	0.086
chr7:102132206:G:A	7	102132206	rs201528	0.025515	0.19915	chr7:103511937:C:T	0.232759	1	0.0898876	-	0.1889	Inf	0.475848	intron_variant	MODIFIER	CUX1	ENSG00000257923	ENST00000292535.12	protein_coding	-	-	-	-	-	-	0.086
chr7:102132206:G:A	7	102132206	rs201528	0.025515	0.19915	chr7:103511937:C:T	0.232759	1	0.0898876	-	0.1889	Inf	0.475848	intron_variant	MODIFIER	CUX1	ENSG00000257923	ENST00000550008.6	protein_coding	-	-	-	-	-	-	0.086
chr7:102132206:G:A	7	102132206	rs201528	0.025515	0.19915	chr7:103511937:C:T	0.232759	1	0.0898876	-	0.1889	Inf	0.475848	intron_variant	MODIFIER	CUX1	ENSG00000257923	ENST00000622516.6	protein_coding	-	-	-	-	-	-	0.086
chr7:102132206:G:A	7	102132206	rs201528	0.025515	0.19915	chr7:103511937:C:T	0.232759	1	0.0898876	-	0.1889	Inf	0.475848	intron_variant	MODIFIER	CUX1	ENSG00000257923	ENST00000646649.1	protein_coding	-	-	-	-	-	-	0.086
chr7:102132206:G:A	7	102132206	rs201528	0.025515	0.19915	chr7:103511937:C:T	0.232759	1	0.0898876	-	0.1889	Inf	0.475848	intron_variant	MODIFIER	CUX1	ENSG00000257923	ENST00000549414.6	protein_coding	-	-	-	-	-	-	0.086
chr7:102132206:G:A	7	102132206	rs201528	0.025515	0.19915	chr7:103511937:C:T	0.232759	1	0.0898876	-	0.1889	Inf	0.475848	intron_variant	MODIFIER	CUX1	ENSG00000257923	ENST00000360264.7	protein_coding	-	-	-	-	-	-	0.086
chr7:102132206:G:A	7	102132206	rs201528	0.025515	0.19915	chr7:103511937:C:T	0.232759	1	0.0898876	-	0.1889	Inf	0.475848	intron_variant	MODIFIER	CUX1	ENSG00000257923	ENST00000425244.6	protein_coding	-	-	-	-	-	-	0.086
chr7:102132206:G:A	7	102132206	rs201528	0.025515	0.19915	chr7:103511937:C:T	0.232759	1	0.0898876	-	0.1889	Inf	0.475848	intron_variant	MODIFIER	CUX1	ENSG00000257923	ENST00000546411.7	protein_coding	-	-	-	-	-	-	0.086
chr7:102132206:G:A	7	102132206	rs201528	0.025515	0.19915	chr7:103511937:C:T	0.232759	1	0.0898876	-	0.1889	Inf	0.475848	intron_variant,non_coding_transcript_variant	MODIFIER	CUX1	ENSG00000257923	ENST00000558836.5	processed_transcript	-	-	-	-	-	-	0.086
chr7:102132206:G:A	7	102132206	rs201528	0.025515	0.19915	chr7:103511937:C:T	0.232759	1	0.0898876	-	0.1889	Inf	0.475848	intron_variant,non_coding_transcript_variant	MODIFIER	CUX1	ENSG00000257923	ENST00000560541.5	processed_transcript	-	-	-	-	-	-	0.086
chr16:64653180:G:A	16	64653180	rs75403838	-0.027439	0.19941	chr16:62294564:T:C	0.0518034	1	0.0917603	-	0.164	Inf	0.559514	intergenic_variant	MODIFIER	-	-	-	-	-	-	-	-	-	-	0.449
chr16:64663977:C:T	16	64663977	rs78113889	-0.027439	0.19941	chr16:62294564:T:C	0.0518034	1	0.0917603	-	0.164	Inf	0.559514	intergenic_variant	MODIFIER	-	-	-	-	-	-	-	-	-	-	1.402
chr16:64667354:G:T	16	64667354	rs4458017	-0.027439	0.19941	chr16:62294564:T:C	0.0518034	1	0.0917603	-	0.162	Inf	0.566422	intergenic_variant	MODIFIER	-	-	-	-	-	-	-	-	-	-	2.514
chr16:64673301:C:T	16	64673301	rs78801969	-0.027439	0.19941	chr16:62294564:T:C	0.0518034	1	0.0917603	-	0.162	Inf	0.566422	intergenic_variant	MODIFIER	-	-	-	-	-	-	-	-	-	-	4.259
chr16:63113875:T:C	16	63113875	rs147311206	0.044697	0.20311	chr16:62294564:T:C	0.0680329	1	0.0337079	-	0.0378	Inf	0.891743	intron_variant,non_coding_transcript_variant	MODIFIER	-	ENSG00000261502	ENST00000563003.1	lncRNA	-	-	-	-	-	-	1.154
chr16:60389995:A:T	16	60389995	rs1975631	-0.02193	0.20514	chr16:62294564:T:C	0.061569	0.907126	0.127341	-	0.175	Inf	0.727663	intron_variant,non_coding_transcript_variant	MODIFIER	-	ENSG00000261436	ENST00000661470.1	lncRNA	-	-	-	-	-	-	6.735
chr16:60389995:A:T	16	60389995	rs1975631	-0.02193	0.20514	chr16:62294564:T:C	0.061569	0.907126	0.127341	-	0.175	Inf	0.727663	intron_variant,non_coding_transcript_variant	MODIFIER	-	ENSG00000261436	ENST00000659433.1	lncRNA	-	-	-	-	-	-	6.735
chr16:60389995:A:T	16	60389995	rs1975631	-0.02193	0.20514	chr16:62294564:T:C	0.061569	0.907126	0.127341	-	0.175	Inf	0.727663	intron_variant,non_coding_transcript_variant	MODIFIER	-	ENSG00000261436	ENST00000661762.1	lncRNA	-	-	-	-	-	-	6.735
chr16:60389995:A:T	16	60389995	rs1975631	-0.02193	0.20514	chr16:62294564:T:C	0.061569	0.907126	0.127341	-	0.175	Inf	0.727663	intron_variant,non_coding_transcript_variant	MODIFIER	-	ENSG00000261436	ENST00000660937.1	lncRNA	-	-	-	-	-	-	6.735
chr16:60389995:A:T	16	60389995	rs1975631	-0.02193	0.20514	chr16:62294564:T:C	0.061569	0.907126	0.127341	-	0.175	Inf	0.727663	intron_variant,non_coding_transcript_variant	MODIFIER	-	ENSG00000261436	ENST00000668278.1	lncRNA	-	-	-	-	-	-	6.735
chr16:60389995:A:T	16	60389995	rs1975631	-0.02193	0.20514	chr16:62294564:T:C	0.061569	0.907126	0.127341	-	0.175	Inf	0.727663	intron_variant,non_coding_transcript_variant	MODIFIER	-	ENSG00000261436	ENST00000565133.1	lncRNA	-	-	-	-	-	-	6.735
chr16:65645569:G:A	16	65645569	rs74499531	-0.028881	0.20854	chr16:62294564:T:C	0.0636887	1	0.110487	-	0.0815	Inf	1.35567	intron_variant,non_coding_transcript_variant	MODIFIER	-	ENSG00000261818	ENST00000563811.1	lncRNA	-	-	-	-	-	-	2.892
chr7:101512388:G:A	7	101512388	rs9655771	-0.026837	0.21065	chr7:103511937:C:T	0.157539	1	0.127341	-	0.1302	Inf	0.978041	intron_variant	MODIFIER	COL26A1	ENSG00000160963	ENST00000313669.12	protein_coding	-	-	-	-	-	-	2.235
chr7:101512388:G:A	7	101512388	rs9655771	-0.026837	0.21065	chr7:103511937:C:T	0.157539	1	0.127341	-	0.1302	Inf	0.978041	intron_variant	MODIFIER	COL26A1	ENSG00000160963	ENST00000613501.1	protein_coding	-	-	-	-	-	-	2.235
chr5:75133872:C:T	5	75133872	rs695380	0.051867	0.2111	chr5:76339511:G:A	0.171818	1	0.0318352	-	0.0616	Inf	0.516805	intron_variant	MODIFIER	ANKRD31	ENSG00000145700	ENST00000274361.3	protein_coding	-	-	-	-	-	-	0.391
chr5:75133872:C:T	5	75133872	rs695380	0.051867	0.2111	chr5:76339511:G:A	0.171818	1	0.0318352	-	0.0616	Inf	0.516805	intron_variant,NMD_transcript_variant	MODIFIER	ANKRD31	ENSG00000145700	ENST00000674120.1	nonsense_mediated_decay	-	-	-	-	-	-	0.391
chr5:75133872:C:T	5	75133872	rs695380	0.051867	0.2111	chr5:76339511:G:A	0.171818	1	0.0318352	-	0.0616	Inf	0.516805	intron_variant,non_coding_transcript_variant	MODIFIER	ANKRD31	ENSG00000145700	ENST00000504022.1	processed_transcript	-	-	-	-	-	-	0.391
chr5:75133872:C:T	5	75133872	rs695380	0.051867	0.2111	chr5:76339511:G:A	0.171818	1	0.0318352	-	0.0616	Inf	0.516805	intron_variant	MODIFIER	ANKRD31	ENSG00000145700	ENST00000506364.6	protein_coding	-	-	-	-	-	-	0.391
chr5:75184953:C:T	5	75184953	rs149109924,COSV57164439	0.051867	0.2111	chr5:76339511:G:A	0.171818	1	0.0318352	-	0.0616	Inf	0.516805	intron_variant,NMD_transcript_variant	MODIFIER	ANKRD31	ENSG00000145700	ENST00000674120.1	nonsense_mediated_decay	-	-	-	-	-	-	14.59
chr5:75184953:C:T	5	75184953	rs149109924,COSV57164439	0.051867	0.2111	chr5:76339511:G:A	0.171818	1	0.0318352	-	0.0616	Inf	0.516805	intron_variant	MODIFIER	ANKRD31	ENSG00000145700	ENST00000506364.6	protein_coding	-	-	-	-	-	-	14.59
chr5:75184953:C:T	5	75184953	rs149109924,COSV57164439	0.051867	0.2111	chr5:76339511:G:A	0.171818	1	0.0318352	-	0.0616	Inf	0.516805	intron_variant	MODIFIER	ANKRD31	ENSG00000145700	ENST00000274361.3	protein_coding	-	-	-	-	-	-	14.59
chr5:75353460:C:T	5	75353460	rs142550951	0.051867	0.2111	chr5:76339511:G:A	0.171818	1	0.0318352	-	0.0557	Inf	0.571548	intron_variant	MODIFIER	HMGCR	ENSG00000113161	ENST00000681271.1	protein_coding	-	-	-	-	-	-	1.223
chr5:75353460:C:T	5	75353460	rs142550951	0.051867	0.2111	chr5:76339511:G:A	0.171818	1	0.0318352	-	0.0557	Inf	0.571548	intron_variant	MODIFIER	HMGCR	ENSG00000113161	ENST00000681410.1	protein_coding	-	-	-	-	-	-	1.223
chr5:75353460:C:T	5	75353460	rs142550951	0.051867	0.2111	chr5:76339511:G:A	0.171818	1	0.0318352	-	0.0557	Inf	0.571548	downstream_gene_variant	MODIFIER	CERT1	ENSG00000113163	ENST00000644912.1	protein_coding	-	-	-	-	-	-	1.223
chr5:75353460:C:T	5	75353460	rs142550951	0.051867	0.2111	chr5:76339511:G:A	0.171818	1	0.0318352	-	0.0557	Inf	0.571548	downstream_gene_variant	MODIFIER	CERT1	ENSG00000113163	ENST00000646172.1	protein_coding	-	-	-	-	-	-	1.223
chr5:75353460:C:T	5	75353460	rs142550951	0.051867	0.2111	chr5:76339511:G:A	0.171818	1	0.0318352	-	0.0557	Inf	0.571548	intron_variant	MODIFIER	HMGCR	ENSG00000113161	ENST00000680940.1	protein_coding	-	-	-	-	-	-	1.223
chr5:75353460:C:T	5	75353460	rs142550951	0.051867	0.2111	chr5:76339511:G:A	0.171818	1	0.0318352	-	0.0557	Inf	0.571548	intron_variant	MODIFIER	HMGCR	ENSG00000113161	ENST00000680160.1	protein_coding	-	-	-	-	-	-	1.223
chr5:75353460:C:T	5	75353460	rs142550951	0.051867	0.2111	chr5:76339511:G:A	0.171818	1	0.0318352	-	0.0557	Inf	0.571548	intron_variant	MODIFIER	HMGCR	ENSG00000113161	ENST00000287936.9	protein_coding	-	-	-	-	-	-	1.223
chr5:75353460:C:T	5	75353460	rs142550951	0.051867	0.2111	chr5:76339511:G:A	0.171818	1	0.0318352	-	0.0557	Inf	0.571548	intron_variant,NMD_transcript_variant	MODIFIER	HMGCR	ENSG00000113161	ENST00000681567.1	nonsense_mediated_decay	-	-	-	-	-	-	1.223
chr5:75353460:C:T	5	75353460	rs142550951	0.051867	0.2111	chr5:76339511:G:A	0.171818	1	0.0318352	-	0.0557	Inf	0.571548	intron_variant	MODIFIER	HMGCR	ENSG00000113161	ENST00000511206.5	protein_coding	-	-	-	-	-	-	1.223
chr5:75353460:C:T	5	75353460	rs142550951	0.051867	0.2111	chr5:76339511:G:A	0.171818	1	0.0318352	-	0.0557	Inf	0.571548	upstream_gene_variant	MODIFIER	HMGCR	ENSG00000113161	ENST00000508070.1	retained_intron	-	-	-	-	-	-	1.223
chr5:75353460:C:T	5	75353460	rs142550951	0.051867	0.2111	chr5:76339511:G:A	0.171818	1	0.0318352	-	0.0557	Inf	0.571548	upstream_gene_variant	MODIFIER	HMGCR	ENSG00000113161	ENST00000515776.1	retained_intron	-	-	-	-	-	-	1.223
chr5:75353460:C:T	5	75353460	rs142550951	0.051867	0.2111	chr5:76339511:G:A	0.171818	1	0.0318352	-	0.0557	Inf	0.571548	intron_variant,non_coding_transcript_variant	MODIFIER	HMGCR	ENSG00000113161	ENST00000679456.1	retained_intron	-	-	-	-	-	-	1.223
chr5:75353460:C:T	5	75353460	rs142550951	0.051867	0.2111	chr5:76339511:G:A	0.171818	1	0.0318352	-	0.0557	Inf	0.571548	intron_variant	MODIFIER	HMGCR	ENSG00000113161	ENST00000343975.9	protein_coding	-	-	-	-	-	-	1.223
chr5:75353460:C:T	5	75353460	rs142550951	0.051867	0.2111	chr5:76339511:G:A	0.171818	1	0.0318352	-	0.0557	Inf	0.571548	downstream_gene_variant	MODIFIER	HMGCR	ENSG00000113161	ENST00000504466.1	retained_intron	-	-	-	-	-	-	1.223
chr5:75480678:T:C	5	75480678	rs114929267	0.051867	0.2111	chr5:76339511:G:A	0.171818	1	0.0318352	-	0.0557	Inf	0.571548	intron_variant	MODIFIER	CERT1	ENSG00000113163	ENST00000645483.1	protein_coding	-	-	-	-	-	-	5.382
chr5:75480678:T:C	5	75480678	rs114929267	0.051867	0.2111	chr5:76339511:G:A	0.171818	1	0.0318352	-	0.0557	Inf	0.571548	intron_variant	MODIFIER	CERT1	ENSG00000113163	ENST00000643158.1	protein_coding	-	-	-	-	-	-	5.382
chr5:75480678:T:C	5	75480678	rs114929267	0.051867	0.2111	chr5:76339511:G:A	0.171818	1	0.0318352	-	0.0557	Inf	0.571548	intron_variant	MODIFIER	CERT1	ENSG00000113163	ENST00000380494.10	protein_coding	-	-	-	-	-	-	5.382
chr5:75480678:T:C	5	75480678	rs114929267	0.051867	0.2111	chr5:76339511:G:A	0.171818	1	0.0318352	-	0.0557	Inf	0.571548	intron_variant	MODIFIER	CERT1	ENSG00000113163	ENST00000643780.2	protein_coding	-	-	-	-	-	-	5.382
chr5:75480678:T:C	5	75480678	rs114929267	0.051867	0.2111	chr5:76339511:G:A	0.171818	1	0.0318352	-	0.0557	Inf	0.571548	intron_variant	MODIFIER	CERT1	ENSG00000113163	ENST00000646302.1	protein_coding	-	-	-	-	-	-	5.382
chr5:75480678:T:C	5	75480678	rs114929267	0.051867	0.2111	chr5:76339511:G:A	0.171818	1	0.0318352	-	0.0557	Inf	0.571548	intron_variant	MODIFIER	CERT1	ENSG00000113163	ENST00000405807.10	protein_coding	-	-	-	-	-	-	5.382
chr5:75480678:T:C	5	75480678	rs114929267	0.051867	0.2111	chr5:76339511:G:A	0.171818	1	0.0318352	-	0.0557	Inf	0.571548	intron_variant,NMD_transcript_variant	MODIFIER	CERT1	ENSG00000113163	ENST00000642225.1	nonsense_mediated_decay	-	-	-	-	-	-	5.382
chr5:75480678:T:C	5	75480678	rs114929267	0.051867	0.2111	chr5:76339511:G:A	0.171818	1	0.0318352	-	0.0557	Inf	0.571548	intron_variant	MODIFIER	CERT1	ENSG00000113163	ENST00000642556.1	protein_coding	-	-	-	-	-	-	5.382
chr5:75480678:T:C	5	75480678	rs114929267	0.051867	0.2111	chr5:76339511:G:A	0.171818	1	0.0318352	-	0.0557	Inf	0.571548	intron_variant	MODIFIER	CERT1	ENSG00000113163	ENST00000644072.2	protein_coding	-	-	-	-	-	-	5.382
chr5:75480678:T:C	5	75480678	rs114929267	0.051867	0.2111	chr5:76339511:G:A	0.171818	1	0.0318352	-	0.0557	Inf	0.571548	intron_variant,non_coding_transcript_variant	MODIFIER	CERT1	ENSG00000113163	ENST00000647512.2	retained_intron	-	-	-	-	-	-	5.382
chr5:75480678:T:C	5	75480678	rs114929267	0.051867	0.2111	chr5:76339511:G:A	0.171818	1	0.0318352	-	0.0557	Inf	0.571548	intron_variant	MODIFIER	CERT1	ENSG00000113163	ENST00000646713.1	protein_coding	-	-	-	-	-	-	5.382
chr5:75480678:T:C	5	75480678	rs114929267	0.051867	0.2111	chr5:76339511:G:A	0.171818	1	0.0318352	-	0.0557	Inf	0.571548	intron_variant	MODIFIER	CERT1	ENSG00000113163	ENST00000643773.1	protein_coding	-	-	-	-	-	-	5.382
chr5:75480678:T:C	5	75480678	rs114929267	0.051867	0.2111	chr5:76339511:G:A	0.171818	1	0.0318352	-	0.0557	Inf	0.571548	intron_variant	MODIFIER	CERT1	ENSG00000113163	ENST00000645866.1	protein_coding	-	-	-	-	-	-	5.382
chr5:75480678:T:C	5	75480678	rs114929267	0.051867	0.2111	chr5:76339511:G:A	0.171818	1	0.0318352	-	0.0557	Inf	0.571548	intron_variant	MODIFIER	CERT1	ENSG00000113163	ENST00000646511.1	protein_coding	-	-	-	-	-	-	5.382
chr5:75480678:T:C	5	75480678	rs114929267	0.051867	0.2111	chr5:76339511:G:A	0.171818	1	0.0318352	-	0.0557	Inf	0.571548	intron_variant	MODIFIER	CERT1	ENSG00000113163	ENST00000261415.12	protein_coding	-	-	-	-	-	-	5.382
chr5:75480678:T:C	5	75480678	rs114929267	0.051867	0.2111	chr5:76339511:G:A	0.171818	1	0.0318352	-	0.0557	Inf	0.571548	intron_variant	MODIFIER	CERT1	ENSG00000113163	ENST00000642809.1	protein_coding	-	-	-	-	-	-	5.382
chr5:75480678:T:C	5	75480678	rs114929267	0.051867	0.2111	chr5:76339511:G:A	0.171818	1	0.0318352	-	0.0557	Inf	0.571548	intron_variant	MODIFIER	CERT1	ENSG00000113163	ENST00000644377.1	protein_coding	-	-	-	-	-	-	5.382
chr5:75480678:T:C	5	75480678	rs114929267	0.051867	0.2111	chr5:76339511:G:A	0.171818	1	0.0318352	-	0.0557	Inf	0.571548	intron_variant,NMD_transcript_variant	MODIFIER	CERT1	ENSG00000113163	ENST00000644516.1	nonsense_mediated_decay	-	-	-	-	-	-	5.382
chr5:75480678:T:C	5	75480678	rs114929267	0.051867	0.2111	chr5:76339511:G:A	0.171818	1	0.0318352	-	0.0557	Inf	0.571548	intron_variant	MODIFIER	CERT1	ENSG00000113163	ENST00000644912.1	protein_coding	-	-	-	-	-	-	5.382
chr5:75480678:T:C	5	75480678	rs114929267	0.051867	0.2111	chr5:76339511:G:A	0.171818	1	0.0318352	-	0.0557	Inf	0.571548	intron_variant	MODIFIER	CERT1	ENSG00000113163	ENST00000644445.1	protein_coding	-	-	-	-	-	-	5.382
chr5:75513220:C:T	5	75513220	rs142804910,COSV54039674	0.051867	0.2111	chr5:76339511:G:A	0.171818	1	0.0318352	-	0.0557	Inf	0.571548	upstream_gene_variant	MODIFIER	CERT1	ENSG00000113163	ENST00000647512.2	retained_intron	-	-	-	-	-	-	0.491
chr5:75513220:C:T	5	75513220	rs142804910,COSV54039674	0.051867	0.2111	chr5:76339511:G:A	0.171818	1	0.0318352	-	0.0557	Inf	0.571548	intron_variant	MODIFIER	POLK	ENSG00000122008	ENST00000241436.8	protein_coding	-	-	-	-	-	-	0.491
chr5:75513220:C:T	5	75513220	rs142804910,COSV54039674	0.051867	0.2111	chr5:76339511:G:A	0.171818	1	0.0318352	-	0.0557	Inf	0.571548	upstream_gene_variant	MODIFIER	CERT1	ENSG00000113163	ENST00000644445.1	protein_coding	-	-	-	-	-	-	0.491
chr5:75513220:C:T	5	75513220	rs142804910,COSV54039674	0.051867	0.2111	chr5:76339511:G:A	0.171818	1	0.0318352	-	0.0557	Inf	0.571548	upstream_gene_variant	MODIFIER	CERT1	ENSG00000113163	ENST00000644072.2	protein_coding	-	-	-	-	-	-	0.491
chr5:75513220:C:T	5	75513220	rs142804910,COSV54039674	0.051867	0.2111	chr5:76339511:G:A	0.171818	1	0.0318352	-	0.0557	Inf	0.571548	upstream_gene_variant	MODIFIER	CERT1	ENSG00000113163	ENST00000643773.1	protein_coding	-	-	-	-	-	-	0.491
chr5:75513220:C:T	5	75513220	rs142804910,COSV54039674	0.051867	0.2111	chr5:76339511:G:A	0.171818	1	0.0318352	-	0.0557	Inf	0.571548	upstream_gene_variant	MODIFIER	CERT1	ENSG00000113163	ENST00000647127.2	retained_intron	-	-	-	-	-	-	0.491
chr5:75513220:C:T	5	75513220	rs142804910,COSV54039674	0.051867	0.2111	chr5:76339511:G:A	0.171818	1	0.0318352	-	0.0557	Inf	0.571548	upstream_gene_variant	MODIFIER	CERT1	ENSG00000113163	ENST00000644516.1	nonsense_mediated_decay	-	-	-	-	-	-	0.491
chr5:75513220:C:T	5	75513220	rs142804910,COSV54039674	0.051867	0.2111	chr5:76339511:G:A	0.171818	1	0.0318352	-	0.0557	Inf	0.571548	intron_variant,NMD_transcript_variant	MODIFIER	POLK	ENSG00000122008	ENST00000510815.6	nonsense_mediated_decay	-	-	-	-	-	-	0.491
chr5:75513220:C:T	5	75513220	rs142804910,COSV54039674	0.051867	0.2111	chr5:76339511:G:A	0.171818	1	0.0318352	-	0.0557	Inf	0.571548	upstream_gene_variant	MODIFIER	CERT1	ENSG00000113163	ENST00000644912.1	protein_coding	-	-	-	-	-	-	0.491
chr5:75513220:C:T	5	75513220	rs142804910,COSV54039674	0.051867	0.2111	chr5:76339511:G:A	0.171818	1	0.0318352	-	0.0557	Inf	0.571548	upstream_gene_variant	MODIFIER	CERT1	ENSG00000113163	ENST00000646511.1	protein_coding	-	-	-	-	-	-	0.491
chr5:75513220:C:T	5	75513220	rs142804910,COSV54039674	0.051867	0.2111	chr5:76339511:G:A	0.171818	1	0.0318352	-	0.0557	Inf	0.571548	upstream_gene_variant	MODIFIER	CERT1	ENSG00000113163	ENST00000644377.1	protein_coding	-	-	-	-	-	-	0.491
chr5:75513220:C:T	5	75513220	rs142804910,COSV54039674	0.051867	0.2111	chr5:76339511:G:A	0.171818	1	0.0318352	-	0.0557	Inf	0.571548	upstream_gene_variant	MODIFIER	CERT1	ENSG00000113163	ENST00000261415.12	protein_coding	-	-	-	-	-	-	0.491
chr5:75513220:C:T	5	75513220	rs142804910,COSV54039674	0.051867	0.2111	chr5:76339511:G:A	0.171818	1	0.0318352	-	0.0557	Inf	0.571548	upstream_gene_variant	MODIFIER	CERT1	ENSG00000113163	ENST00000645866.1	protein_coding	-	-	-	-	-	-	0.491
chr5:75513220:C:T	5	75513220	rs142804910,COSV54039674	0.051867	0.2111	chr5:76339511:G:A	0.171818	1	0.0318352	-	0.0557	Inf	0.571548	upstream_gene_variant	MODIFIER	CERT1	ENSG00000113163	ENST00000645483.1	protein_coding	-	-	-	-	-	-	0.491
chr5:75513220:C:T	5	75513220	rs142804910,COSV54039674	0.051867	0.2111	chr5:76339511:G:A	0.171818	1	0.0318352	-	0.0557	Inf	0.571548	regulatory_region_variant	MODIFIER	-	-	ENSR00000182682	promoter	-	-	-	-	-	-	0.491
chr5:75513220:C:T	5	75513220	rs142804910,COSV54039674	0.051867	0.2111	chr5:76339511:G:A	0.171818	1	0.0318352	-	0.0557	Inf	0.571548	upstream_gene_variant	MODIFIER	CERT1	ENSG00000113163	ENST00000642809.1	protein_coding	-	-	-	-	-	-	0.491
chr5:75513220:C:T	5	75513220	rs142804910,COSV54039674	0.051867	0.2111	chr5:76339511:G:A	0.171818	1	0.0318352	-	0.0557	Inf	0.571548	upstream_gene_variant	MODIFIER	CERT1	ENSG00000113163	ENST00000643158.1	protein_coding	-	-	-	-	-	-	0.491
chr5:75513220:C:T	5	75513220	rs142804910,COSV54039674	0.051867	0.2111	chr5:76339511:G:A	0.171818	1	0.0318352	-	0.0557	Inf	0.571548	upstream_gene_variant	MODIFIER	CERT1	ENSG00000113163	ENST00000405807.10	protein_coding	-	-	-	-	-	-	0.491
chr5:75513220:C:T	5	75513220	rs142804910,COSV54039674	0.051867	0.2111	chr5:76339511:G:A	0.171818	1	0.0318352	-	0.0557	Inf	0.571548	upstream_gene_variant	MODIFIER	CERT1	ENSG00000113163	ENST00000642556.1	protein_coding	-	-	-	-	-	-	0.491
chr5:75513220:C:T	5	75513220	rs142804910,COSV54039674	0.051867	0.2111	chr5:76339511:G:A	0.171818	1	0.0318352	-	0.0557	Inf	0.571548	intron_variant	MODIFIER	POLK	ENSG00000122008	ENST00000514296.5	protein_coding	-	-	-	-	-	-	0.491
chr5:75513220:C:T	5	75513220	rs142804910,COSV54039674	0.051867	0.2111	chr5:76339511:G:A	0.171818	1	0.0318352	-	0.0557	Inf	0.571548	intron_variant,NMD_transcript_variant	MODIFIER	POLK	ENSG00000122008	ENST00000503479.6	nonsense_mediated_decay	-	-	-	-	-	-	0.491
chr5:75513220:C:T	5	75513220	rs142804910,COSV54039674	0.051867	0.2111	chr5:76339511:G:A	0.171818	1	0.0318352	-	0.0557	Inf	0.571548	upstream_gene_variant	MODIFIER	CERT1	ENSG00000113163	ENST00000643780.2	protein_coding	-	-	-	-	-	-	0.491
chr5:75513220:C:T	5	75513220	rs142804910,COSV54039674	0.051867	0.2111	chr5:76339511:G:A	0.171818	1	0.0318352	-	0.0557	Inf	0.571548	upstream_gene_variant	MODIFIER	CERT1	ENSG00000113163	ENST00000642225.1	nonsense_mediated_decay	-	-	-	-	-	-	0.491
chr5:75513220:C:T	5	75513220	rs142804910,COSV54039674	0.051867	0.2111	chr5:76339511:G:A	0.171818	1	0.0318352	-	0.0557	Inf	0.571548	upstream_gene_variant	MODIFIER	CERT1	ENSG00000113163	ENST00000646302.1	protein_coding	-	-	-	-	-	-	0.491
chr5:75513220:C:T	5	75513220	rs142804910,COSV54039674	0.051867	0.2111	chr5:76339511:G:A	0.171818	1	0.0318352	-	0.0557	Inf	0.571548	intron_variant,NMD_transcript_variant	MODIFIER	POLK	ENSG00000122008	ENST00000505774.5	nonsense_mediated_decay	-	-	-	-	-	-	0.491
chr5:75513220:C:T	5	75513220	rs142804910,COSV54039674	0.051867	0.2111	chr5:76339511:G:A	0.171818	1	0.0318352	-	0.0557	Inf	0.571548	upstream_gene_variant	MODIFIER	CERT1	ENSG00000113163	ENST00000646713.1	protein_coding	-	-	-	-	-	-	0.491
chr5:75513220:C:T	5	75513220	rs142804910,COSV54039674	0.051867	0.2111	chr5:76339511:G:A	0.171818	1	0.0318352	-	0.0557	Inf	0.571548	intron_variant,non_coding_transcript_variant	MODIFIER	POLK	ENSG00000122008	ENST00000506928.5	processed_transcript	-	-	-	-	-	-	0.491
chr5:75529007:A:G	5	75529007	rs115173773,COSV54039696	0.051867	0.2111	chr5:76339511:G:A	0.171818	1	0.0318352	-	0.0557	Inf	0.571548	intron_variant,NMD_transcript_variant	MODIFIER	POLK	ENSG00000122008	ENST00000503479.6	nonsense_mediated_decay	-	-	-	-	-	-	1.147
chr5:75529007:A:G	5	75529007	rs115173773,COSV54039696	0.051867	0.2111	chr5:76339511:G:A	0.171818	1	0.0318352	-	0.0557	Inf	0.571548	intron_variant,NMD_transcript_variant	MODIFIER	POLK	ENSG00000122008	ENST00000505774.5	nonsense_mediated_decay	-	-	-	-	-	-	1.147
chr5:75529007:A:G	5	75529007	rs115173773,COSV54039696	0.051867	0.2111	chr5:76339511:G:A	0.171818	1	0.0318352	-	0.0557	Inf	0.571548	intron_variant	MODIFIER	POLK	ENSG00000122008	ENST00000241436.8	protein_coding	-	-	-	-	-	-	1.147
chr5:75529007:A:G	5	75529007	rs115173773,COSV54039696	0.051867	0.2111	chr5:76339511:G:A	0.171818	1	0.0318352	-	0.0557	Inf	0.571548	intron_variant,non_coding_transcript_variant	MODIFIER	POLK	ENSG00000122008	ENST00000506928.5	processed_transcript	-	-	-	-	-	-	1.147
chr5:75529007:A:G	5	75529007	rs115173773,COSV54039696	0.051867	0.2111	chr5:76339511:G:A	0.171818	1	0.0318352	-	0.0557	Inf	0.571548	intron_variant	MODIFIER	POLK	ENSG00000122008	ENST00000514296.5	protein_coding	-	-	-	-	-	-	1.147
chr5:75529007:A:G	5	75529007	rs115173773,COSV54039696	0.051867	0.2111	chr5:76339511:G:A	0.171818	1	0.0318352	-	0.0557	Inf	0.571548	intron_variant,NMD_transcript_variant	MODIFIER	POLK	ENSG00000122008	ENST00000510815.6	nonsense_mediated_decay	-	-	-	-	-	-	1.147
chr5:75578190:G:C	5	75578190	rs5744658	0.051867	0.2111	chr5:76339511:G:A	0.153137	1	0.0355805	-	0.0924	Inf	0.38507	intron_variant,NMD_transcript_variant	MODIFIER	POLK	ENSG00000122008	ENST00000511527.5	nonsense_mediated_decay	-	-	-	-	-	-	0.831
chr5:75578190:G:C	5	75578190	rs5744658	0.051867	0.2111	chr5:76339511:G:A	0.153137	1	0.0355805	-	0.0924	Inf	0.38507	intron_variant,NMD_transcript_variant	MODIFIER	POLK	ENSG00000122008	ENST00000505975.5	nonsense_mediated_decay	-	-	-	-	-	-	0.831
chr5:75578190:G:C	5	75578190	rs5744658	0.051867	0.2111	chr5:76339511:G:A	0.153137	1	0.0355805	-	0.0924	Inf	0.38507	intron_variant	MODIFIER	POLK	ENSG00000122008	ENST00000241436.8	protein_coding	-	-	-	-	-	-	0.831
chr5:75578190:G:C	5	75578190	rs5744658	0.051867	0.2111	chr5:76339511:G:A	0.153137	1	0.0355805	-	0.0924	Inf	0.38507	intron_variant,NMD_transcript_variant	MODIFIER	POLK	ENSG00000122008	ENST00000503479.6	nonsense_mediated_decay	-	-	-	-	-	-	0.831
chr5:75578190:G:C	5	75578190	rs5744658	0.051867	0.2111	chr5:76339511:G:A	0.153137	1	0.0355805	-	0.0924	Inf	0.38507	intron_variant,NMD_transcript_variant	MODIFIER	POLK	ENSG00000122008	ENST00000510815.6	nonsense_mediated_decay	-	-	-	-	-	-	0.831
chr5:75578190:G:C	5	75578190	rs5744658	0.051867	0.2111	chr5:76339511:G:A	0.153137	1	0.0355805	-	0.0924	Inf	0.38507	downstream_gene_variant	MODIFIER	POLK	ENSG00000122008	ENST00000507073.1	processed_transcript	-	-	-	-	-	-	0.831
chr5:75578190:G:C	5	75578190	rs5744658	0.051867	0.2111	chr5:76339511:G:A	0.153137	1	0.0355805	-	0.0924	Inf	0.38507	intron_variant,NMD_transcript_variant	MODIFIER	POLK	ENSG00000122008	ENST00000514141.5	nonsense_mediated_decay	-	-	-	-	-	-	0.831
chr5:75578190:G:C	5	75578190	rs5744658	0.051867	0.2111	chr5:76339511:G:A	0.153137	1	0.0355805	-	0.0924	Inf	0.38507	intron_variant,non_coding_transcript_variant	MODIFIER	POLK	ENSG00000122008	ENST00000506928.5	processed_transcript	-	-	-	-	-	-	0.831
chr5:75578190:G:C	5	75578190	rs5744658	0.051867	0.2111	chr5:76339511:G:A	0.153137	1	0.0355805	-	0.0924	Inf	0.38507	downstream_gene_variant	MODIFIER	POLK	ENSG00000122008	ENST00000514296.5	protein_coding	-	-	-	-	-	-	0.831
chr5:75578190:G:C	5	75578190	rs5744658	0.051867	0.2111	chr5:76339511:G:A	0.153137	1	0.0355805	-	0.0924	Inf	0.38507	intron_variant	MODIFIER	POLK	ENSG00000122008	ENST00000504026.5	protein_coding	-	-	-	-	-	-	0.831
chr5:75578190:G:C	5	75578190	rs5744658	0.051867	0.2111	chr5:76339511:G:A	0.153137	1	0.0355805	-	0.0924	Inf	0.38507	intron_variant	MODIFIER	POLK	ENSG00000122008	ENST00000515295.5	protein_coding	-	-	-	-	-	-	0.831
chr5:75578190:G:C	5	75578190	rs5744658	0.051867	0.2111	chr5:76339511:G:A	0.153137	1	0.0355805	-	0.0924	Inf	0.38507	intron_variant	MODIFIER	POLK	ENSG00000122008	ENST00000508526.5	protein_coding	-	-	-	-	-	-	0.831
chr5:75578190:G:C	5	75578190	rs5744658	0.051867	0.2111	chr5:76339511:G:A	0.153137	1	0.0355805	-	0.0924	Inf	0.38507	intron_variant,NMD_transcript_variant	MODIFIER	POLK	ENSG00000122008	ENST00000509126.2	nonsense_mediated_decay	-	-	-	-	-	-	0.831
chr5:75578190:G:C	5	75578190	rs5744658	0.051867	0.2111	chr5:76339511:G:A	0.153137	1	0.0355805	-	0.0924	Inf	0.38507	intron_variant,non_coding_transcript_variant	MODIFIER	POLK	ENSG00000122008	ENST00000508867.5	retained_intron	-	-	-	-	-	-	0.831
chr5:75594579:G:A	5	75594579	rs5744706,COSV54039803	0.051867	0.2111	chr5:76339511:G:A	0.171818	1	0.0318352	-	0.0547	Inf	0.581996	upstream_gene_variant	MODIFIER	POLK	ENSG00000122008	ENST00000505069.1	retained_intron	-	-	-	-	-	-	1.427
chr5:75594579:G:A	5	75594579	rs5744706,COSV54039803	0.051867	0.2111	chr5:76339511:G:A	0.171818	1	0.0318352	-	0.0547	Inf	0.581996	downstream_gene_variant	MODIFIER	POLK	ENSG00000122008	ENST00000515295.5	protein_coding	-	-	-	-	-	-	1.427
chr5:75594579:G:A	5	75594579	rs5744706,COSV54039803	0.051867	0.2111	chr5:76339511:G:A	0.171818	1	0.0318352	-	0.0547	Inf	0.581996	intron_variant,NMD_transcript_variant	MODIFIER	POLK	ENSG00000122008	ENST00000505975.5	nonsense_mediated_decay	-	-	-	-	-	-	1.427
chr5:75594579:G:A	5	75594579	rs5744706,COSV54039803	0.051867	0.2111	chr5:76339511:G:A	0.171818	1	0.0318352	-	0.0547	Inf	0.581996	intron_variant,NMD_transcript_variant	MODIFIER	POLK	ENSG00000122008	ENST00000511527.5	nonsense_mediated_decay	-	-	-	-	-	-	1.427
chr5:75594579:G:A	5	75594579	rs5744706,COSV54039803	0.051867	0.2111	chr5:76339511:G:A	0.171818	1	0.0318352	-	0.0547	Inf	0.581996	intron_variant	MODIFIER	POLK	ENSG00000122008	ENST00000241436.8	protein_coding	-	-	-	-	-	-	1.427
chr5:75594579:G:A	5	75594579	rs5744706,COSV54039803	0.051867	0.2111	chr5:76339511:G:A	0.171818	1	0.0318352	-	0.0547	Inf	0.581996	intron_variant	MODIFIER	POLK	ENSG00000122008	ENST00000508526.5	protein_coding	-	-	-	-	-	-	1.427
chr5:75594579:G:A	5	75594579	rs5744706,COSV54039803	0.051867	0.2111	chr5:76339511:G:A	0.171818	1	0.0318352	-	0.0547	Inf	0.581996	intron_variant,NMD_transcript_variant	MODIFIER	POLK	ENSG00000122008	ENST00000509126.2	nonsense_mediated_decay	-	-	-	-	-	-	1.427
chr5:75594579:G:A	5	75594579	rs5744706,COSV54039803	0.051867	0.2111	chr5:76339511:G:A	0.171818	1	0.0318352	-	0.0547	Inf	0.581996	intron_variant,NMD_transcript_variant	MODIFIER	POLK	ENSG00000122008	ENST00000514141.5	nonsense_mediated_decay	-	-	-	-	-	-	1.427
chr5:75594579:G:A	5	75594579	rs5744706,COSV54039803	0.051867	0.2111	chr5:76339511:G:A	0.171818	1	0.0318352	-	0.0547	Inf	0.581996	intron_variant	MODIFIER	POLK	ENSG00000122008	ENST00000504026.5	protein_coding	-	-	-	-	-	-	1.427
chr5:75594579:G:A	5	75594579	rs5744706,COSV54039803	0.051867	0.2111	chr5:76339511:G:A	0.171818	1	0.0318352	-	0.0547	Inf	0.581996	intron_variant,non_coding_transcript_variant	MODIFIER	POLK	ENSG00000122008	ENST00000506928.5	processed_transcript	-	-	-	-	-	-	1.427
chr5:75594579:G:A	5	75594579	rs5744706,COSV54039803	0.051867	0.2111	chr5:76339511:G:A	0.171818	1	0.0318352	-	0.0547	Inf	0.581996	downstream_gene_variant	MODIFIER	-	ENSG00000248881	ENST00000511329.1	lncRNA	-	-	-	-	-	-	1.427
chr5:75594579:G:A	5	75594579	rs5744706,COSV54039803	0.051867	0.2111	chr5:76339511:G:A	0.171818	1	0.0318352	-	0.0547	Inf	0.581996	upstream_gene_variant	MODIFIER	POLK	ENSG00000122008	ENST00000502567.1	retained_intron	-	-	-	-	-	-	1.427
chr5:75594579:G:A	5	75594579	rs5744706,COSV54039803	0.051867	0.2111	chr5:76339511:G:A	0.171818	1	0.0318352	-	0.0547	Inf	0.581996	intron_variant,NMD_transcript_variant	MODIFIER	POLK	ENSG00000122008	ENST00000503479.6	nonsense_mediated_decay	-	-	-	-	-	-	1.427
chr5:75594579:G:A	5	75594579	rs5744706,COSV54039803	0.051867	0.2111	chr5:76339511:G:A	0.171818	1	0.0318352	-	0.0547	Inf	0.581996	intron_variant,NMD_transcript_variant	MODIFIER	POLK	ENSG00000122008	ENST00000510815.6	nonsense_mediated_decay	-	-	-	-	-	-	1.427
chr5:75649551:G:A	5	75649551	rs115828485	0.051867	0.2111	chr5:76339511:G:A	0.171818	1	0.0318352	-	0.0557	Inf	0.571548	upstream_gene_variant	MODIFIER	ANKDD1B	ENSG00000189045	ENST00000672390.1	protein_coding	-	-	-	-	-	-	0.373
chr5:75649551:G:A	5	75649551	rs115828485	0.051867	0.2111	chr5:76339511:G:A	0.171818	1	0.0318352	-	0.0557	Inf	0.571548	intron_variant	MODIFIER	ANKDD1B	ENSG00000189045	ENST00000672660.1	protein_coding	-	-	-	-	-	-	0.373
chr5:75649551:G:A	5	75649551	rs115828485	0.051867	0.2111	chr5:76339511:G:A	0.171818	1	0.0318352	-	0.0557	Inf	0.571548	intron_variant,non_coding_transcript_variant	MODIFIER	ANKDD1B	ENSG00000189045	ENST00000504514.7	retained_intron	-	-	-	-	-	-	0.373
chr5:75649551:G:A	5	75649551	rs115828485	0.051867	0.2111	chr5:76339511:G:A	0.171818	1	0.0318352	-	0.0557	Inf	0.571548	intron_variant	MODIFIER	ANKDD1B	ENSG00000189045	ENST00000672850.1	protein_coding	-	-	-	-	-	-	0.373
chr5:75649551:G:A	5	75649551	rs115828485	0.051867	0.2111	chr5:76339511:G:A	0.171818	1	0.0318352	-	0.0557	Inf	0.571548	intron_variant	MODIFIER	ANKDD1B	ENSG00000189045	ENST00000672844.1	protein_coding	-	-	-	-	-	-	0.373
chr5:75649551:G:A	5	75649551	rs115828485	0.051867	0.2111	chr5:76339511:G:A	0.171818	1	0.0318352	-	0.0557	Inf	0.571548	intron_variant,NMD_transcript_variant	MODIFIER	ANKDD1B	ENSG00000189045	ENST00000672135.1	nonsense_mediated_decay	-	-	-	-	-	-	0.373
chr5:75649551:G:A	5	75649551	rs115828485	0.051867	0.2111	chr5:76339511:G:A	0.171818	1	0.0318352	-	0.0557	Inf	0.571548	intron_variant,NMD_transcript_variant	MODIFIER	ANKDD1B	ENSG00000189045	ENST00000672802.1	nonsense_mediated_decay	-	-	-	-	-	-	0.373
chr5:75649551:G:A	5	75649551	rs115828485	0.051867	0.2111	chr5:76339511:G:A	0.171818	1	0.0318352	-	0.0557	Inf	0.571548	intron_variant	MODIFIER	ANKDD1B	ENSG00000189045	ENST00000601380.4	protein_coding	-	-	-	-	-	-	0.373
chr5:75649551:G:A	5	75649551	rs115828485	0.051867	0.2111	chr5:76339511:G:A	0.171818	1	0.0318352	-	0.0557	Inf	0.571548	intron_variant,NMD_transcript_variant	MODIFIER	ANKDD1B	ENSG00000189045	ENST00000673225.1	nonsense_mediated_decay	-	-	-	-	-	-	0.373
chr5:75649551:G:A	5	75649551	rs115828485	0.051867	0.2111	chr5:76339511:G:A	0.171818	1	0.0318352	-	0.0557	Inf	0.571548	intron_variant,NMD_transcript_variant	MODIFIER	ANKDD1B	ENSG00000189045	ENST00000672400.1	nonsense_mediated_decay	-	-	-	-	-	-	0.373
chr5:75649551:G:A	5	75649551	rs115828485	0.051867	0.2111	chr5:76339511:G:A	0.171818	1	0.0318352	-	0.0557	Inf	0.571548	intron_variant,NMD_transcript_variant	MODIFIER	ANKDD1B	ENSG00000189045	ENST00000673223.1	nonsense_mediated_decay	-	-	-	-	-	-	0.373
chr5:75649551:G:A	5	75649551	rs115828485	0.051867	0.2111	chr5:76339511:G:A	0.171818	1	0.0318352	-	0.0557	Inf	0.571548	intron_variant,non_coding_transcript_variant	MODIFIER	ANKDD1B	ENSG00000189045	ENST00000594319.1	retained_intron	-	-	-	-	-	-	0.373
chr5:75667312:A:G	5	75667312	rs116615814,COSV72645726	0.051867	0.2111	chr5:76339511:G:A	0.171818	1	0.0318352	-	0.0557	Inf	0.571548	intron_variant	MODIFIER	ANKDD1B	ENSG00000189045	ENST00000672850.1	protein_coding	-	-	-	-	-	-	8.137
chr5:75667312:A:G	5	75667312	rs116615814,COSV72645726	0.051867	0.2111	chr5:76339511:G:A	0.171818	1	0.0318352	-	0.0557	Inf	0.571548	intron_variant,non_coding_transcript_variant	MODIFIER	ANKDD1B	ENSG00000189045	ENST00000504514.7	retained_intron	-	-	-	-	-	-	8.137
chr5:75667312:A:G	5	75667312	rs116615814,COSV72645726	0.051867	0.2111	chr5:76339511:G:A	0.171818	1	0.0318352	-	0.0557	Inf	0.571548	regulatory_region_variant	MODIFIER	-	-	ENSR00000315649	CTCF_binding_site	-	-	-	-	-	-	8.137
chr5:75667312:A:G	5	75667312	rs116615814,COSV72645726	0.051867	0.2111	chr5:76339511:G:A	0.171818	1	0.0318352	-	0.0557	Inf	0.571548	intron_variant,NMD_transcript_variant	MODIFIER	ANKDD1B	ENSG00000189045	ENST00000673223.1	nonsense_mediated_decay	-	-	-	-	-	-	8.137
chr5:75667312:A:G	5	75667312	rs116615814,COSV72645726	0.051867	0.2111	chr5:76339511:G:A	0.171818	1	0.0318352	-	0.0557	Inf	0.571548	intron_variant,NMD_transcript_variant	MODIFIER	ANKDD1B	ENSG00000189045	ENST00000672135.1	nonsense_mediated_decay	-	-	-	-	-	-	8.137
chr5:75667312:A:G	5	75667312	rs116615814,COSV72645726	0.051867	0.2111	chr5:76339511:G:A	0.171818	1	0.0318352	-	0.0557	Inf	0.571548	intron_variant,NMD_transcript_variant	MODIFIER	ANKDD1B	ENSG00000189045	ENST00000672400.1	nonsense_mediated_decay	-	-	-	-	-	-	8.137
chr5:75667312:A:G	5	75667312	rs116615814,COSV72645726	0.051867	0.2111	chr5:76339511:G:A	0.171818	1	0.0318352	-	0.0557	Inf	0.571548	intron_variant	MODIFIER	ANKDD1B	ENSG00000189045	ENST00000601380.4	protein_coding	-	-	-	-	-	-	8.137
chr5:75667312:A:G	5	75667312	rs116615814,COSV72645726	0.051867	0.2111	chr5:76339511:G:A	0.171818	1	0.0318352	-	0.0557	Inf	0.571548	intron_variant,NMD_transcript_variant	MODIFIER	ANKDD1B	ENSG00000189045	ENST00000672802.1	nonsense_mediated_decay	-	-	-	-	-	-	8.137
chr5:75667312:A:G	5	75667312	rs116615814,COSV72645726	0.051867	0.2111	chr5:76339511:G:A	0.171818	1	0.0318352	-	0.0557	Inf	0.571548	intron_variant,non_coding_transcript_variant	MODIFIER	ANKDD1B	ENSG00000189045	ENST00000506596.6	retained_intron	-	-	-	-	-	-	8.137
chr5:75667312:A:G	5	75667312	rs116615814,COSV72645726	0.051867	0.2111	chr5:76339511:G:A	0.171818	1	0.0318352	-	0.0557	Inf	0.571548	intron_variant,NMD_transcript_variant	MODIFIER	ANKDD1B	ENSG00000189045	ENST00000673225.1	nonsense_mediated_decay	-	-	-	-	-	-	8.137
chr5:75667312:A:G	5	75667312	rs116615814,COSV72645726	0.051867	0.2111	chr5:76339511:G:A	0.171818	1	0.0318352	-	0.0557	Inf	0.571548	intron_variant	MODIFIER	ANKDD1B	ENSG00000189045	ENST00000672844.1	protein_coding	-	-	-	-	-	-	8.137
chr5:75667312:A:G	5	75667312	rs116615814,COSV72645726	0.051867	0.2111	chr5:76339511:G:A	0.171818	1	0.0318352	-	0.0557	Inf	0.571548	intron_variant	MODIFIER	ANKDD1B	ENSG00000189045	ENST00000672390.1	protein_coding	-	-	-	-	-	-	8.137
chr5:75667312:A:G	5	75667312	rs116615814,COSV72645726	0.051867	0.2111	chr5:76339511:G:A	0.171818	1	0.0318352	-	0.0557	Inf	0.571548	regulatory_region_variant	MODIFIER	-	-	ENSR00000759269	enhancer	-	-	-	-	-	-	8.137
chr5:75667312:A:G	5	75667312	rs116615814,COSV72645726	0.051867	0.2111	chr5:76339511:G:A	0.171818	1	0.0318352	-	0.0557	Inf	0.571548	intron_variant	MODIFIER	ANKDD1B	ENSG00000189045	ENST00000672660.1	protein_coding	-	-	-	-	-	-	8.137
chr5:75697580:G:A	5	75697580	rs115338184	0.051867	0.2111	chr5:76339511:G:A	0.171818	1	0.0318352	-	0.0557	Inf	0.571548	intron_variant	MODIFIER	POC5	ENSG00000152359	ENST00000510798.5	protein_coding	-	-	-	-	-	-	1.141
chr5:75697580:G:A	5	75697580	rs115338184	0.051867	0.2111	chr5:76339511:G:A	0.171818	1	0.0318352	-	0.0557	Inf	0.571548	intron_variant	MODIFIER	POC5	ENSG00000152359	ENST00000428202.7	protein_coding	-	-	-	-	-	-	1.141
chr5:75697580:G:A	5	75697580	rs115338184	0.051867	0.2111	chr5:76339511:G:A	0.171818	1	0.0318352	-	0.0557	Inf	0.571548	intron_variant	MODIFIER	POC5	ENSG00000152359	ENST00000503835.5	protein_coding	-	-	-	-	-	-	1.141
chr5:75697580:G:A	5	75697580	rs115338184	0.051867	0.2111	chr5:76339511:G:A	0.171818	1	0.0318352	-	0.0557	Inf	0.571548	intron_variant,non_coding_transcript_variant	MODIFIER	POC5	ENSG00000152359	ENST00000504862.5	processed_transcript	-	-	-	-	-	-	1.141
chr5:75697580:G:A	5	75697580	rs115338184	0.051867	0.2111	chr5:76339511:G:A	0.171818	1	0.0318352	-	0.0557	Inf	0.571548	intron_variant	MODIFIER	POC5	ENSG00000152359	ENST00000446329.6	protein_coding	-	-	-	-	-	-	1.141
chr5:75697580:G:A	5	75697580	rs115338184	0.051867	0.2111	chr5:76339511:G:A	0.171818	1	0.0318352	-	0.0557	Inf	0.571548	intron_variant,NMD_transcript_variant	MODIFIER	POC5	ENSG00000152359	ENST00000515285.5	nonsense_mediated_decay	-	-	-	-	-	-	1.141
chr5:75697580:G:A	5	75697580	rs115338184	0.051867	0.2111	chr5:76339511:G:A	0.171818	1	0.0318352	-	0.0557	Inf	0.571548	upstream_gene_variant	MODIFIER	POC5	ENSG00000152359	ENST00000357564.4	processed_transcript	-	-	-	-	-	-	1.141
chr5:75697580:G:A	5	75697580	rs115338184	0.051867	0.2111	chr5:76339511:G:A	0.171818	1	0.0318352	-	0.0557	Inf	0.571548	intron_variant	MODIFIER	POC5	ENSG00000152359	ENST00000514838.6	protein_coding	-	-	-	-	-	-	1.141
chr5:75707134:T:C	5	75707134	rs114556078	0.051867	0.2111	chr5:76339511:G:A	0.171818	1	0.0318352	-	0.0557	Inf	0.571548	intron_variant	MODIFIER	POC5	ENSG00000152359	ENST00000502826.5	protein_coding	-	-	-	-	-	-	13.42
chr5:75707134:T:C	5	75707134	rs114556078	0.051867	0.2111	chr5:76339511:G:A	0.171818	1	0.0318352	-	0.0557	Inf	0.571548	intron_variant,NMD_transcript_variant	MODIFIER	POC5	ENSG00000152359	ENST00000515285.5	nonsense_mediated_decay	-	-	-	-	-	-	13.42
chr5:75707134:T:C	5	75707134	rs114556078	0.051867	0.2111	chr5:76339511:G:A	0.171818	1	0.0318352	-	0.0557	Inf	0.571548	intron_variant	MODIFIER	POC5	ENSG00000152359	ENST00000514838.6	protein_coding	-	-	-	-	-	-	13.42
chr5:75707134:T:C	5	75707134	rs114556078	0.051867	0.2111	chr5:76339511:G:A	0.171818	1	0.0318352	-	0.0557	Inf	0.571548	intron_variant	MODIFIER	POC5	ENSG00000152359	ENST00000510798.5	protein_coding	-	-	-	-	-	-	13.42
chr5:75707134:T:C	5	75707134	rs114556078	0.051867	0.2111	chr5:76339511:G:A	0.171818	1	0.0318352	-	0.0557	Inf	0.571548	intron_variant	MODIFIER	POC5	ENSG00000152359	ENST00000446329.6	protein_coding	-	-	-	-	-	-	13.42
chr5:75707134:T:C	5	75707134	rs114556078	0.051867	0.2111	chr5:76339511:G:A	0.171818	1	0.0318352	-	0.0557	Inf	0.571548	intron_variant	MODIFIER	POC5	ENSG00000152359	ENST00000428202.7	protein_coding	-	-	-	-	-	-	13.42
chr5:75707134:T:C	5	75707134	rs114556078	0.051867	0.2111	chr5:76339511:G:A	0.171818	1	0.0318352	-	0.0557	Inf	0.571548	intron_variant	MODIFIER	POC5	ENSG00000152359	ENST00000503835.5	protein_coding	-	-	-	-	-	-	13.42
chr5:75707134:T:C	5	75707134	rs114556078	0.051867	0.2111	chr5:76339511:G:A	0.171818	1	0.0318352	-	0.0557	Inf	0.571548	downstream_gene_variant	MODIFIER	POC5	ENSG00000152359	ENST00000507421.1	retained_intron	-	-	-	-	-	-	13.42
chr5:75707134:T:C	5	75707134	rs114556078	0.051867	0.2111	chr5:76339511:G:A	0.171818	1	0.0318352	-	0.0557	Inf	0.571548	intron_variant,non_coding_transcript_variant	MODIFIER	POC5	ENSG00000152359	ENST00000504862.5	processed_transcript	-	-	-	-	-	-	13.42
chr5:75707134:T:C	5	75707134	rs114556078	0.051867	0.2111	chr5:76339511:G:A	0.171818	1	0.0318352	-	0.0557	Inf	0.571548	intron_variant	MODIFIER	POC5	ENSG00000152359	ENST00000506164.5	protein_coding	-	-	-	-	-	-	13.42
chr5:75707134:T:C	5	75707134	rs114556078	0.051867	0.2111	chr5:76339511:G:A	0.171818	1	0.0318352	-	0.0557	Inf	0.571548	intron_variant,non_coding_transcript_variant	MODIFIER	POC5	ENSG00000152359	ENST00000512125.5	retained_intron	-	-	-	-	-	-	13.42
chr5:75707134:T:C	5	75707134	rs114556078	0.051867	0.2111	chr5:76339511:G:A	0.171818	1	0.0318352	-	0.0557	Inf	0.571548	intron_variant,non_coding_transcript_variant	MODIFIER	POC5	ENSG00000152359	ENST00000508467.5	retained_intron	-	-	-	-	-	-	13.42
chr5:75707134:T:C	5	75707134	rs114556078	0.051867	0.2111	chr5:76339511:G:A	0.171818	1	0.0318352	-	0.0557	Inf	0.571548	downstream_gene_variant	MODIFIER	RNU6-680P	ENSG00000207333	ENST00000384603.1	snRNA	-	-	-	-	-	-	13.42
chr7:100901695:G:A	7	100901695	rs13226864	0.021993	0.21371	chr7:103511937:C:T	0.111911	1	0.170412	-	0.1859	Inf	0.916686	downstream_gene_variant	MODIFIER	RN7SL549P	ENSG00000239825	ENST00000478997.3	misc_RNA	-	-	-	-	-	-	0.793
chr7:100901695:G:A	7	100901695	rs13226864	0.021993	0.21371	chr7:103511937:C:T	0.111911	1	0.170412	-	0.1859	Inf	0.916686	upstream_gene_variant	MODIFIER	ACHE	ENSG00000087085	ENST00000441605.2	protein_coding	-	-	-	-	-	-	0.793
chr7:100901695:G:A	7	100901695	rs13226864	0.021993	0.21371	chr7:103511937:C:T	0.111911	1	0.170412	-	0.1859	Inf	0.916686	upstream_gene_variant	MODIFIER	ACHE	ENSG00000087085	ENST00000445236.3	protein_coding	-	-	-	-	-	-	0.793
chr7:104784501:A:T	7	104784501	rs78007269	0.031413	0.21418	chr7:103511937:C:T	0.269462	0.906729	0.0655431	-	0.0895	Inf	0.732325	intron_variant	MODIFIER	LHFPL3	ENSG00000187416	ENST00000424859.7	protein_coding	-	-	-	-	-	-	0.479
chr7:104784501:A:T	7	104784501	rs78007269	0.031413	0.21418	chr7:103511937:C:T	0.269462	0.906729	0.0655431	-	0.0895	Inf	0.732325	intron_variant,non_coding_transcript_variant	MODIFIER	LHFPL3	ENSG00000187416	ENST00000684090.1	processed_transcript	-	-	-	-	-	-	0.479
chr7:104784501:A:T	7	104784501	rs78007269	0.031413	0.21418	chr7:103511937:C:T	0.269462	0.906729	0.0655431	-	0.0895	Inf	0.732325	intron_variant,NMD_transcript_variant	MODIFIER	LHFPL3	ENSG00000187416	ENST00000683240.1	nonsense_mediated_decay	-	-	-	-	-	-	0.479
chr7:104784501:A:T	7	104784501	rs78007269	0.031413	0.21418	chr7:103511937:C:T	0.269462	0.906729	0.0655431	-	0.0895	Inf	0.732325	intron_variant	MODIFIER	LHFPL3	ENSG00000187416	ENST00000401970.3	protein_coding	-	-	-	-	-	-	0.479
chr7:104784501:A:T	7	104784501	rs78007269	0.031413	0.21418	chr7:103511937:C:T	0.269462	0.906729	0.0655431	-	0.0895	Inf	0.732325	downstream_gene_variant	MODIFIER	LHFPL3-AS1	ENSG00000226869	ENST00000416376.6	lncRNA	-	-	-	-	-	-	0.479
chr7:104784501:A:T	7	104784501	rs78007269	0.031413	0.21418	chr7:103511937:C:T	0.269462	0.906729	0.0655431	-	0.0895	Inf	0.732325	intron_variant,non_coding_transcript_variant	MODIFIER	LHFPL3-AS1	ENSG00000226869	ENST00000411448.5	lncRNA	-	-	-	-	-	-	0.479
chr7:104784501:A:T	7	104784501	rs78007269	0.031413	0.21418	chr7:103511937:C:T	0.269462	0.906729	0.0655431	-	0.0895	Inf	0.732325	intron_variant,non_coding_transcript_variant	MODIFIER	LHFPL3-AS1	ENSG00000226869	ENST00000449764.5	lncRNA	-	-	-	-	-	-	0.479
chr7:100889133:G:C	7	100889133	rs12666989,CM1010481,COSV53817007	0.021866	0.21482	chr7:103511937:C:T	0.111911	1	0.170412	0.1866	0.1829	0.913248	0.931722	downstream_gene_variant	MODIFIER	SRRT	ENSG00000087087	ENST00000460194.1	retained_intron	-	-	-	-	-	-	10.35
chr7:100889133:G:C	7	100889133	rs12666989,CM1010481,COSV53817007	0.021866	0.21482	chr7:103511937:C:T	0.111911	1	0.170412	0.1866	0.1829	0.913248	0.931722	downstream_gene_variant	MODIFIER	ACHE	ENSG00000087085	ENST00000412389.5	protein_coding	-	-	-	-	-	-	10.35
chr7:100889133:G:C	7	100889133	rs12666989,CM1010481,COSV53817007	0.021866	0.21482	chr7:103511937:C:T	0.111911	1	0.170412	0.1866	0.1829	0.913248	0.931722	downstream_gene_variant	MODIFIER	ACHE	ENSG00000087085	ENST00000440755.5	nonsense_mediated_decay	-	-	-	-	-	-	10.35
chr7:100889133:G:C	7	100889133	rs12666989,CM1010481,COSV53817007	0.021866	0.21482	chr7:103511937:C:T	0.111911	1	0.170412	0.1866	0.1829	0.913248	0.931722	regulatory_region_variant	MODIFIER	-	-	ENSR00000215868	promoter	-	-	-	-	-	-	10.35
chr7:100889133:G:C	7	100889133	rs12666989,CM1010481,COSV53817007	0.021866	0.21482	chr7:103511937:C:T	0.111911	1	0.170412	0.1866	0.1829	0.913248	0.931722	downstream_gene_variant	MODIFIER	SRRT	ENSG00000087087	ENST00000466432.1	retained_intron	-	-	-	-	-	-	10.35
chr7:100889133:G:C	7	100889133	rs12666989,CM1010481,COSV53817007	0.021866	0.21482	chr7:103511937:C:T	0.111911	1	0.170412	0.1866	0.1829	0.913248	0.931722	downstream_gene_variant	MODIFIER	ACHE	ENSG00000087085	ENST00000419336.6	protein_coding	-	-	-	-	-	-	10.35
chr7:100889133:G:C	7	100889133	rs12666989,CM1010481,COSV53817007	0.021866	0.21482	chr7:103511937:C:T	0.111911	1	0.170412	0.1866	0.1829	0.913248	0.931722	missense_variant	MODERATE	UFSP1	ENSG00000176125	ENST00000388761.4	protein_coding	583	139	47	L/V	tolerated(0.51)	benign(0.353)	10.35
chr7:100889133:G:C	7	100889133	rs12666989,CM1010481,COSV53817007	0.021866	0.21482	chr7:103511937:C:T	0.111911	1	0.170412	0.1866	0.1829	0.913248	0.931722	downstream_gene_variant	MODIFIER	ACHE	ENSG00000087085	ENST00000454485.5	nonsense_mediated_decay	-	-	-	-	-	-	10.35
chr7:100889133:G:C	7	100889133	rs12666989,CM1010481,COSV53817007	0.021866	0.21482	chr7:103511937:C:T	0.111911	1	0.170412	0.1866	0.1829	0.913248	0.931722	downstream_gene_variant	MODIFIER	SRRT	ENSG00000087087	ENST00000614484.4	protein_coding	-	-	-	-	-	-	10.35
chr7:100889133:G:C	7	100889133	rs12666989,CM1010481,COSV53817007	0.021866	0.21482	chr7:103511937:C:T	0.111911	1	0.170412	0.1866	0.1829	0.913248	0.931722	downstream_gene_variant	MODIFIER	ACHE	ENSG00000087085	ENST00000430554.1	protein_coding	-	-	-	-	-	-	10.35
chr7:100889133:G:C	7	100889133	rs12666989,CM1010481,COSV53817007	0.021866	0.21482	chr7:103511937:C:T	0.111911	1	0.170412	0.1866	0.1829	0.913248	0.931722	downstream_gene_variant	MODIFIER	ACHE	ENSG00000087085	ENST00000241069.11	protein_coding	-	-	-	-	-	-	10.35
chr7:100889133:G:C	7	100889133	rs12666989,CM1010481,COSV53817007	0.021866	0.21482	chr7:103511937:C:T	0.111911	1	0.170412	0.1866	0.1829	0.913248	0.931722	downstream_gene_variant	MODIFIER	ACHE	ENSG00000087085	ENST00000651875.1	retained_intron	-	-	-	-	-	-	10.35
chr7:100889133:G:C	7	100889133	rs12666989,CM1010481,COSV53817007	0.021866	0.21482	chr7:103511937:C:T	0.111911	1	0.170412	0.1866	0.1829	0.913248	0.931722	downstream_gene_variant	MODIFIER	SRRT	ENSG00000087087	ENST00000474896.1	retained_intron	-	-	-	-	-	-	10.35
chr7:100889133:G:C	7	100889133	rs12666989,CM1010481,COSV53817007	0.021866	0.21482	chr7:103511937:C:T	0.111911	1	0.170412	0.1866	0.1829	0.913248	0.931722	downstream_gene_variant	MODIFIER	SRRT	ENSG00000087087	ENST00000641476.1	nonsense_mediated_decay	-	-	-	-	-	-	10.35
chr7:100889133:G:C	7	100889133	rs12666989,CM1010481,COSV53817007	0.021866	0.21482	chr7:103511937:C:T	0.111911	1	0.170412	0.1866	0.1829	0.913248	0.931722	downstream_gene_variant	MODIFIER	SRRT	ENSG00000087087	ENST00000469602.1	retained_intron	-	-	-	-	-	-	10.35
chr7:100889133:G:C	7	100889133	rs12666989,CM1010481,COSV53817007	0.021866	0.21482	chr7:103511937:C:T	0.111911	1	0.170412	0.1866	0.1829	0.913248	0.931722	downstream_gene_variant	MODIFIER	SRRT	ENSG00000087087	ENST00000449389.1	nonsense_mediated_decay	-	-	-	-	-	-	10.35
chr7:100889133:G:C	7	100889133	rs12666989,CM1010481,COSV53817007	0.021866	0.21482	chr7:103511937:C:T	0.111911	1	0.170412	0.1866	0.1829	0.913248	0.931722	downstream_gene_variant	MODIFIER	SRRT	ENSG00000087087	ENST00000618262.4	protein_coding	-	-	-	-	-	-	10.35
chr7:100889133:G:C	7	100889133	rs12666989,CM1010481,COSV53817007	0.021866	0.21482	chr7:103511937:C:T	0.111911	1	0.170412	0.1866	0.1829	0.913248	0.931722	downstream_gene_variant	MODIFIER	ACHE	ENSG00000087085	ENST00000302913.8	protein_coding	-	-	-	-	-	-	10.35
chr7:100889133:G:C	7	100889133	rs12666989,CM1010481,COSV53817007	0.021866	0.21482	chr7:103511937:C:T	0.111911	1	0.170412	0.1866	0.1829	0.913248	0.931722	downstream_gene_variant	MODIFIER	SRRT	ENSG00000087087	ENST00000487311.1	retained_intron	-	-	-	-	-	-	10.35
chr7:100889133:G:C	7	100889133	rs12666989,CM1010481,COSV53817007	0.021866	0.21482	chr7:103511937:C:T	0.111911	1	0.170412	0.1866	0.1829	0.913248	0.931722	downstream_gene_variant	MODIFIER	SRRT	ENSG00000087087	ENST00000611405.5	protein_coding	-	-	-	-	-	-	10.35
chr7:100889133:G:C	7	100889133	rs12666989,CM1010481,COSV53817007	0.021866	0.21482	chr7:103511937:C:T	0.111911	1	0.170412	0.1866	0.1829	0.913248	0.931722	downstream_gene_variant	MODIFIER	SRRT	ENSG00000087087	ENST00000477529.1	retained_intron	-	-	-	-	-	-	10.35
chr7:100889133:G:C	7	100889133	rs12666989,CM1010481,COSV53817007	0.021866	0.21482	chr7:103511937:C:T	0.111911	1	0.170412	0.1866	0.1829	0.913248	0.931722	downstream_gene_variant	MODIFIER	SRRT	ENSG00000087087	ENST00000423692.5	nonsense_mediated_decay	-	-	-	-	-	-	10.35
chr7:100889133:G:C	7	100889133	rs12666989,CM1010481,COSV53817007	0.021866	0.21482	chr7:103511937:C:T	0.111911	1	0.170412	0.1866	0.1829	0.913248	0.931722	downstream_gene_variant	MODIFIER	SRRT	ENSG00000087087	ENST00000618411.4	protein_coding	-	-	-	-	-	-	10.35
chr7:100889133:G:C	7	100889133	rs12666989,CM1010481,COSV53817007	0.021866	0.21482	chr7:103511937:C:T	0.111911	1	0.170412	0.1866	0.1829	0.913248	0.931722	downstream_gene_variant	MODIFIER	SRRT	ENSG00000087087	ENST00000445337.1	non_stop_decay	-	-	-	-	-	-	10.35
chr7:100889133:G:C	7	100889133	rs12666989,CM1010481,COSV53817007	0.021866	0.21482	chr7:103511937:C:T	0.111911	1	0.170412	0.1866	0.1829	0.913248	0.931722	downstream_gene_variant	MODIFIER	SRRT	ENSG00000087087	ENST00000448764.5	protein_coding	-	-	-	-	-	-	10.35
chr7:100889133:G:C	7	100889133	rs12666989,CM1010481,COSV53817007	0.021866	0.21482	chr7:103511937:C:T	0.111911	1	0.170412	0.1866	0.1829	0.913248	0.931722	downstream_gene_variant	MODIFIER	SRRT	ENSG00000087087	ENST00000478693.1	retained_intron	-	-	-	-	-	-	10.35
chr7:100889133:G:C	7	100889133	rs12666989,CM1010481,COSV53817007	0.021866	0.21482	chr7:103511937:C:T	0.111911	1	0.170412	0.1866	0.1829	0.913248	0.931722	downstream_gene_variant	MODIFIER	ACHE	ENSG00000087085	ENST00000428317.7	protein_coding	-	-	-	-	-	-	10.35
chr7:100889133:G:C	7	100889133	rs12666989,CM1010481,COSV53817007	0.021866	0.21482	chr7:103511937:C:T	0.111911	1	0.170412	0.1866	0.1829	0.913248	0.931722	missense_variant	MODERATE	UFSP1	ENSG00000176125	ENST00000672365.2	protein_coding	367	367	123	L/V	tolerated(0.81)	benign(0.007)	10.35
chr7:100889133:G:C	7	100889133	rs12666989,CM1010481,COSV53817007	0.021866	0.21482	chr7:103511937:C:T	0.111911	1	0.170412	0.1866	0.1829	0.913248	0.931722	downstream_gene_variant	MODIFIER	ACHE	ENSG00000087085	ENST00000426415.5	protein_coding	-	-	-	-	-	-	10.35
chr7:100889133:G:C	7	100889133	rs12666989,CM1010481,COSV53817007	0.021866	0.21482	chr7:103511937:C:T	0.111911	1	0.170412	0.1866	0.1829	0.913248	0.931722	downstream_gene_variant	MODIFIER	ACHE	ENSG00000087085	ENST00000442452.1	nonsense_mediated_decay	-	-	-	-	-	-	10.35
chr7:100889133:G:C	7	100889133	rs12666989,CM1010481,COSV53817007	0.021866	0.21482	chr7:103511937:C:T	0.111911	1	0.170412	0.1866	0.1829	0.913248	0.931722	downstream_gene_variant	MODIFIER	ACHE	ENSG00000087085	ENST00000411582.4	protein_coding	-	-	-	-	-	-	10.35
chr7:100889133:G:C	7	100889133	rs12666989,CM1010481,COSV53817007	0.021866	0.21482	chr7:103511937:C:T	0.111911	1	0.170412	0.1866	0.1829	0.913248	0.931722	downstream_gene_variant	MODIFIER	ACHE	ENSG00000087085	ENST00000441605.2	protein_coding	-	-	-	-	-	-	10.35
chr7:102123375:C:T	7	102123375	rs2529096	0.032197	0.21507	chr7:103511937:C:T	0.488506	1	0.0449438	-	0.0616	Inf	0.729607	intron_variant	MODIFIER	CUX1	ENSG00000257923	ENST00000550008.6	protein_coding	-	-	-	-	-	-	0.694
chr7:102123375:C:T	7	102123375	rs2529096	0.032197	0.21507	chr7:103511937:C:T	0.488506	1	0.0449438	-	0.0616	Inf	0.729607	intron_variant,non_coding_transcript_variant	MODIFIER	CUX1	ENSG00000257923	ENST00000558836.5	processed_transcript	-	-	-	-	-	-	0.694
chr7:102123375:C:T	7	102123375	rs2529096	0.032197	0.21507	chr7:103511937:C:T	0.488506	1	0.0449438	-	0.0616	Inf	0.729607	intron_variant	MODIFIER	CUX1	ENSG00000257923	ENST00000645010.1	protein_coding	-	-	-	-	-	-	0.694
chr7:102123375:C:T	7	102123375	rs2529096	0.032197	0.21507	chr7:103511937:C:T	0.488506	1	0.0449438	-	0.0616	Inf	0.729607	intron_variant	MODIFIER	CUX1	ENSG00000257923	ENST00000549414.6	protein_coding	-	-	-	-	-	-	0.694
chr7:102123375:C:T	7	102123375	rs2529096	0.032197	0.21507	chr7:103511937:C:T	0.488506	1	0.0449438	-	0.0616	Inf	0.729607	intron_variant,non_coding_transcript_variant	MODIFIER	CUX1	ENSG00000257923	ENST00000560541.5	processed_transcript	-	-	-	-	-	-	0.694
chr7:102123375:C:T	7	102123375	rs2529096	0.032197	0.21507	chr7:103511937:C:T	0.488506	1	0.0449438	-	0.0616	Inf	0.729607	intron_variant	MODIFIER	CUX1	ENSG00000257923	ENST00000393824.7	protein_coding	-	-	-	-	-	-	0.694
chr7:102123375:C:T	7	102123375	rs2529096	0.032197	0.21507	chr7:103511937:C:T	0.488506	1	0.0449438	-	0.0616	Inf	0.729607	regulatory_region_variant	MODIFIER	-	-	ENSR00000216047	promoter_flanking_region	-	-	-	-	-	-	0.694
chr7:102123375:C:T	7	102123375	rs2529096	0.032197	0.21507	chr7:103511937:C:T	0.488506	1	0.0449438	-	0.0616	Inf	0.729607	intron_variant	MODIFIER	CUX1	ENSG00000257923	ENST00000646649.1	protein_coding	-	-	-	-	-	-	0.694
chr7:102123375:C:T	7	102123375	rs2529096	0.032197	0.21507	chr7:103511937:C:T	0.488506	1	0.0449438	-	0.0616	Inf	0.729607	intron_variant	MODIFIER	CUX1	ENSG00000257923	ENST00000437600.9	protein_coding	-	-	-	-	-	-	0.694
chr7:102123375:C:T	7	102123375	rs2529096	0.032197	0.21507	chr7:103511937:C:T	0.488506	1	0.0449438	-	0.0616	Inf	0.729607	intron_variant	MODIFIER	CUX1	ENSG00000257923	ENST00000292538.9	protein_coding	-	-	-	-	-	-	0.694
chr7:102123375:C:T	7	102123375	rs2529096	0.032197	0.21507	chr7:103511937:C:T	0.488506	1	0.0449438	-	0.0616	Inf	0.729607	intron_variant	MODIFIER	CUX1	ENSG00000257923	ENST00000465461.7	protein_coding	-	-	-	-	-	-	0.694
chr7:102123375:C:T	7	102123375	rs2529096	0.032197	0.21507	chr7:103511937:C:T	0.488506	1	0.0449438	-	0.0616	Inf	0.729607	intron_variant	MODIFIER	CUX1	ENSG00000257923	ENST00000556210.1	protein_coding	-	-	-	-	-	-	0.694
chr7:102123375:C:T	7	102123375	rs2529096	0.032197	0.21507	chr7:103511937:C:T	0.488506	1	0.0449438	-	0.0616	Inf	0.729607	intron_variant	MODIFIER	CUX1	ENSG00000257923	ENST00000546411.7	protein_coding	-	-	-	-	-	-	0.694
chr7:102123375:C:T	7	102123375	rs2529096	0.032197	0.21507	chr7:103511937:C:T	0.488506	1	0.0449438	-	0.0616	Inf	0.729607	intron_variant	MODIFIER	CUX1	ENSG00000257923	ENST00000622516.6	protein_coding	-	-	-	-	-	-	0.694
chr7:102123375:C:T	7	102123375	rs2529096	0.032197	0.21507	chr7:103511937:C:T	0.488506	1	0.0449438	-	0.0616	Inf	0.729607	intron_variant	MODIFIER	CUX1	ENSG00000257923	ENST00000547394.6	protein_coding	-	-	-	-	-	-	0.694
chr7:102123375:C:T	7	102123375	rs2529096	0.032197	0.21507	chr7:103511937:C:T	0.488506	1	0.0449438	-	0.0616	Inf	0.729607	intron_variant	MODIFIER	CUX1	ENSG00000257923	ENST00000292535.12	protein_coding	-	-	-	-	-	-	0.694
chr7:102123375:C:T	7	102123375	rs2529096	0.032197	0.21507	chr7:103511937:C:T	0.488506	1	0.0449438	-	0.0616	Inf	0.729607	intron_variant	MODIFIER	CUX1	ENSG00000257923	ENST00000360264.7	protein_coding	-	-	-	-	-	-	0.694
chr7:102123375:C:T	7	102123375	rs2529096	0.032197	0.21507	chr7:103511937:C:T	0.488506	1	0.0449438	-	0.0616	Inf	0.729607	intron_variant	MODIFIER	CUX1	ENSG00000257923	ENST00000425244.6	protein_coding	-	-	-	-	-	-	0.694
chr7:100886760:T:G	7	100886760	rs12705095,COSV53817746	0.021958	0.21513	chr7:103511937:C:T	0.111911	1	0.170412	0.1859	0.1829	0.916686	0.931722	downstream_gene_variant	MODIFIER	ACHE	ENSG00000087085	ENST00000454485.5	nonsense_mediated_decay	-	-	-	-	-	-	0.631
chr7:100886760:T:G	7	100886760	rs12705095,COSV53817746	0.021958	0.21513	chr7:103511937:C:T	0.111911	1	0.170412	0.1859	0.1829	0.916686	0.931722	upstream_gene_variant	MODIFIER	SRRT	ENSG00000087087	ENST00000445337.1	non_stop_decay	-	-	-	-	-	-	0.631
chr7:100886760:T:G	7	100886760	rs12705095,COSV53817746	0.021958	0.21513	chr7:103511937:C:T	0.111911	1	0.170412	0.1859	0.1829	0.916686	0.931722	downstream_gene_variant	MODIFIER	ACHE	ENSG00000087085	ENST00000412389.5	protein_coding	-	-	-	-	-	-	0.631
chr7:100886760:T:G	7	100886760	rs12705095,COSV53817746	0.021958	0.21513	chr7:103511937:C:T	0.111911	1	0.170412	0.1859	0.1829	0.916686	0.931722	intron_variant	MODIFIER	SRRT	ENSG00000087087	ENST00000611405.5	protein_coding	-	-	-	-	-	-	0.631
chr7:100886760:T:G	7	100886760	rs12705095,COSV53817746	0.021958	0.21513	chr7:103511937:C:T	0.111911	1	0.170412	0.1859	0.1829	0.916686	0.931722	downstream_gene_variant	MODIFIER	ACHE	ENSG00000087085	ENST00000428317.7	protein_coding	-	-	-	-	-	-	0.631
chr7:100886760:T:G	7	100886760	rs12705095,COSV53817746	0.021958	0.21513	chr7:103511937:C:T	0.111911	1	0.170412	0.1859	0.1829	0.916686	0.931722	upstream_gene_variant	MODIFIER	SRRT	ENSG00000087087	ENST00000477529.1	retained_intron	-	-	-	-	-	-	0.631
chr7:100886760:T:G	7	100886760	rs12705095,COSV53817746	0.021958	0.21513	chr7:103511937:C:T	0.111911	1	0.170412	0.1859	0.1829	0.916686	0.931722	downstream_gene_variant	MODIFIER	SRRT	ENSG00000087087	ENST00000466432.1	retained_intron	-	-	-	-	-	-	0.631
chr7:100886760:T:G	7	100886760	rs12705095,COSV53817746	0.021958	0.21513	chr7:103511937:C:T	0.111911	1	0.170412	0.1859	0.1829	0.916686	0.931722	downstream_gene_variant	MODIFIER	ACHE	ENSG00000087085	ENST00000430554.1	protein_coding	-	-	-	-	-	-	0.631
chr7:100886760:T:G	7	100886760	rs12705095,COSV53817746	0.021958	0.21513	chr7:103511937:C:T	0.111911	1	0.170412	0.1859	0.1829	0.916686	0.931722	downstream_gene_variant	MODIFIER	SRRT	ENSG00000087087	ENST00000423692.5	nonsense_mediated_decay	-	-	-	-	-	-	0.631
chr7:100886760:T:G	7	100886760	rs12705095,COSV53817746	0.021958	0.21513	chr7:103511937:C:T	0.111911	1	0.170412	0.1859	0.1829	0.916686	0.931722	upstream_gene_variant	MODIFIER	SRRT	ENSG00000087087	ENST00000478693.1	retained_intron	-	-	-	-	-	-	0.631
chr7:100886760:T:G	7	100886760	rs12705095,COSV53817746	0.021958	0.21513	chr7:103511937:C:T	0.111911	1	0.170412	0.1859	0.1829	0.916686	0.931722	upstream_gene_variant	MODIFIER	SRRT	ENSG00000087087	ENST00000469602.1	retained_intron	-	-	-	-	-	-	0.631
chr7:100886760:T:G	7	100886760	rs12705095,COSV53817746	0.021958	0.21513	chr7:103511937:C:T	0.111911	1	0.170412	0.1859	0.1829	0.916686	0.931722	downstream_gene_variant	MODIFIER	SRRT	ENSG00000087087	ENST00000474896.1	retained_intron	-	-	-	-	-	-	0.631
chr7:100886760:T:G	7	100886760	rs12705095,COSV53817746	0.021958	0.21513	chr7:103511937:C:T	0.111911	1	0.170412	0.1859	0.1829	0.916686	0.931722	downstream_gene_variant	MODIFIER	ACHE	ENSG00000087085	ENST00000241069.11	protein_coding	-	-	-	-	-	-	0.631
chr7:100886760:T:G	7	100886760	rs12705095,COSV53817746	0.021958	0.21513	chr7:103511937:C:T	0.111911	1	0.170412	0.1859	0.1829	0.916686	0.931722	downstream_gene_variant	MODIFIER	UFSP1	ENSG00000176125	ENST00000672365.2	protein_coding	-	-	-	-	-	-	0.631
chr7:100886760:T:G	7	100886760	rs12705095,COSV53817746	0.021958	0.21513	chr7:103511937:C:T	0.111911	1	0.170412	0.1859	0.1829	0.916686	0.931722	downstream_gene_variant	MODIFIER	ACHE	ENSG00000087085	ENST00000419336.6	protein_coding	-	-	-	-	-	-	0.631
chr7:100886760:T:G	7	100886760	rs12705095,COSV53817746	0.021958	0.21513	chr7:103511937:C:T	0.111911	1	0.170412	0.1859	0.1829	0.916686	0.931722	downstream_gene_variant	MODIFIER	ACHE	ENSG00000087085	ENST00000440755.5	nonsense_mediated_decay	-	-	-	-	-	-	0.631
chr7:100886760:T:G	7	100886760	rs12705095,COSV53817746	0.021958	0.21513	chr7:103511937:C:T	0.111911	1	0.170412	0.1859	0.1829	0.916686	0.931722	downstream_gene_variant	MODIFIER	UFSP1	ENSG00000176125	ENST00000388761.4	protein_coding	-	-	-	-	-	-	0.631
chr7:100886760:T:G	7	100886760	rs12705095,COSV53817746	0.021958	0.21513	chr7:103511937:C:T	0.111911	1	0.170412	0.1859	0.1829	0.916686	0.931722	downstream_gene_variant	MODIFIER	SRRT	ENSG00000087087	ENST00000460194.1	retained_intron	-	-	-	-	-	-	0.631
chr7:100886760:T:G	7	100886760	rs12705095,COSV53817746	0.021958	0.21513	chr7:103511937:C:T	0.111911	1	0.170412	0.1859	0.1829	0.916686	0.931722	downstream_gene_variant	MODIFIER	ACHE	ENSG00000087085	ENST00000442452.1	nonsense_mediated_decay	-	-	-	-	-	-	0.631
chr7:100886760:T:G	7	100886760	rs12705095,COSV53817746	0.021958	0.21513	chr7:103511937:C:T	0.111911	1	0.170412	0.1859	0.1829	0.916686	0.931722	non_coding_transcript_exon_variant	MODIFIER	SRRT	ENSG00000087087	ENST00000487311.1	retained_intron	201	-	-	-	-	-	0.631
chr7:100886760:T:G	7	100886760	rs12705095,COSV53817746	0.021958	0.21513	chr7:103511937:C:T	0.111911	1	0.170412	0.1859	0.1829	0.916686	0.931722	downstream_gene_variant	MODIFIER	ACHE	ENSG00000087085	ENST00000302913.8	protein_coding	-	-	-	-	-	-	0.631
chr7:100886760:T:G	7	100886760	rs12705095,COSV53817746	0.021958	0.21513	chr7:103511937:C:T	0.111911	1	0.170412	0.1859	0.1829	0.916686	0.931722	intron_variant,NMD_transcript_variant	MODIFIER	SRRT	ENSG00000087087	ENST00000449389.1	nonsense_mediated_decay	-	-	-	-	-	-	0.631
chr7:100886760:T:G	7	100886760	rs12705095,COSV53817746	0.021958	0.21513	chr7:103511937:C:T	0.111911	1	0.170412	0.1859	0.1829	0.916686	0.931722	intron_variant	MODIFIER	SRRT	ENSG00000087087	ENST00000614484.4	protein_coding	-	-	-	-	-	-	0.631
chr7:100886760:T:G	7	100886760	rs12705095,COSV53817746	0.021958	0.21513	chr7:103511937:C:T	0.111911	1	0.170412	0.1859	0.1829	0.916686	0.931722	intron_variant	MODIFIER	SRRT	ENSG00000087087	ENST00000618411.4	protein_coding	-	-	-	-	-	-	0.631
chr7:100886760:T:G	7	100886760	rs12705095,COSV53817746	0.021958	0.21513	chr7:103511937:C:T	0.111911	1	0.170412	0.1859	0.1829	0.916686	0.931722	downstream_gene_variant	MODIFIER	SRRT	ENSG00000087087	ENST00000641476.1	nonsense_mediated_decay	-	-	-	-	-	-	0.631
chr7:100886760:T:G	7	100886760	rs12705095,COSV53817746	0.021958	0.21513	chr7:103511937:C:T	0.111911	1	0.170412	0.1859	0.1829	0.916686	0.931722	downstream_gene_variant	MODIFIER	ACHE	ENSG00000087085	ENST00000411582.4	protein_coding	-	-	-	-	-	-	0.631
chr7:100886760:T:G	7	100886760	rs12705095,COSV53817746	0.021958	0.21513	chr7:103511937:C:T	0.111911	1	0.170412	0.1859	0.1829	0.916686	0.931722	intron_variant	MODIFIER	SRRT	ENSG00000087087	ENST00000448764.5	protein_coding	-	-	-	-	-	-	0.631
chr7:100886760:T:G	7	100886760	rs12705095,COSV53817746	0.021958	0.21513	chr7:103511937:C:T	0.111911	1	0.170412	0.1859	0.1829	0.916686	0.931722	downstream_gene_variant	MODIFIER	ACHE	ENSG00000087085	ENST00000426415.5	protein_coding	-	-	-	-	-	-	0.631
chr7:100886760:T:G	7	100886760	rs12705095,COSV53817746	0.021958	0.21513	chr7:103511937:C:T	0.111911	1	0.170412	0.1859	0.1829	0.916686	0.931722	downstream_gene_variant	MODIFIER	ACHE	ENSG00000087085	ENST00000651875.1	retained_intron	-	-	-	-	-	-	0.631
chr7:100886760:T:G	7	100886760	rs12705095,COSV53817746	0.021958	0.21513	chr7:103511937:C:T	0.111911	1	0.170412	0.1859	0.1829	0.916686	0.931722	intron_variant	MODIFIER	SRRT	ENSG00000087087	ENST00000618262.4	protein_coding	-	-	-	-	-	-	0.631
chr7:100855586:T:C	7	100855586	rs314370,COSV51933973	0.02192	0.21541	chr7:103511937:C:T	0.111911	1	0.170412	-	0.1899	Inf	0.897378	intron_variant	MODIFIER	SLC12A9	ENSG00000146828	ENST00000434158.1	protein_coding	-	-	-	-	-	-	7.82
chr7:100855586:T:C	7	100855586	rs314370,COSV51933973	0.02192	0.21541	chr7:103511937:C:T	0.111911	1	0.170412	-	0.1899	Inf	0.897378	intron_variant	MODIFIER	SLC12A9	ENSG00000146828	ENST00000354161.8	protein_coding	-	-	-	-	-	-	7.82
chr7:100855586:T:C	7	100855586	rs314370,COSV51933973	0.02192	0.21541	chr7:103511937:C:T	0.111911	1	0.170412	-	0.1899	Inf	0.897378	intron_variant	MODIFIER	SLC12A9	ENSG00000146828	ENST00000540482.5	protein_coding	-	-	-	-	-	-	7.82
chr7:100855586:T:C	7	100855586	rs314370,COSV51933973	0.02192	0.21541	chr7:103511937:C:T	0.111911	1	0.170412	-	0.1899	Inf	0.897378	intron_variant	MODIFIER	SLC12A9	ENSG00000146828	ENST00000416675.5	protein_coding	-	-	-	-	-	-	7.82
chr7:100855586:T:C	7	100855586	rs314370,COSV51933973	0.02192	0.21541	chr7:103511937:C:T	0.111911	1	0.170412	-	0.1899	Inf	0.897378	intron_variant,non_coding_transcript_variant	MODIFIER	SLC12A9	ENSG00000146828	ENST00000461016.1	processed_transcript	-	-	-	-	-	-	7.82
chr7:100855586:T:C	7	100855586	rs314370,COSV51933973	0.02192	0.21541	chr7:103511937:C:T	0.111911	1	0.170412	-	0.1899	Inf	0.897378	upstream_gene_variant	MODIFIER	SLC12A9	ENSG00000146828	ENST00000475623.1	processed_transcript	-	-	-	-	-	-	7.82
chr7:100855586:T:C	7	100855586	rs314370,COSV51933973	0.02192	0.21541	chr7:103511937:C:T	0.111911	1	0.170412	-	0.1899	Inf	0.897378	upstream_gene_variant	MODIFIER	SLC12A9	ENSG00000146828	ENST00000487651.5	retained_intron	-	-	-	-	-	-	7.82
chr7:100855586:T:C	7	100855586	rs314370,COSV51933973	0.02192	0.21541	chr7:103511937:C:T	0.111911	1	0.170412	-	0.1899	Inf	0.897378	intron_variant	MODIFIER	SLC12A9	ENSG00000146828	ENST00000415287.5	protein_coding	-	-	-	-	-	-	7.82
chr7:100855586:T:C	7	100855586	rs314370,COSV51933973	0.02192	0.21541	chr7:103511937:C:T	0.111911	1	0.170412	-	0.1899	Inf	0.897378	non_coding_transcript_exon_variant	MODIFIER	SLC12A9	ENSG00000146828	ENST00000475687.5	retained_intron	146	-	-	-	-	-	7.82
chr7:100855586:T:C	7	100855586	rs314370,COSV51933973	0.02192	0.21541	chr7:103511937:C:T	0.111911	1	0.170412	-	0.1899	Inf	0.897378	upstream_gene_variant	MODIFIER	SLC12A9-AS1	ENSG00000236305	ENST00000412754.2	lncRNA	-	-	-	-	-	-	7.82
chr7:100855586:T:C	7	100855586	rs314370,COSV51933973	0.02192	0.21541	chr7:103511937:C:T	0.111911	1	0.170412	-	0.1899	Inf	0.897378	intron_variant,NMD_transcript_variant	MODIFIER	SLC12A9	ENSG00000146828	ENST00000448342.5	nonsense_mediated_decay	-	-	-	-	-	-	7.82
chr7:100855586:T:C	7	100855586	rs314370,COSV51933973	0.02192	0.21541	chr7:103511937:C:T	0.111911	1	0.170412	-	0.1899	Inf	0.897378	upstream_gene_variant	MODIFIER	SLC12A9	ENSG00000146828	ENST00000497958.5	retained_intron	-	-	-	-	-	-	7.82
chr7:100855586:T:C	7	100855586	rs314370,COSV51933973	0.02192	0.21541	chr7:103511937:C:T	0.111911	1	0.170412	-	0.1899	Inf	0.897378	upstream_gene_variant	MODIFIER	SLC12A9	ENSG00000146828	ENST00000467972.5	retained_intron	-	-	-	-	-	-	7.82
chr7:100855586:T:C	7	100855586	rs314370,COSV51933973	0.02192	0.21541	chr7:103511937:C:T	0.111911	1	0.170412	-	0.1899	Inf	0.897378	upstream_gene_variant	MODIFIER	SLC12A9-AS1	ENSG00000236305	ENST00000684935.1	lncRNA	-	-	-	-	-	-	7.82
chr7:100855586:T:C	7	100855586	rs314370,COSV51933973	0.02192	0.21541	chr7:103511937:C:T	0.111911	1	0.170412	-	0.1899	Inf	0.897378	intron_variant,non_coding_transcript_variant	MODIFIER	SLC12A9	ENSG00000146828	ENST00000462106.1	retained_intron	-	-	-	-	-	-	7.82
chr7:100855586:T:C	7	100855586	rs314370,COSV51933973	0.02192	0.21541	chr7:103511937:C:T	0.111911	1	0.170412	-	0.1899	Inf	0.897378	intron_variant	MODIFIER	SLC12A9	ENSG00000146828	ENST00000418037.5	protein_coding	-	-	-	-	-	-	7.82
chr7:100858973:G:A	7	100858973	rs314373,COSV51933744	0.02192	0.21541	chr7:103511937:C:T	0.111911	1	0.170412	0.1923	0.1899	0.886178	0.897378	upstream_gene_variant	MODIFIER	SLC12A9	ENSG00000146828	ENST00000482184.1	processed_transcript	-	-	-	-	-	-	4.388
chr7:100858973:G:A	7	100858973	rs314373,COSV51933744	0.02192	0.21541	chr7:103511937:C:T	0.111911	1	0.170412	0.1923	0.1899	0.886178	0.897378	intron_variant	MODIFIER	SLC12A9	ENSG00000146828	ENST00000415287.5	protein_coding	-	-	-	-	-	-	4.388
chr7:100858973:G:A	7	100858973	rs314373,COSV51933744	0.02192	0.21541	chr7:103511937:C:T	0.111911	1	0.170412	0.1923	0.1899	0.886178	0.897378	intron_variant,non_coding_transcript_variant	MODIFIER	SLC12A9	ENSG00000146828	ENST00000497958.5	retained_intron	-	-	-	-	-	-	4.388
chr7:100858973:G:A	7	100858973	rs314373,COSV51933744	0.02192	0.21541	chr7:103511937:C:T	0.111911	1	0.170412	0.1923	0.1899	0.886178	0.897378	intron_variant	MODIFIER	SLC12A9	ENSG00000146828	ENST00000418037.5	protein_coding	-	-	-	-	-	-	4.388
chr7:100858973:G:A	7	100858973	rs314373,COSV51933744	0.02192	0.21541	chr7:103511937:C:T	0.111911	1	0.170412	0.1923	0.1899	0.886178	0.897378	intron_variant	MODIFIER	SLC12A9	ENSG00000146828	ENST00000416675.5	protein_coding	-	-	-	-	-	-	4.388
chr7:100858973:G:A	7	100858973	rs314373,COSV51933744	0.02192	0.21541	chr7:103511937:C:T	0.111911	1	0.170412	0.1923	0.1899	0.886178	0.897378	non_coding_transcript_exon_variant	MODIFIER	SLC12A9	ENSG00000146828	ENST00000487651.5	retained_intron	238	-	-	-	-	-	4.388
chr7:100858973:G:A	7	100858973	rs314373,COSV51933744	0.02192	0.21541	chr7:103511937:C:T	0.111911	1	0.170412	0.1923	0.1899	0.886178	0.897378	intron_variant	MODIFIER	SLC12A9	ENSG00000146828	ENST00000540482.5	protein_coding	-	-	-	-	-	-	4.388
chr7:100858973:G:A	7	100858973	rs314373,COSV51933744	0.02192	0.21541	chr7:103511937:C:T	0.111911	1	0.170412	0.1923	0.1899	0.886178	0.897378	intron_variant,NMD_transcript_variant	MODIFIER	SLC12A9	ENSG00000146828	ENST00000448342.5	nonsense_mediated_decay	-	-	-	-	-	-	4.388
chr7:100858973:G:A	7	100858973	rs314373,COSV51933744	0.02192	0.21541	chr7:103511937:C:T	0.111911	1	0.170412	0.1923	0.1899	0.886178	0.897378	downstream_gene_variant	MODIFIER	SLC12A9	ENSG00000146828	ENST00000462106.1	retained_intron	-	-	-	-	-	-	4.388
chr7:100858973:G:A	7	100858973	rs314373,COSV51933744	0.02192	0.21541	chr7:103511937:C:T	0.111911	1	0.170412	0.1923	0.1899	0.886178	0.897378	intron_variant	MODIFIER	SLC12A9	ENSG00000146828	ENST00000354161.8	protein_coding	-	-	-	-	-	-	4.388
chr7:100858973:G:A	7	100858973	rs314373,COSV51933744	0.02192	0.21541	chr7:103511937:C:T	0.111911	1	0.170412	0.1923	0.1899	0.886178	0.897378	upstream_gene_variant	MODIFIER	SLC12A9	ENSG00000146828	ENST00000475623.1	processed_transcript	-	-	-	-	-	-	4.388
chr7:100858973:G:A	7	100858973	rs314373,COSV51933744	0.02192	0.21541	chr7:103511937:C:T	0.111911	1	0.170412	0.1923	0.1899	0.886178	0.897378	downstream_gene_variant	MODIFIER	SLC12A9	ENSG00000146828	ENST00000434158.1	protein_coding	-	-	-	-	-	-	4.388
chr7:100858973:G:A	7	100858973	rs314373,COSV51933744	0.02192	0.21541	chr7:103511937:C:T	0.111911	1	0.170412	0.1923	0.1899	0.886178	0.897378	intron_variant,non_coding_transcript_variant	MODIFIER	SLC12A9	ENSG00000146828	ENST00000467972.5	retained_intron	-	-	-	-	-	-	4.388
chr7:100858973:G:A	7	100858973	rs314373,COSV51933744	0.02192	0.21541	chr7:103511937:C:T	0.111911	1	0.170412	0.1923	0.1899	0.886178	0.897378	intron_variant,non_coding_transcript_variant	MODIFIER	SLC12A9	ENSG00000146828	ENST00000461016.1	processed_transcript	-	-	-	-	-	-	4.388
chr7:100858973:G:A	7	100858973	rs314373,COSV51933744	0.02192	0.21541	chr7:103511937:C:T	0.111911	1	0.170412	0.1923	0.1899	0.886178	0.897378	intron_variant,non_coding_transcript_variant	MODIFIER	SLC12A9	ENSG00000146828	ENST00000475687.5	retained_intron	-	-	-	-	-	-	4.388
chr7:100867733:C:T	7	100867733	rs12705089	0.02192	0.21541	chr7:103511937:C:T	0.111911	1	0.170412	-	0.1899	Inf	0.897378	intron_variant,non_coding_transcript_variant	MODIFIER	TRIP6	ENSG00000087077	ENST00000476870.5	retained_intron	-	-	-	-	-	-	1.088
chr7:100867733:C:T	7	100867733	rs12705089	0.02192	0.21541	chr7:103511937:C:T	0.111911	1	0.170412	-	0.1899	Inf	0.897378	intron_variant,non_coding_transcript_variant	MODIFIER	TRIP6	ENSG00000087077	ENST00000496260.1	retained_intron	-	-	-	-	-	-	1.088
chr7:100867733:C:T	7	100867733	rs12705089	0.02192	0.21541	chr7:103511937:C:T	0.111911	1	0.170412	-	0.1899	Inf	0.897378	intron_variant,NMD_transcript_variant	MODIFIER	TRIP6	ENSG00000087077	ENST00000417475.5	nonsense_mediated_decay	-	-	-	-	-	-	1.088
chr7:100867733:C:T	7	100867733	rs12705089	0.02192	0.21541	chr7:103511937:C:T	0.111911	1	0.170412	-	0.1899	Inf	0.897378	intron_variant	MODIFIER	TRIP6	ENSG00000087077	ENST00000619988.4	protein_coding	-	-	-	-	-	-	1.088
chr7:100867733:C:T	7	100867733	rs12705089	0.02192	0.21541	chr7:103511937:C:T	0.111911	1	0.170412	-	0.1899	Inf	0.897378	intron_variant,NMD_transcript_variant	MODIFIER	TRIP6	ENSG00000087077	ENST00000437505.5	nonsense_mediated_decay	-	-	-	-	-	-	1.088
chr7:100867733:C:T	7	100867733	rs12705089	0.02192	0.21541	chr7:103511937:C:T	0.111911	1	0.170412	-	0.1899	Inf	0.897378	upstream_gene_variant	MODIFIER	TRIP6	ENSG00000087077	ENST00000429658.1	protein_coding	-	-	-	-	-	-	1.088
chr7:100867733:C:T	7	100867733	rs12705089	0.02192	0.21541	chr7:103511937:C:T	0.111911	1	0.170412	-	0.1899	Inf	0.897378	downstream_gene_variant	MODIFIER	SLC12A9	ENSG00000146828	ENST00000487651.5	retained_intron	-	-	-	-	-	-	1.088
chr7:100867733:C:T	7	100867733	rs12705089	0.02192	0.21541	chr7:103511937:C:T	0.111911	1	0.170412	-	0.1899	Inf	0.897378	upstream_gene_variant	MODIFIER	TRIP6	ENSG00000087077	ENST00000488670.1	retained_intron	-	-	-	-	-	-	1.088
chr7:100867733:C:T	7	100867733	rs12705089	0.02192	0.21541	chr7:103511937:C:T	0.111911	1	0.170412	-	0.1899	Inf	0.897378	downstream_gene_variant	MODIFIER	SLC12A9	ENSG00000146828	ENST00000415287.5	protein_coding	-	-	-	-	-	-	1.088
chr7:100867733:C:T	7	100867733	rs12705089	0.02192	0.21541	chr7:103511937:C:T	0.111911	1	0.170412	-	0.1899	Inf	0.897378	downstream_gene_variant	MODIFIER	SLC12A9	ENSG00000146828	ENST00000467972.5	retained_intron	-	-	-	-	-	-	1.088
chr7:100867733:C:T	7	100867733	rs12705089	0.02192	0.21541	chr7:103511937:C:T	0.111911	1	0.170412	-	0.1899	Inf	0.897378	regulatory_region_variant	MODIFIER	-	-	ENSR00000215865	promoter	-	-	-	-	-	-	1.088
chr7:100867733:C:T	7	100867733	rs12705089	0.02192	0.21541	chr7:103511937:C:T	0.111911	1	0.170412	-	0.1899	Inf	0.897378	intron_variant	MODIFIER	TRIP6	ENSG00000087077	ENST00000200457.9	protein_coding	-	-	-	-	-	-	1.088
chr7:100867733:C:T	7	100867733	rs12705089	0.02192	0.21541	chr7:103511937:C:T	0.111911	1	0.170412	-	0.1899	Inf	0.897378	downstream_gene_variant	MODIFIER	SLC12A9	ENSG00000146828	ENST00000482184.1	processed_transcript	-	-	-	-	-	-	1.088
chr7:100867733:C:T	7	100867733	rs12705089	0.02192	0.21541	chr7:103511937:C:T	0.111911	1	0.170412	-	0.1899	Inf	0.897378	upstream_gene_variant	MODIFIER	TRIP6	ENSG00000087077	ENST00000463125.1	retained_intron	-	-	-	-	-	-	1.088
chr7:100867733:C:T	7	100867733	rs12705089	0.02192	0.21541	chr7:103511937:C:T	0.111911	1	0.170412	-	0.1899	Inf	0.897378	downstream_gene_variant	MODIFIER	SLC12A9	ENSG00000146828	ENST00000540482.5	protein_coding	-	-	-	-	-	-	1.088
chr7:100867733:C:T	7	100867733	rs12705089	0.02192	0.21541	chr7:103511937:C:T	0.111911	1	0.170412	-	0.1899	Inf	0.897378	downstream_gene_variant	MODIFIER	SLC12A9	ENSG00000146828	ENST00000354161.8	protein_coding	-	-	-	-	-	-	1.088
chr7:100867733:C:T	7	100867733	rs12705089	0.02192	0.21541	chr7:103511937:C:T	0.111911	1	0.170412	-	0.1899	Inf	0.897378	upstream_gene_variant	MODIFIER	MIR6875	ENSG00000283821	ENST00000617506.1	miRNA	-	-	-	-	-	-	1.088
chr7:100867733:C:T	7	100867733	rs12705089	0.02192	0.21541	chr7:103511937:C:T	0.111911	1	0.170412	-	0.1899	Inf	0.897378	downstream_gene_variant	MODIFIER	SLC12A9	ENSG00000146828	ENST00000475687.5	retained_intron	-	-	-	-	-	-	1.088
chr7:100870078:C:T	7	100870078	rs12705090	0.02192	0.21541	chr7:103511937:C:T	0.111911	1	0.170412	-	0.1899	Inf	0.897378	downstream_gene_variant	MODIFIER	SLC12A9	ENSG00000146828	ENST00000415287.5	protein_coding	-	-	-	-	-	-	5.344
chr7:100870078:C:T	7	100870078	rs12705090	0.02192	0.21541	chr7:103511937:C:T	0.111911	1	0.170412	-	0.1899	Inf	0.897378	intron_variant	MODIFIER	TRIP6	ENSG00000087077	ENST00000429658.1	protein_coding	-	-	-	-	-	-	5.344
chr7:100870078:C:T	7	100870078	rs12705090	0.02192	0.21541	chr7:103511937:C:T	0.111911	1	0.170412	-	0.1899	Inf	0.897378	downstream_gene_variant	MODIFIER	SLC12A9	ENSG00000146828	ENST00000487651.5	retained_intron	-	-	-	-	-	-	5.344
chr7:100870078:C:T	7	100870078	rs12705090	0.02192	0.21541	chr7:103511937:C:T	0.111911	1	0.170412	-	0.1899	Inf	0.897378	downstream_gene_variant	MODIFIER	SLC12A9	ENSG00000146828	ENST00000475687.5	retained_intron	-	-	-	-	-	-	5.344
chr7:100870078:C:T	7	100870078	rs12705090	0.02192	0.21541	chr7:103511937:C:T	0.111911	1	0.170412	-	0.1899	Inf	0.897378	intron_variant	MODIFIER	TRIP6	ENSG00000087077	ENST00000200457.9	protein_coding	-	-	-	-	-	-	5.344
chr7:100870078:C:T	7	100870078	rs12705090	0.02192	0.21541	chr7:103511937:C:T	0.111911	1	0.170412	-	0.1899	Inf	0.897378	downstream_gene_variant	MODIFIER	SLC12A9	ENSG00000146828	ENST00000354161.8	protein_coding	-	-	-	-	-	-	5.344
chr7:100870078:C:T	7	100870078	rs12705090	0.02192	0.21541	chr7:103511937:C:T	0.111911	1	0.170412	-	0.1899	Inf	0.897378	upstream_gene_variant	MODIFIER	TRIP6	ENSG00000087077	ENST00000488670.1	retained_intron	-	-	-	-	-	-	5.344
chr7:100870078:C:T	7	100870078	rs12705090	0.02192	0.21541	chr7:103511937:C:T	0.111911	1	0.170412	-	0.1899	Inf	0.897378	downstream_gene_variant	MODIFIER	SLC12A9	ENSG00000146828	ENST00000467972.5	retained_intron	-	-	-	-	-	-	5.344
chr7:100870078:C:T	7	100870078	rs12705090	0.02192	0.21541	chr7:103511937:C:T	0.111911	1	0.170412	-	0.1899	Inf	0.897378	intron_variant,NMD_transcript_variant	MODIFIER	TRIP6	ENSG00000087077	ENST00000417475.5	nonsense_mediated_decay	-	-	-	-	-	-	5.344
chr7:100870078:C:T	7	100870078	rs12705090	0.02192	0.21541	chr7:103511937:C:T	0.111911	1	0.170412	-	0.1899	Inf	0.897378	intron_variant,NMD_transcript_variant	MODIFIER	TRIP6	ENSG00000087077	ENST00000437505.5	nonsense_mediated_decay	-	-	-	-	-	-	5.344
chr7:100870078:C:T	7	100870078	rs12705090	0.02192	0.21541	chr7:103511937:C:T	0.111911	1	0.170412	-	0.1899	Inf	0.897378	downstream_gene_variant	MODIFIER	SLC12A9	ENSG00000146828	ENST00000482184.1	processed_transcript	-	-	-	-	-	-	5.344
chr7:100870078:C:T	7	100870078	rs12705090	0.02192	0.21541	chr7:103511937:C:T	0.111911	1	0.170412	-	0.1899	Inf	0.897378	downstream_gene_variant	MODIFIER	MIR6875	ENSG00000283821	ENST00000617506.1	miRNA	-	-	-	-	-	-	5.344
chr7:100870078:C:T	7	100870078	rs12705090	0.02192	0.21541	chr7:103511937:C:T	0.111911	1	0.170412	-	0.1899	Inf	0.897378	intron_variant,non_coding_transcript_variant	MODIFIER	TRIP6	ENSG00000087077	ENST00000463125.1	retained_intron	-	-	-	-	-	-	5.344
chr7:100870078:C:T	7	100870078	rs12705090	0.02192	0.21541	chr7:103511937:C:T	0.111911	1	0.170412	-	0.1899	Inf	0.897378	downstream_gene_variant	MODIFIER	TRIP6	ENSG00000087077	ENST00000496260.1	retained_intron	-	-	-	-	-	-	5.344
chr7:100870078:C:T	7	100870078	rs12705090	0.02192	0.21541	chr7:103511937:C:T	0.111911	1	0.170412	-	0.1899	Inf	0.897378	intron_variant,non_coding_transcript_variant	MODIFIER	TRIP6	ENSG00000087077	ENST00000476870.5	retained_intron	-	-	-	-	-	-	5.344
chr7:100870078:C:T	7	100870078	rs12705090	0.02192	0.21541	chr7:103511937:C:T	0.111911	1	0.170412	-	0.1899	Inf	0.897378	downstream_gene_variant	MODIFIER	SLC12A9	ENSG00000146828	ENST00000540482.5	protein_coding	-	-	-	-	-	-	5.344
chr7:100870078:C:T	7	100870078	rs12705090	0.02192	0.21541	chr7:103511937:C:T	0.111911	1	0.170412	-	0.1899	Inf	0.897378	intron_variant	MODIFIER	TRIP6	ENSG00000087077	ENST00000619988.4	protein_coding	-	-	-	-	-	-	5.344
chr7:100873422:C:T	7	100873422	rs6706	0.02192	0.21541	chr7:103511937:C:T	0.111911	1	0.170412	-	0.1839	Inf	0.926656	downstream_gene_variant	MODIFIER	TRIP6	ENSG00000087077	ENST00000488670.1	retained_intron	-	-	-	-	-	-	10.8
chr7:100873422:C:T	7	100873422	rs6706	0.02192	0.21541	chr7:103511937:C:T	0.111911	1	0.170412	-	0.1839	Inf	0.926656	downstream_gene_variant	MODIFIER	TRIP6	ENSG00000087077	ENST00000619988.4	protein_coding	-	-	-	-	-	-	10.8
chr7:100873422:C:T	7	100873422	rs6706	0.02192	0.21541	chr7:103511937:C:T	0.111911	1	0.170412	-	0.1839	Inf	0.926656	downstream_gene_variant	MODIFIER	TRIP6	ENSG00000087077	ENST00000463125.1	retained_intron	-	-	-	-	-	-	10.8
chr7:100873422:C:T	7	100873422	rs6706	0.02192	0.21541	chr7:103511937:C:T	0.111911	1	0.170412	-	0.1839	Inf	0.926656	upstream_gene_variant	MODIFIER	SRRT	ENSG00000087087	ENST00000618411.4	protein_coding	-	-	-	-	-	-	10.8
chr7:100873422:C:T	7	100873422	rs6706	0.02192	0.21541	chr7:103511937:C:T	0.111911	1	0.170412	-	0.1839	Inf	0.926656	upstream_gene_variant	MODIFIER	SRRT	ENSG00000087087	ENST00000620394.1	retained_intron	-	-	-	-	-	-	10.8
chr7:100873422:C:T	7	100873422	rs6706	0.02192	0.21541	chr7:103511937:C:T	0.111911	1	0.170412	-	0.1839	Inf	0.926656	downstream_gene_variant	MODIFIER	TRIP6	ENSG00000087077	ENST00000437505.5	nonsense_mediated_decay	-	-	-	-	-	-	10.8
chr7:100873422:C:T	7	100873422	rs6706	0.02192	0.21541	chr7:103511937:C:T	0.111911	1	0.170412	-	0.1839	Inf	0.926656	3_prime_UTR_variant	MODIFIER	TRIP6	ENSG00000087077	ENST00000200457.9	protein_coding	1661	-	-	-	-	-	10.8
chr7:100873422:C:T	7	100873422	rs6706	0.02192	0.21541	chr7:103511937:C:T	0.111911	1	0.170412	-	0.1839	Inf	0.926656	upstream_gene_variant	MODIFIER	SRRT	ENSG00000087087	ENST00000431645.1	protein_coding	-	-	-	-	-	-	10.8
chr7:100873422:C:T	7	100873422	rs6706	0.02192	0.21541	chr7:103511937:C:T	0.111911	1	0.170412	-	0.1839	Inf	0.926656	upstream_gene_variant	MODIFIER	SRRT	ENSG00000087087	ENST00000614370.4	nonsense_mediated_decay	-	-	-	-	-	-	10.8
chr7:100873422:C:T	7	100873422	rs6706	0.02192	0.21541	chr7:103511937:C:T	0.111911	1	0.170412	-	0.1839	Inf	0.926656	upstream_gene_variant	MODIFIER	SRRT	ENSG00000087087	ENST00000611405.5	protein_coding	-	-	-	-	-	-	10.8
chr7:100873422:C:T	7	100873422	rs6706	0.02192	0.21541	chr7:103511937:C:T	0.111911	1	0.170412	-	0.1839	Inf	0.926656	non_coding_transcript_exon_variant	MODIFIER	TRIP6	ENSG00000087077	ENST00000476870.5	retained_intron	1719	-	-	-	-	-	10.8
chr7:100873422:C:T	7	100873422	rs6706	0.02192	0.21541	chr7:103511937:C:T	0.111911	1	0.170412	-	0.1839	Inf	0.926656	downstream_gene_variant	MODIFIER	TRIP6	ENSG00000087077	ENST00000429658.1	protein_coding	-	-	-	-	-	-	10.8
chr7:100873422:C:T	7	100873422	rs6706	0.02192	0.21541	chr7:103511937:C:T	0.111911	1	0.170412	-	0.1839	Inf	0.926656	upstream_gene_variant	MODIFIER	SRRT	ENSG00000087087	ENST00000618262.4	protein_coding	-	-	-	-	-	-	10.8
chr7:100873422:C:T	7	100873422	rs6706	0.02192	0.21541	chr7:103511937:C:T	0.111911	1	0.170412	-	0.1839	Inf	0.926656	downstream_gene_variant	MODIFIER	TRIP6	ENSG00000087077	ENST00000417475.5	nonsense_mediated_decay	-	-	-	-	-	-	10.8
chr7:100873422:C:T	7	100873422	rs6706	0.02192	0.21541	chr7:103511937:C:T	0.111911	1	0.170412	-	0.1839	Inf	0.926656	upstream_gene_variant	MODIFIER	SRRT	ENSG00000087087	ENST00000614484.4	protein_coding	-	-	-	-	-	-	10.8
chr7:100874758:C:T	7	100874758	rs12705091	0.02192	0.21541	chr7:103511937:C:T	0.111911	1	0.170412	-	0.1899	Inf	0.897378	downstream_gene_variant	MODIFIER	TRIP6	ENSG00000087077	ENST00000476870.5	retained_intron	-	-	-	-	-	-	0.077
chr7:100874758:C:T	7	100874758	rs12705091	0.02192	0.21541	chr7:103511937:C:T	0.111911	1	0.170412	-	0.1899	Inf	0.897378	downstream_gene_variant	MODIFIER	TRIP6	ENSG00000087077	ENST00000463125.1	retained_intron	-	-	-	-	-	-	0.077
chr7:100874758:C:T	7	100874758	rs12705091	0.02192	0.21541	chr7:103511937:C:T	0.111911	1	0.170412	-	0.1899	Inf	0.897378	regulatory_region_variant	MODIFIER	-	-	ENSR00000215866	promoter	-	-	-	-	-	-	0.077
chr7:100874758:C:T	7	100874758	rs12705091	0.02192	0.21541	chr7:103511937:C:T	0.111911	1	0.170412	-	0.1899	Inf	0.897378	upstream_gene_variant	MODIFIER	SRRT	ENSG00000087087	ENST00000618411.4	protein_coding	-	-	-	-	-	-	0.077
chr7:100874758:C:T	7	100874758	rs12705091	0.02192	0.21541	chr7:103511937:C:T	0.111911	1	0.170412	-	0.1899	Inf	0.897378	upstream_gene_variant	MODIFIER	SRRT	ENSG00000087087	ENST00000614370.4	nonsense_mediated_decay	-	-	-	-	-	-	0.077
chr7:100874758:C:T	7	100874758	rs12705091	0.02192	0.21541	chr7:103511937:C:T	0.111911	1	0.170412	-	0.1899	Inf	0.897378	upstream_gene_variant	MODIFIER	SRRT	ENSG00000087087	ENST00000614484.4	protein_coding	-	-	-	-	-	-	0.077
chr7:100874758:C:T	7	100874758	rs12705091	0.02192	0.21541	chr7:103511937:C:T	0.111911	1	0.170412	-	0.1899	Inf	0.897378	upstream_gene_variant	MODIFIER	SRRT	ENSG00000087087	ENST00000431645.1	protein_coding	-	-	-	-	-	-	0.077
chr7:100874758:C:T	7	100874758	rs12705091	0.02192	0.21541	chr7:103511937:C:T	0.111911	1	0.170412	-	0.1899	Inf	0.897378	downstream_gene_variant	MODIFIER	TRIP6	ENSG00000087077	ENST00000437505.5	nonsense_mediated_decay	-	-	-	-	-	-	0.077
chr7:100874758:C:T	7	100874758	rs12705091	0.02192	0.21541	chr7:103511937:C:T	0.111911	1	0.170412	-	0.1899	Inf	0.897378	downstream_gene_variant	MODIFIER	TRIP6	ENSG00000087077	ENST00000619988.4	protein_coding	-	-	-	-	-	-	0.077
chr7:100874758:C:T	7	100874758	rs12705091	0.02192	0.21541	chr7:103511937:C:T	0.111911	1	0.170412	-	0.1899	Inf	0.897378	upstream_gene_variant	MODIFIER	SRRT	ENSG00000087087	ENST00000611405.5	protein_coding	-	-	-	-	-	-	0.077
chr7:100874758:C:T	7	100874758	rs12705091	0.02192	0.21541	chr7:103511937:C:T	0.111911	1	0.170412	-	0.1899	Inf	0.897378	upstream_gene_variant	MODIFIER	SRRT	ENSG00000087087	ENST00000618262.4	protein_coding	-	-	-	-	-	-	0.077
chr7:100874758:C:T	7	100874758	rs12705091	0.02192	0.21541	chr7:103511937:C:T	0.111911	1	0.170412	-	0.1899	Inf	0.897378	downstream_gene_variant	MODIFIER	TRIP6	ENSG00000087077	ENST00000200457.9	protein_coding	-	-	-	-	-	-	0.077
chr7:100874758:C:T	7	100874758	rs12705091	0.02192	0.21541	chr7:103511937:C:T	0.111911	1	0.170412	-	0.1899	Inf	0.897378	upstream_gene_variant	MODIFIER	SRRT	ENSG00000087087	ENST00000620394.1	retained_intron	-	-	-	-	-	-	0.077
chr7:100874758:C:T	7	100874758	rs12705091	0.02192	0.21541	chr7:103511937:C:T	0.111911	1	0.170412	-	0.1899	Inf	0.897378	downstream_gene_variant	MODIFIER	TRIP6	ENSG00000087077	ENST00000417475.5	nonsense_mediated_decay	-	-	-	-	-	-	0.077
chr7:100874758:C:T	7	100874758	rs12705091	0.02192	0.21541	chr7:103511937:C:T	0.111911	1	0.170412	-	0.1899	Inf	0.897378	downstream_gene_variant	MODIFIER	TRIP6	ENSG00000087077	ENST00000488670.1	retained_intron	-	-	-	-	-	-	0.077
chr7:100874758:C:T	7	100874758	rs12705091	0.02192	0.21541	chr7:103511937:C:T	0.111911	1	0.170412	-	0.1899	Inf	0.897378	downstream_gene_variant	MODIFIER	TRIP6	ENSG00000087077	ENST00000429658.1	protein_coding	-	-	-	-	-	-	0.077
chr7:100875929:G:A	7	100875929	rs12705092	0.02192	0.21541	chr7:103511937:C:T	0.111911	1	0.170412	-	0.1839	Inf	0.926656	intron_variant,NMD_transcript_variant	MODIFIER	SRRT	ENSG00000087087	ENST00000614370.4	nonsense_mediated_decay	-	-	-	-	-	-	8.301
chr7:100875929:G:A	7	100875929	rs12705092	0.02192	0.21541	chr7:103511937:C:T	0.111911	1	0.170412	-	0.1839	Inf	0.926656	non_coding_transcript_exon_variant	MODIFIER	SRRT	ENSG00000087087	ENST00000620394.1	retained_intron	575	-	-	-	-	-	8.301
chr7:100875929:G:A	7	100875929	rs12705092	0.02192	0.21541	chr7:103511937:C:T	0.111911	1	0.170412	-	0.1839	Inf	0.926656	downstream_gene_variant	MODIFIER	TRIP6	ENSG00000087077	ENST00000429658.1	protein_coding	-	-	-	-	-	-	8.301
chr7:100875929:G:A	7	100875929	rs12705092	0.02192	0.21541	chr7:103511937:C:T	0.111911	1	0.170412	-	0.1839	Inf	0.926656	downstream_gene_variant	MODIFIER	TRIP6	ENSG00000087077	ENST00000200457.9	protein_coding	-	-	-	-	-	-	8.301
chr7:100875929:G:A	7	100875929	rs12705092	0.02192	0.21541	chr7:103511937:C:T	0.111911	1	0.170412	-	0.1839	Inf	0.926656	intron_variant	MODIFIER	SRRT	ENSG00000087087	ENST00000611405.5	protein_coding	-	-	-	-	-	-	8.301
chr7:100875929:G:A	7	100875929	rs12705092	0.02192	0.21541	chr7:103511937:C:T	0.111911	1	0.170412	-	0.1839	Inf	0.926656	downstream_gene_variant	MODIFIER	TRIP6	ENSG00000087077	ENST00000619988.4	protein_coding	-	-	-	-	-	-	8.301
chr7:100875929:G:A	7	100875929	rs12705092	0.02192	0.21541	chr7:103511937:C:T	0.111911	1	0.170412	-	0.1839	Inf	0.926656	downstream_gene_variant	MODIFIER	TRIP6	ENSG00000087077	ENST00000488670.1	retained_intron	-	-	-	-	-	-	8.301
chr7:100875929:G:A	7	100875929	rs12705092	0.02192	0.21541	chr7:103511937:C:T	0.111911	1	0.170412	-	0.1839	Inf	0.926656	intron_variant	MODIFIER	SRRT	ENSG00000087087	ENST00000618262.4	protein_coding	-	-	-	-	-	-	8.301
chr7:100875929:G:A	7	100875929	rs12705092	0.02192	0.21541	chr7:103511937:C:T	0.111911	1	0.170412	-	0.1839	Inf	0.926656	intron_variant	MODIFIER	SRRT	ENSG00000087087	ENST00000614484.4	protein_coding	-	-	-	-	-	-	8.301
chr7:100875929:G:A	7	100875929	rs12705092	0.02192	0.21541	chr7:103511937:C:T	0.111911	1	0.170412	-	0.1839	Inf	0.926656	intron_variant	MODIFIER	SRRT	ENSG00000087087	ENST00000431645.1	protein_coding	-	-	-	-	-	-	8.301
chr7:100875929:G:A	7	100875929	rs12705092	0.02192	0.21541	chr7:103511937:C:T	0.111911	1	0.170412	-	0.1839	Inf	0.926656	intron_variant	MODIFIER	SRRT	ENSG00000087087	ENST00000618411.4	protein_coding	-	-	-	-	-	-	8.301
chr7:100875929:G:A	7	100875929	rs12705092	0.02192	0.21541	chr7:103511937:C:T	0.111911	1	0.170412	-	0.1839	Inf	0.926656	downstream_gene_variant	MODIFIER	TRIP6	ENSG00000087077	ENST00000476870.5	retained_intron	-	-	-	-	-	-	8.301
chr7:100875929:G:A	7	100875929	rs12705092	0.02192	0.21541	chr7:103511937:C:T	0.111911	1	0.170412	-	0.1839	Inf	0.926656	regulatory_region_variant	MODIFIER	-	-	ENSR00000215866	promoter	-	-	-	-	-	-	8.301
chr7:100876668:T:C	7	100876668	rs12667888	0.02192	0.21541	chr7:103511937:C:T	0.111911	1	0.170412	-	0.1839	Inf	0.926656	intron_variant	MODIFIER	SRRT	ENSG00000087087	ENST00000618262.4	protein_coding	-	-	-	-	-	-	6.29
chr7:100876668:T:C	7	100876668	rs12667888	0.02192	0.21541	chr7:103511937:C:T	0.111911	1	0.170412	-	0.1839	Inf	0.926656	regulatory_region_variant	MODIFIER	-	-	ENSR00000215866	promoter	-	-	-	-	-	-	6.29
chr7:100876668:T:C	7	100876668	rs12667888	0.02192	0.21541	chr7:103511937:C:T	0.111911	1	0.170412	-	0.1839	Inf	0.926656	intron_variant	MODIFIER	SRRT	ENSG00000087087	ENST00000618411.4	protein_coding	-	-	-	-	-	-	6.29
chr7:100876668:T:C	7	100876668	rs12667888	0.02192	0.21541	chr7:103511937:C:T	0.111911	1	0.170412	-	0.1839	Inf	0.926656	intron_variant	MODIFIER	SRRT	ENSG00000087087	ENST00000614484.4	protein_coding	-	-	-	-	-	-	6.29
chr7:100876668:T:C	7	100876668	rs12667888	0.02192	0.21541	chr7:103511937:C:T	0.111911	1	0.170412	-	0.1839	Inf	0.926656	downstream_gene_variant	MODIFIER	TRIP6	ENSG00000087077	ENST00000619988.4	protein_coding	-	-	-	-	-	-	6.29
chr7:100876668:T:C	7	100876668	rs12667888	0.02192	0.21541	chr7:103511937:C:T	0.111911	1	0.170412	-	0.1839	Inf	0.926656	downstream_gene_variant	MODIFIER	TRIP6	ENSG00000087077	ENST00000476870.5	retained_intron	-	-	-	-	-	-	6.29
chr7:100876668:T:C	7	100876668	rs12667888	0.02192	0.21541	chr7:103511937:C:T	0.111911	1	0.170412	-	0.1839	Inf	0.926656	downstream_gene_variant	MODIFIER	TRIP6	ENSG00000087077	ENST00000488670.1	retained_intron	-	-	-	-	-	-	6.29
chr7:100876668:T:C	7	100876668	rs12667888	0.02192	0.21541	chr7:103511937:C:T	0.111911	1	0.170412	-	0.1839	Inf	0.926656	downstream_gene_variant	MODIFIER	SRRT	ENSG00000087087	ENST00000620394.1	retained_intron	-	-	-	-	-	-	6.29
chr7:100876668:T:C	7	100876668	rs12667888	0.02192	0.21541	chr7:103511937:C:T	0.111911	1	0.170412	-	0.1839	Inf	0.926656	downstream_gene_variant	MODIFIER	TRIP6	ENSG00000087077	ENST00000200457.9	protein_coding	-	-	-	-	-	-	6.29
chr7:100876668:T:C	7	100876668	rs12667888	0.02192	0.21541	chr7:103511937:C:T	0.111911	1	0.170412	-	0.1839	Inf	0.926656	intron_variant,NMD_transcript_variant	MODIFIER	SRRT	ENSG00000087087	ENST00000614370.4	nonsense_mediated_decay	-	-	-	-	-	-	6.29
chr7:100876668:T:C	7	100876668	rs12667888	0.02192	0.21541	chr7:103511937:C:T	0.111911	1	0.170412	-	0.1839	Inf	0.926656	intron_variant	MODIFIER	SRRT	ENSG00000087087	ENST00000611405.5	protein_coding	-	-	-	-	-	-	6.29
chr7:100876668:T:C	7	100876668	rs12667888	0.02192	0.21541	chr7:103511937:C:T	0.111911	1	0.170412	-	0.1839	Inf	0.926656	downstream_gene_variant	MODIFIER	TRIP6	ENSG00000087077	ENST00000429658.1	protein_coding	-	-	-	-	-	-	6.29
chr7:100876668:T:C	7	100876668	rs12667888	0.02192	0.21541	chr7:103511937:C:T	0.111911	1	0.170412	-	0.1839	Inf	0.926656	intron_variant	MODIFIER	SRRT	ENSG00000087087	ENST00000431645.1	protein_coding	-	-	-	-	-	-	6.29
chr7:100885099:G:A	7	100885099	rs3757868,COSV53818053	0.02192	0.21541	chr7:103511937:C:T	0.111911	1	0.170412	-	0.1829	Inf	0.931722	downstream_gene_variant	MODIFIER	ACHE	ENSG00000087085	ENST00000412389.5	protein_coding	-	-	-	-	-	-	5.901
chr7:100885099:G:A	7	100885099	rs3757868,COSV53818053	0.02192	0.21541	chr7:103511937:C:T	0.111911	1	0.170412	-	0.1829	Inf	0.931722	intron_variant	MODIFIER	SRRT	ENSG00000087087	ENST00000618411.4	protein_coding	-	-	-	-	-	-	5.901
chr7:100885099:G:A	7	100885099	rs3757868,COSV53818053	0.02192	0.21541	chr7:103511937:C:T	0.111911	1	0.170412	-	0.1829	Inf	0.931722	downstream_gene_variant	MODIFIER	ACHE	ENSG00000087085	ENST00000302913.8	protein_coding	-	-	-	-	-	-	5.901
chr7:100885099:G:A	7	100885099	rs3757868,COSV53818053	0.02192	0.21541	chr7:103511937:C:T	0.111911	1	0.170412	-	0.1829	Inf	0.931722	intron_variant	MODIFIER	SRRT	ENSG00000087087	ENST00000448764.5	protein_coding	-	-	-	-	-	-	5.901
chr7:100885099:G:A	7	100885099	rs3757868,COSV53818053	0.02192	0.21541	chr7:103511937:C:T	0.111911	1	0.170412	-	0.1829	Inf	0.931722	upstream_gene_variant	MODIFIER	SRRT	ENSG00000087087	ENST00000445337.1	non_stop_decay	-	-	-	-	-	-	5.901
chr7:100885099:G:A	7	100885099	rs3757868,COSV53818053	0.02192	0.21541	chr7:103511937:C:T	0.111911	1	0.170412	-	0.1829	Inf	0.931722	intron_variant	MODIFIER	SRRT	ENSG00000087087	ENST00000614484.4	protein_coding	-	-	-	-	-	-	5.901
chr7:100885099:G:A	7	100885099	rs3757868,COSV53818053	0.02192	0.21541	chr7:103511937:C:T	0.111911	1	0.170412	-	0.1829	Inf	0.931722	intron_variant	MODIFIER	SRRT	ENSG00000087087	ENST00000618262.4	protein_coding	-	-	-	-	-	-	5.901
chr7:100885099:G:A	7	100885099	rs3757868,COSV53818053	0.02192	0.21541	chr7:103511937:C:T	0.111911	1	0.170412	-	0.1829	Inf	0.931722	upstream_gene_variant	MODIFIER	SRRT	ENSG00000087087	ENST00000469602.1	retained_intron	-	-	-	-	-	-	5.901
chr7:100885099:G:A	7	100885099	rs3757868,COSV53818053	0.02192	0.21541	chr7:103511937:C:T	0.111911	1	0.170412	-	0.1829	Inf	0.931722	upstream_gene_variant	MODIFIER	SRRT	ENSG00000087087	ENST00000477529.1	retained_intron	-	-	-	-	-	-	5.901
chr7:100885099:G:A	7	100885099	rs3757868,COSV53818053	0.02192	0.21541	chr7:103511937:C:T	0.111911	1	0.170412	-	0.1829	Inf	0.931722	downstream_gene_variant	MODIFIER	SRRT	ENSG00000087087	ENST00000641476.1	nonsense_mediated_decay	-	-	-	-	-	-	5.901
chr7:100885099:G:A	7	100885099	rs3757868,COSV53818053	0.02192	0.21541	chr7:103511937:C:T	0.111911	1	0.170412	-	0.1829	Inf	0.931722	upstream_gene_variant	MODIFIER	SRRT	ENSG00000087087	ENST00000449389.1	nonsense_mediated_decay	-	-	-	-	-	-	5.901
chr7:100885099:G:A	7	100885099	rs3757868,COSV53818053	0.02192	0.21541	chr7:103511937:C:T	0.111911	1	0.170412	-	0.1829	Inf	0.931722	downstream_gene_variant	MODIFIER	UFSP1	ENSG00000176125	ENST00000388761.4	protein_coding	-	-	-	-	-	-	5.901
chr7:100885099:G:A	7	100885099	rs3757868,COSV53818053	0.02192	0.21541	chr7:103511937:C:T	0.111911	1	0.170412	-	0.1829	Inf	0.931722	upstream_gene_variant	MODIFIER	SRRT	ENSG00000087087	ENST00000466432.1	retained_intron	-	-	-	-	-	-	5.901
chr7:100885099:G:A	7	100885099	rs3757868,COSV53818053	0.02192	0.21541	chr7:103511937:C:T	0.111911	1	0.170412	-	0.1829	Inf	0.931722	downstream_gene_variant	MODIFIER	SRRT	ENSG00000087087	ENST00000474896.1	retained_intron	-	-	-	-	-	-	5.901
chr7:100885099:G:A	7	100885099	rs3757868,COSV53818053	0.02192	0.21541	chr7:103511937:C:T	0.111911	1	0.170412	-	0.1829	Inf	0.931722	upstream_gene_variant	MODIFIER	SRRT	ENSG00000087087	ENST00000478693.1	retained_intron	-	-	-	-	-	-	5.901
chr7:100885099:G:A	7	100885099	rs3757868,COSV53818053	0.02192	0.21541	chr7:103511937:C:T	0.111911	1	0.170412	-	0.1829	Inf	0.931722	downstream_gene_variant	MODIFIER	SRRT	ENSG00000087087	ENST00000431645.1	protein_coding	-	-	-	-	-	-	5.901
chr7:100885099:G:A	7	100885099	rs3757868,COSV53818053	0.02192	0.21541	chr7:103511937:C:T	0.111911	1	0.170412	-	0.1829	Inf	0.931722	downstream_gene_variant	MODIFIER	ACHE	ENSG00000087085	ENST00000428317.7	protein_coding	-	-	-	-	-	-	5.901
chr7:100885099:G:A	7	100885099	rs3757868,COSV53818053	0.02192	0.21541	chr7:103511937:C:T	0.111911	1	0.170412	-	0.1829	Inf	0.931722	downstream_gene_variant	MODIFIER	ACHE	ENSG00000087085	ENST00000411582.4	protein_coding	-	-	-	-	-	-	5.901
chr7:100885099:G:A	7	100885099	rs3757868,COSV53818053	0.02192	0.21541	chr7:103511937:C:T	0.111911	1	0.170412	-	0.1829	Inf	0.931722	downstream_gene_variant	MODIFIER	SRRT	ENSG00000087087	ENST00000614370.4	nonsense_mediated_decay	-	-	-	-	-	-	5.901
chr7:100885099:G:A	7	100885099	rs3757868,COSV53818053	0.02192	0.21541	chr7:103511937:C:T	0.111911	1	0.170412	-	0.1829	Inf	0.931722	intron_variant,non_coding_transcript_variant	MODIFIER	SRRT	ENSG00000087087	ENST00000460194.1	retained_intron	-	-	-	-	-	-	5.901
chr7:100885099:G:A	7	100885099	rs3757868,COSV53818053	0.02192	0.21541	chr7:103511937:C:T	0.111911	1	0.170412	-	0.1829	Inf	0.931722	upstream_gene_variant	MODIFIER	SRRT	ENSG00000087087	ENST00000487311.1	retained_intron	-	-	-	-	-	-	5.901
chr7:100885099:G:A	7	100885099	rs3757868,COSV53818053	0.02192	0.21541	chr7:103511937:C:T	0.111911	1	0.170412	-	0.1829	Inf	0.931722	intron_variant	MODIFIER	SRRT	ENSG00000087087	ENST00000611405.5	protein_coding	-	-	-	-	-	-	5.901
chr7:100885099:G:A	7	100885099	rs3757868,COSV53818053	0.02192	0.21541	chr7:103511937:C:T	0.111911	1	0.170412	-	0.1829	Inf	0.931722	downstream_gene_variant	MODIFIER	ACHE	ENSG00000087085	ENST00000241069.11	protein_coding	-	-	-	-	-	-	5.901
chr7:100885099:G:A	7	100885099	rs3757868,COSV53818053	0.02192	0.21541	chr7:103511937:C:T	0.111911	1	0.170412	-	0.1829	Inf	0.931722	downstream_gene_variant	MODIFIER	ACHE	ENSG00000087085	ENST00000419336.6	protein_coding	-	-	-	-	-	-	5.901
chr7:100885099:G:A	7	100885099	rs3757868,COSV53818053	0.02192	0.21541	chr7:103511937:C:T	0.111911	1	0.170412	-	0.1829	Inf	0.931722	downstream_gene_variant	MODIFIER	SRRT	ENSG00000087087	ENST00000423692.5	nonsense_mediated_decay	-	-	-	-	-	-	5.901
chr7:100885099:G:A	7	100885099	rs3757868,COSV53818053	0.02192	0.21541	chr7:103511937:C:T	0.111911	1	0.170412	-	0.1829	Inf	0.931722	regulatory_region_variant	MODIFIER	-	-	ENSR00001129041	promoter_flanking_region	-	-	-	-	-	-	5.901
chr7:100885099:G:A	7	100885099	rs3757868,COSV53818053	0.02192	0.21541	chr7:103511937:C:T	0.111911	1	0.170412	-	0.1829	Inf	0.931722	downstream_gene_variant	MODIFIER	UFSP1	ENSG00000176125	ENST00000672365.2	protein_coding	-	-	-	-	-	-	5.901
chr7:100895738:G:A	7	100895738	rs17881696	0.02192	0.21541	chr7:103511937:C:T	0.111911	1	0.170412	-	0.1829	Inf	0.931722	intron_variant	MODIFIER	ACHE	ENSG00000087085	ENST00000445236.3	protein_coding	-	-	-	-	-	-	10.33
chr7:100895738:G:A	7	100895738	rs17881696	0.02192	0.21541	chr7:103511937:C:T	0.111911	1	0.170412	-	0.1829	Inf	0.931722	upstream_gene_variant	MODIFIER	ACHE	ENSG00000087085	ENST00000430554.1	protein_coding	-	-	-	-	-	-	10.33
chr7:100895738:G:A	7	100895738	rs17881696	0.02192	0.21541	chr7:103511937:C:T	0.111911	1	0.170412	-	0.1829	Inf	0.931722	intron_variant	MODIFIER	ACHE	ENSG00000087085	ENST00000302913.8	protein_coding	-	-	-	-	-	-	10.33
chr7:100895738:G:A	7	100895738	rs17881696	0.02192	0.21541	chr7:103511937:C:T	0.111911	1	0.170412	-	0.1829	Inf	0.931722	intron_variant,non_coding_transcript_variant	MODIFIER	ACHE	ENSG00000087085	ENST00000651875.1	retained_intron	-	-	-	-	-	-	10.33
chr7:100895738:G:A	7	100895738	rs17881696	0.02192	0.21541	chr7:103511937:C:T	0.111911	1	0.170412	-	0.1829	Inf	0.931722	regulatory_region_variant	MODIFIER	-	-	ENSR00001129042	promoter	-	-	-	-	-	-	10.33
chr7:100895738:G:A	7	100895738	rs17881696	0.02192	0.21541	chr7:103511937:C:T	0.111911	1	0.170412	-	0.1829	Inf	0.931722	upstream_gene_variant	MODIFIER	ACHE	ENSG00000087085	ENST00000426415.5	protein_coding	-	-	-	-	-	-	10.33
chr7:100895738:G:A	7	100895738	rs17881696	0.02192	0.21541	chr7:103511937:C:T	0.111911	1	0.170412	-	0.1829	Inf	0.931722	intron_variant	MODIFIER	ACHE	ENSG00000087085	ENST00000241069.11	protein_coding	-	-	-	-	-	-	10.33
chr7:100895738:G:A	7	100895738	rs17881696	0.02192	0.21541	chr7:103511937:C:T	0.111911	1	0.170412	-	0.1829	Inf	0.931722	intron_variant	MODIFIER	ACHE	ENSG00000087085	ENST00000441605.2	protein_coding	-	-	-	-	-	-	10.33
chr7:100895738:G:A	7	100895738	rs17881696	0.02192	0.21541	chr7:103511937:C:T	0.111911	1	0.170412	-	0.1829	Inf	0.931722	intron_variant	MODIFIER	ACHE	ENSG00000087085	ENST00000411582.4	protein_coding	-	-	-	-	-	-	10.33
chr7:100895738:G:A	7	100895738	rs17881696	0.02192	0.21541	chr7:103511937:C:T	0.111911	1	0.170412	-	0.1829	Inf	0.931722	upstream_gene_variant	MODIFIER	ACHE	ENSG00000087085	ENST00000454485.5	nonsense_mediated_decay	-	-	-	-	-	-	10.33
chr7:100895738:G:A	7	100895738	rs17881696	0.02192	0.21541	chr7:103511937:C:T	0.111911	1	0.170412	-	0.1829	Inf	0.931722	intron_variant	MODIFIER	ACHE	ENSG00000087085	ENST00000428317.7	protein_coding	-	-	-	-	-	-	10.33
chr7:100895738:G:A	7	100895738	rs17881696	0.02192	0.21541	chr7:103511937:C:T	0.111911	1	0.170412	-	0.1829	Inf	0.931722	upstream_gene_variant	MODIFIER	ACHE	ENSG00000087085	ENST00000440755.5	nonsense_mediated_decay	-	-	-	-	-	-	10.33
chr7:100895738:G:A	7	100895738	rs17881696	0.02192	0.21541	chr7:103511937:C:T	0.111911	1	0.170412	-	0.1829	Inf	0.931722	upstream_gene_variant	MODIFIER	ACHE	ENSG00000087085	ENST00000442452.1	nonsense_mediated_decay	-	-	-	-	-	-	10.33
chr7:100895738:G:A	7	100895738	rs17881696	0.02192	0.21541	chr7:103511937:C:T	0.111911	1	0.170412	-	0.1829	Inf	0.931722	intron_variant	MODIFIER	ACHE	ENSG00000087085	ENST00000419336.6	protein_coding	-	-	-	-	-	-	10.33
chr7:100895738:G:A	7	100895738	rs17881696	0.02192	0.21541	chr7:103511937:C:T	0.111911	1	0.170412	-	0.1829	Inf	0.931722	upstream_gene_variant	MODIFIER	ACHE	ENSG00000087085	ENST00000412389.5	protein_coding	-	-	-	-	-	-	10.33
chr7:100896090:G:A	7	100896090	rs17884589	0.02192	0.21541	chr7:103511937:C:T	0.111911	1	0.170412	-	0.1839	Inf	0.926656	upstream_gene_variant	MODIFIER	ACHE	ENSG00000087085	ENST00000302913.8	protein_coding	-	-	-	-	-	-	13.76
chr7:100896090:G:A	7	100896090	rs17884589	0.02192	0.21541	chr7:103511937:C:T	0.111911	1	0.170412	-	0.1839	Inf	0.926656	5_prime_UTR_variant	MODIFIER	ACHE	ENSG00000087085	ENST00000428317.7	protein_coding	40	-	-	-	-	-	13.76
chr7:100896090:G:A	7	100896090	rs17884589	0.02192	0.21541	chr7:103511937:C:T	0.111911	1	0.170412	-	0.1839	Inf	0.926656	regulatory_region_variant	MODIFIER	-	-	ENSR00001129042	promoter	-	-	-	-	-	-	13.76
chr7:100896090:G:A	7	100896090	rs17884589	0.02192	0.21541	chr7:103511937:C:T	0.111911	1	0.170412	-	0.1839	Inf	0.926656	upstream_gene_variant	MODIFIER	ACHE	ENSG00000087085	ENST00000454485.5	nonsense_mediated_decay	-	-	-	-	-	-	13.76
chr7:100896090:G:A	7	100896090	rs17884589	0.02192	0.21541	chr7:103511937:C:T	0.111911	1	0.170412	-	0.1839	Inf	0.926656	upstream_gene_variant	MODIFIER	ACHE	ENSG00000087085	ENST00000426415.5	protein_coding	-	-	-	-	-	-	13.76
chr7:100896090:G:A	7	100896090	rs17884589	0.02192	0.21541	chr7:103511937:C:T	0.111911	1	0.170412	-	0.1839	Inf	0.926656	upstream_gene_variant	MODIFIER	ACHE	ENSG00000087085	ENST00000442452.1	nonsense_mediated_decay	-	-	-	-	-	-	13.76
chr7:100896090:G:A	7	100896090	rs17884589	0.02192	0.21541	chr7:103511937:C:T	0.111911	1	0.170412	-	0.1839	Inf	0.926656	upstream_gene_variant	MODIFIER	ACHE	ENSG00000087085	ENST00000419336.6	protein_coding	-	-	-	-	-	-	13.76
chr7:100896090:G:A	7	100896090	rs17884589	0.02192	0.21541	chr7:103511937:C:T	0.111911	1	0.170412	-	0.1839	Inf	0.926656	upstream_gene_variant	MODIFIER	ACHE	ENSG00000087085	ENST00000412389.5	protein_coding	-	-	-	-	-	-	13.76
chr7:100896090:G:A	7	100896090	rs17884589	0.02192	0.21541	chr7:103511937:C:T	0.111911	1	0.170412	-	0.1839	Inf	0.926656	upstream_gene_variant	MODIFIER	ACHE	ENSG00000087085	ENST00000411582.4	protein_coding	-	-	-	-	-	-	13.76
chr7:100896090:G:A	7	100896090	rs17884589	0.02192	0.21541	chr7:103511937:C:T	0.111911	1	0.170412	-	0.1839	Inf	0.926656	intron_variant	MODIFIER	ACHE	ENSG00000087085	ENST00000445236.3	protein_coding	-	-	-	-	-	-	13.76
chr7:100896090:G:A	7	100896090	rs17884589	0.02192	0.21541	chr7:103511937:C:T	0.111911	1	0.170412	-	0.1839	Inf	0.926656	upstream_gene_variant	MODIFIER	ACHE	ENSG00000087085	ENST00000241069.11	protein_coding	-	-	-	-	-	-	13.76
chr7:100896090:G:A	7	100896090	rs17884589	0.02192	0.21541	chr7:103511937:C:T	0.111911	1	0.170412	-	0.1839	Inf	0.926656	upstream_gene_variant	MODIFIER	ACHE	ENSG00000087085	ENST00000430554.1	protein_coding	-	-	-	-	-	-	13.76
chr7:100896090:G:A	7	100896090	rs17884589	0.02192	0.21541	chr7:103511937:C:T	0.111911	1	0.170412	-	0.1839	Inf	0.926656	upstream_gene_variant	MODIFIER	ACHE	ENSG00000087085	ENST00000440755.5	nonsense_mediated_decay	-	-	-	-	-	-	13.76
chr7:100896090:G:A	7	100896090	rs17884589	0.02192	0.21541	chr7:103511937:C:T	0.111911	1	0.170412	-	0.1839	Inf	0.926656	intron_variant	MODIFIER	ACHE	ENSG00000087085	ENST00000441605.2	protein_coding	-	-	-	-	-	-	13.76
chr7:100896090:G:A	7	100896090	rs17884589	0.02192	0.21541	chr7:103511937:C:T	0.111911	1	0.170412	-	0.1839	Inf	0.926656	upstream_gene_variant	MODIFIER	ACHE	ENSG00000087085	ENST00000651875.1	retained_intron	-	-	-	-	-	-	13.76
chr7:100897329:G:T	7	100897329	rs17883557	0.02192	0.21541	chr7:103511937:C:T	0.111911	1	0.170412	-	0.1829	Inf	0.931722	upstream_gene_variant	MODIFIER	ACHE	ENSG00000087085	ENST00000411582.4	protein_coding	-	-	-	-	-	-	7.768
chr7:100897329:G:T	7	100897329	rs17883557	0.02192	0.21541	chr7:103511937:C:T	0.111911	1	0.170412	-	0.1829	Inf	0.931722	upstream_gene_variant	MODIFIER	ACHE	ENSG00000087085	ENST00000441605.2	protein_coding	-	-	-	-	-	-	7.768
chr7:100897329:G:T	7	100897329	rs17883557	0.02192	0.21541	chr7:103511937:C:T	0.111911	1	0.170412	-	0.1829	Inf	0.931722	upstream_gene_variant	MODIFIER	ACHE	ENSG00000087085	ENST00000445236.3	protein_coding	-	-	-	-	-	-	7.768
chr7:100897329:G:T	7	100897329	rs17883557	0.02192	0.21541	chr7:103511937:C:T	0.111911	1	0.170412	-	0.1829	Inf	0.931722	upstream_gene_variant	MODIFIER	ACHE	ENSG00000087085	ENST00000442452.1	nonsense_mediated_decay	-	-	-	-	-	-	7.768
chr7:100897329:G:T	7	100897329	rs17883557	0.02192	0.21541	chr7:103511937:C:T	0.111911	1	0.170412	-	0.1829	Inf	0.931722	upstream_gene_variant	MODIFIER	ACHE	ENSG00000087085	ENST00000241069.11	protein_coding	-	-	-	-	-	-	7.768
chr7:100897329:G:T	7	100897329	rs17883557	0.02192	0.21541	chr7:103511937:C:T	0.111911	1	0.170412	-	0.1829	Inf	0.931722	upstream_gene_variant	MODIFIER	ACHE	ENSG00000087085	ENST00000651875.1	retained_intron	-	-	-	-	-	-	7.768
chr7:100897329:G:T	7	100897329	rs17883557	0.02192	0.21541	chr7:103511937:C:T	0.111911	1	0.170412	-	0.1829	Inf	0.931722	upstream_gene_variant	MODIFIER	ACHE	ENSG00000087085	ENST00000430554.1	protein_coding	-	-	-	-	-	-	7.768
chr7:100897329:G:T	7	100897329	rs17883557	0.02192	0.21541	chr7:103511937:C:T	0.111911	1	0.170412	-	0.1829	Inf	0.931722	upstream_gene_variant	MODIFIER	ACHE	ENSG00000087085	ENST00000428317.7	protein_coding	-	-	-	-	-	-	7.768
chr7:100897329:G:T	7	100897329	rs17883557	0.02192	0.21541	chr7:103511937:C:T	0.111911	1	0.170412	-	0.1829	Inf	0.931722	upstream_gene_variant	MODIFIER	ACHE	ENSG00000087085	ENST00000426415.5	protein_coding	-	-	-	-	-	-	7.768
chr7:100897329:G:T	7	100897329	rs17883557	0.02192	0.21541	chr7:103511937:C:T	0.111911	1	0.170412	-	0.1829	Inf	0.931722	regulatory_region_variant	MODIFIER	-	-	ENSR00000327511	CTCF_binding_site	-	-	-	-	-	-	7.768
chr7:100897329:G:T	7	100897329	rs17883557	0.02192	0.21541	chr7:103511937:C:T	0.111911	1	0.170412	-	0.1829	Inf	0.931722	upstream_gene_variant	MODIFIER	ACHE	ENSG00000087085	ENST00000440755.5	nonsense_mediated_decay	-	-	-	-	-	-	7.768
chr7:100897329:G:T	7	100897329	rs17883557	0.02192	0.21541	chr7:103511937:C:T	0.111911	1	0.170412	-	0.1829	Inf	0.931722	regulatory_region_variant	MODIFIER	-	-	ENSR00001129042	promoter	-	-	-	-	-	-	7.768
chr7:100897329:G:T	7	100897329	rs17883557	0.02192	0.21541	chr7:103511937:C:T	0.111911	1	0.170412	-	0.1829	Inf	0.931722	upstream_gene_variant	MODIFIER	ACHE	ENSG00000087085	ENST00000419336.6	protein_coding	-	-	-	-	-	-	7.768
chr7:100897329:G:T	7	100897329	rs17883557	0.02192	0.21541	chr7:103511937:C:T	0.111911	1	0.170412	-	0.1829	Inf	0.931722	upstream_gene_variant	MODIFIER	ACHE	ENSG00000087085	ENST00000302913.8	protein_coding	-	-	-	-	-	-	7.768
chr7:100897329:G:T	7	100897329	rs17883557	0.02192	0.21541	chr7:103511937:C:T	0.111911	1	0.170412	-	0.1829	Inf	0.931722	upstream_gene_variant	MODIFIER	ACHE	ENSG00000087085	ENST00000412389.5	protein_coding	-	-	-	-	-	-	7.768
chr7:100897329:G:T	7	100897329	rs17883557	0.02192	0.21541	chr7:103511937:C:T	0.111911	1	0.170412	-	0.1829	Inf	0.931722	upstream_gene_variant	MODIFIER	ACHE	ENSG00000087085	ENST00000454485.5	nonsense_mediated_decay	-	-	-	-	-	-	7.768
chr7:100899267:A:G	7	100899267	rs12705096	0.02192	0.21541	chr7:103511937:C:T	0.111911	1	0.170412	-	0.1829	Inf	0.931722	upstream_gene_variant	MODIFIER	ACHE	ENSG00000087085	ENST00000651875.1	retained_intron	-	-	-	-	-	-	2.689
chr7:100899267:A:G	7	100899267	rs12705096	0.02192	0.21541	chr7:103511937:C:T	0.111911	1	0.170412	-	0.1829	Inf	0.931722	upstream_gene_variant	MODIFIER	ACHE	ENSG00000087085	ENST00000411582.4	protein_coding	-	-	-	-	-	-	2.689
chr7:100899267:A:G	7	100899267	rs12705096	0.02192	0.21541	chr7:103511937:C:T	0.111911	1	0.170412	-	0.1829	Inf	0.931722	upstream_gene_variant	MODIFIER	ACHE	ENSG00000087085	ENST00000302913.8	protein_coding	-	-	-	-	-	-	2.689
chr7:100899267:A:G	7	100899267	rs12705096	0.02192	0.21541	chr7:103511937:C:T	0.111911	1	0.170412	-	0.1829	Inf	0.931722	upstream_gene_variant	MODIFIER	ACHE	ENSG00000087085	ENST00000445236.3	protein_coding	-	-	-	-	-	-	2.689
chr7:100899267:A:G	7	100899267	rs12705096	0.02192	0.21541	chr7:103511937:C:T	0.111911	1	0.170412	-	0.1829	Inf	0.931722	upstream_gene_variant	MODIFIER	ACHE	ENSG00000087085	ENST00000428317.7	protein_coding	-	-	-	-	-	-	2.689
chr7:100899267:A:G	7	100899267	rs12705096	0.02192	0.21541	chr7:103511937:C:T	0.111911	1	0.170412	-	0.1829	Inf	0.931722	upstream_gene_variant	MODIFIER	ACHE	ENSG00000087085	ENST00000441605.2	protein_coding	-	-	-	-	-	-	2.689
chr7:100899267:A:G	7	100899267	rs12705096	0.02192	0.21541	chr7:103511937:C:T	0.111911	1	0.170412	-	0.1829	Inf	0.931722	upstream_gene_variant	MODIFIER	ACHE	ENSG00000087085	ENST00000412389.5	protein_coding	-	-	-	-	-	-	2.689
chr7:100899267:A:G	7	100899267	rs12705096	0.02192	0.21541	chr7:103511937:C:T	0.111911	1	0.170412	-	0.1829	Inf	0.931722	upstream_gene_variant	MODIFIER	ACHE	ENSG00000087085	ENST00000419336.6	protein_coding	-	-	-	-	-	-	2.689
chr7:100899267:A:G	7	100899267	rs12705096	0.02192	0.21541	chr7:103511937:C:T	0.111911	1	0.170412	-	0.1829	Inf	0.931722	upstream_gene_variant	MODIFIER	ACHE	ENSG00000087085	ENST00000241069.11	protein_coding	-	-	-	-	-	-	2.689
chr7:100899511:A:G	7	100899511	rs13245899	0.02192	0.21541	chr7:103511937:C:T	0.111911	1	0.170412	-	0.1928	Inf	0.88388	upstream_gene_variant	MODIFIER	ACHE	ENSG00000087085	ENST00000419336.6	protein_coding	-	-	-	-	-	-	6.107
chr7:100899511:A:G	7	100899511	rs13245899	0.02192	0.21541	chr7:103511937:C:T	0.111911	1	0.170412	-	0.1928	Inf	0.88388	upstream_gene_variant	MODIFIER	ACHE	ENSG00000087085	ENST00000445236.3	protein_coding	-	-	-	-	-	-	6.107
chr7:100899511:A:G	7	100899511	rs13245899	0.02192	0.21541	chr7:103511937:C:T	0.111911	1	0.170412	-	0.1928	Inf	0.88388	upstream_gene_variant	MODIFIER	ACHE	ENSG00000087085	ENST00000411582.4	protein_coding	-	-	-	-	-	-	6.107
chr7:100899511:A:G	7	100899511	rs13245899	0.02192	0.21541	chr7:103511937:C:T	0.111911	1	0.170412	-	0.1928	Inf	0.88388	upstream_gene_variant	MODIFIER	ACHE	ENSG00000087085	ENST00000428317.7	protein_coding	-	-	-	-	-	-	6.107
chr7:100899511:A:G	7	100899511	rs13245899	0.02192	0.21541	chr7:103511937:C:T	0.111911	1	0.170412	-	0.1928	Inf	0.88388	upstream_gene_variant	MODIFIER	ACHE	ENSG00000087085	ENST00000241069.11	protein_coding	-	-	-	-	-	-	6.107
chr7:100899511:A:G	7	100899511	rs13245899	0.02192	0.21541	chr7:103511937:C:T	0.111911	1	0.170412	-	0.1928	Inf	0.88388	upstream_gene_variant	MODIFIER	ACHE	ENSG00000087085	ENST00000441605.2	protein_coding	-	-	-	-	-	-	6.107
chr7:100899511:A:G	7	100899511	rs13245899	0.02192	0.21541	chr7:103511937:C:T	0.111911	1	0.170412	-	0.1928	Inf	0.88388	upstream_gene_variant	MODIFIER	ACHE	ENSG00000087085	ENST00000302913.8	protein_coding	-	-	-	-	-	-	6.107
chr7:100899511:A:G	7	100899511	rs13245899	0.02192	0.21541	chr7:103511937:C:T	0.111911	1	0.170412	-	0.1928	Inf	0.88388	upstream_gene_variant	MODIFIER	ACHE	ENSG00000087085	ENST00000651875.1	retained_intron	-	-	-	-	-	-	6.107
chr7:100908761:C:T	7	100908761	rs13226502	0.02192	0.21541	chr7:103511937:C:T	0.111911	1	0.170412	-	0.1809	Inf	0.942023	upstream_gene_variant	MODIFIER	RN7SL549P	ENSG00000239825	ENST00000478997.3	misc_RNA	-	-	-	-	-	-	3.442
chr7:100911633:A:C	7	100911633	rs13244629	0.02192	0.21541	chr7:103511937:C:T	0.111911	1	0.170412	-	0.1829	Inf	0.931722	intergenic_variant	MODIFIER	-	-	-	-	-	-	-	-	-	-	13.22
chr7:100928185:A:G	7	100928185	rs13306969	0.02192	0.21541	chr7:103511937:C:T	0.111911	1	0.170412	-	0.2217	Inf	0.76866	upstream_gene_variant	MODIFIER	RPS29P15	ENSG00000235926	ENST00000458329.1	processed_pseudogene	-	-	-	-	-	-	1.023
chr7:106275359:T:A	7	106275359	rs62481378	0.029339	0.21683	chr7:103511937:C:T	0.226112	0.904431	0.076779	-	0.0885	Inf	0.867559	upstream_gene_variant	MODIFIER	NAMPT	ENSG00000105835	ENST00000679461.1	retained_intron	-	-	-	-	-	-	7.621
chr7:106275359:T:A	7	106275359	rs62481378	0.029339	0.21683	chr7:103511937:C:T	0.226112	0.904431	0.076779	-	0.0885	Inf	0.867559	intron_variant	MODIFIER	NAMPT	ENSG00000105835	ENST00000491027.6	protein_coding	-	-	-	-	-	-	7.621
chr7:106275359:T:A	7	106275359	rs62481378	0.029339	0.21683	chr7:103511937:C:T	0.226112	0.904431	0.076779	-	0.0885	Inf	0.867559	intron_variant	MODIFIER	NAMPT	ENSG00000105835	ENST00000354289.9	protein_coding	-	-	-	-	-	-	7.621
chr7:106275359:T:A	7	106275359	rs62481378	0.029339	0.21683	chr7:103511937:C:T	0.226112	0.904431	0.076779	-	0.0885	Inf	0.867559	intron_variant	MODIFIER	NAMPT	ENSG00000105835	ENST00000417537.2	protein_coding	-	-	-	-	-	-	7.621
chr7:106275359:T:A	7	106275359	rs62481378	0.029339	0.21683	chr7:103511937:C:T	0.226112	0.904431	0.076779	-	0.0885	Inf	0.867559	intron_variant	MODIFIER	NAMPT	ENSG00000105835	ENST00000680468.1	protein_coding	-	-	-	-	-	-	7.621
chr7:106275359:T:A	7	106275359	rs62481378	0.029339	0.21683	chr7:103511937:C:T	0.226112	0.904431	0.076779	-	0.0885	Inf	0.867559	intron_variant,non_coding_transcript_variant	MODIFIER	NAMPT	ENSG00000105835	ENST00000393618.6	retained_intron	-	-	-	-	-	-	7.621
chr7:106275359:T:A	7	106275359	rs62481378	0.029339	0.21683	chr7:103511937:C:T	0.226112	0.904431	0.076779	-	0.0885	Inf	0.867559	intron_variant	MODIFIER	NAMPT	ENSG00000105835	ENST00000489358.5	protein_coding	-	-	-	-	-	-	7.621
chr7:106275359:T:A	7	106275359	rs62481378	0.029339	0.21683	chr7:103511937:C:T	0.226112	0.904431	0.076779	-	0.0885	Inf	0.867559	intron_variant,NMD_transcript_variant	MODIFIER	NAMPT	ENSG00000105835	ENST00000680152.1	nonsense_mediated_decay	-	-	-	-	-	-	7.621
chr7:106275359:T:A	7	106275359	rs62481378	0.029339	0.21683	chr7:103511937:C:T	0.226112	0.904431	0.076779	-	0.0885	Inf	0.867559	intron_variant,NMD_transcript_variant	MODIFIER	NAMPT	ENSG00000105835	ENST00000681391.1	nonsense_mediated_decay	-	-	-	-	-	-	7.621
chr7:106275359:T:A	7	106275359	rs62481378	0.029339	0.21683	chr7:103511937:C:T	0.226112	0.904431	0.076779	-	0.0885	Inf	0.867559	intron_variant	MODIFIER	NAMPT	ENSG00000105835	ENST00000679951.1	protein_coding	-	-	-	-	-	-	7.621
chr7:106275359:T:A	7	106275359	rs62481378	0.029339	0.21683	chr7:103511937:C:T	0.226112	0.904431	0.076779	-	0.0885	Inf	0.867559	intron_variant	MODIFIER	NAMPT	ENSG00000105835	ENST00000681878.1	protein_coding	-	-	-	-	-	-	7.621
chr7:106275359:T:A	7	106275359	rs62481378	0.029339	0.21683	chr7:103511937:C:T	0.226112	0.904431	0.076779	-	0.0885	Inf	0.867559	intron_variant,NMD_transcript_variant	MODIFIER	NAMPT	ENSG00000105835	ENST00000681653.1	nonsense_mediated_decay	-	-	-	-	-	-	7.621
chr7:106275359:T:A	7	106275359	rs62481378	0.029339	0.21683	chr7:103511937:C:T	0.226112	0.904431	0.076779	-	0.0885	Inf	0.867559	intron_variant,NMD_transcript_variant	MODIFIER	NAMPT	ENSG00000105835	ENST00000679873.1	nonsense_mediated_decay	-	-	-	-	-	-	7.621
chr7:106275359:T:A	7	106275359	rs62481378	0.029339	0.21683	chr7:103511937:C:T	0.226112	0.904431	0.076779	-	0.0885	Inf	0.867559	intron_variant	MODIFIER	NAMPT	ENSG00000105835	ENST00000680584.1	protein_coding	-	-	-	-	-	-	7.621
chr7:106275359:T:A	7	106275359	rs62481378	0.029339	0.21683	chr7:103511937:C:T	0.226112	0.904431	0.076779	-	0.0885	Inf	0.867559	intron_variant	MODIFIER	NAMPT	ENSG00000105835	ENST00000679643.1	protein_coding	-	-	-	-	-	-	7.621
chr7:106275359:T:A	7	106275359	rs62481378	0.029339	0.21683	chr7:103511937:C:T	0.226112	0.904431	0.076779	-	0.0885	Inf	0.867559	intron_variant,non_coding_transcript_variant	MODIFIER	NAMPT	ENSG00000105835	ENST00000681887.1	processed_transcript	-	-	-	-	-	-	7.621
chr7:106275359:T:A	7	106275359	rs62481378	0.029339	0.21683	chr7:103511937:C:T	0.226112	0.904431	0.076779	-	0.0885	Inf	0.867559	intron_variant	MODIFIER	NAMPT	ENSG00000105835	ENST00000681255.1	protein_coding	-	-	-	-	-	-	7.621
chr7:106275359:T:A	7	106275359	rs62481378	0.029339	0.21683	chr7:103511937:C:T	0.226112	0.904431	0.076779	-	0.0885	Inf	0.867559	intron_variant,NMD_transcript_variant	MODIFIER	NAMPT	ENSG00000105835	ENST00000681494.1	nonsense_mediated_decay	-	-	-	-	-	-	7.621
chr7:106275359:T:A	7	106275359	rs62481378	0.029339	0.21683	chr7:103511937:C:T	0.226112	0.904431	0.076779	-	0.0885	Inf	0.867559	intron_variant,NMD_transcript_variant	MODIFIER	NAMPT	ENSG00000105835	ENST00000680129.1	nonsense_mediated_decay	-	-	-	-	-	-	7.621
chr7:106275359:T:A	7	106275359	rs62481378	0.029339	0.21683	chr7:103511937:C:T	0.226112	0.904431	0.076779	-	0.0885	Inf	0.867559	intron_variant,NMD_transcript_variant	MODIFIER	NAMPT	ENSG00000105835	ENST00000680077.1	nonsense_mediated_decay	-	-	-	-	-	-	7.621
chr7:106275359:T:A	7	106275359	rs62481378	0.029339	0.21683	chr7:103511937:C:T	0.226112	0.904431	0.076779	-	0.0885	Inf	0.867559	non_coding_transcript_exon_variant	MODIFIER	NAMPT	ENSG00000105835	ENST00000489732.2	retained_intron	1988	-	-	-	-	-	7.621
chr7:106275359:T:A	7	106275359	rs62481378	0.029339	0.21683	chr7:103511937:C:T	0.226112	0.904431	0.076779	-	0.0885	Inf	0.867559	intron_variant	MODIFIER	NAMPT	ENSG00000105835	ENST00000441045.6	protein_coding	-	-	-	-	-	-	7.621
chr7:106275359:T:A	7	106275359	rs62481378	0.029339	0.21683	chr7:103511937:C:T	0.226112	0.904431	0.076779	-	0.0885	Inf	0.867559	intron_variant	MODIFIER	NAMPT	ENSG00000105835	ENST00000222553.8	protein_coding	-	-	-	-	-	-	7.621
chr7:106275359:T:A	7	106275359	rs62481378	0.029339	0.21683	chr7:103511937:C:T	0.226112	0.904431	0.076779	-	0.0885	Inf	0.867559	intron_variant,non_coding_transcript_variant	MODIFIER	NAMPT	ENSG00000105835	ENST00000680669.1	retained_intron	-	-	-	-	-	-	7.621
chr7:106275359:T:A	7	106275359	rs62481378	0.029339	0.21683	chr7:103511937:C:T	0.226112	0.904431	0.076779	-	0.0885	Inf	0.867559	intron_variant	MODIFIER	NAMPT	ENSG00000105835	ENST00000681936.1	protein_coding	-	-	-	-	-	-	7.621
chr7:106275359:T:A	7	106275359	rs62481378	0.029339	0.21683	chr7:103511937:C:T	0.226112	0.904431	0.076779	-	0.0885	Inf	0.867559	intron_variant	MODIFIER	NAMPT	ENSG00000105835	ENST00000681550.1	protein_coding	-	-	-	-	-	-	7.621
chr7:106275359:T:A	7	106275359	rs62481378	0.029339	0.21683	chr7:103511937:C:T	0.226112	0.904431	0.076779	-	0.0885	Inf	0.867559	intron_variant,NMD_transcript_variant	MODIFIER	NAMPT	ENSG00000105835	ENST00000680991.1	nonsense_mediated_decay	-	-	-	-	-	-	7.621
chr7:106275359:T:A	7	106275359	rs62481378	0.029339	0.21683	chr7:103511937:C:T	0.226112	0.904431	0.076779	-	0.0885	Inf	0.867559	intron_variant,NMD_transcript_variant	MODIFIER	NAMPT	ENSG00000105835	ENST00000681223.1	nonsense_mediated_decay	-	-	-	-	-	-	7.621
chr7:106275359:T:A	7	106275359	rs62481378	0.029339	0.21683	chr7:103511937:C:T	0.226112	0.904431	0.076779	-	0.0885	Inf	0.867559	intron_variant,NMD_transcript_variant	MODIFIER	NAMPT	ENSG00000105835	ENST00000681456.1	nonsense_mediated_decay	-	-	-	-	-	-	7.621
chr7:106275359:T:A	7	106275359	rs62481378	0.029339	0.21683	chr7:103511937:C:T	0.226112	0.904431	0.076779	-	0.0885	Inf	0.867559	upstream_gene_variant	MODIFIER	NAMPT	ENSG00000105835	ENST00000681297.1	retained_intron	-	-	-	-	-	-	7.621
chr7:106275359:T:A	7	106275359	rs62481378	0.029339	0.21683	chr7:103511937:C:T	0.226112	0.904431	0.076779	-	0.0885	Inf	0.867559	intron_variant	MODIFIER	NAMPT	ENSG00000105835	ENST00000680786.1	protein_coding	-	-	-	-	-	-	7.621
chr7:106275359:T:A	7	106275359	rs62481378	0.029339	0.21683	chr7:103511937:C:T	0.226112	0.904431	0.076779	-	0.0885	Inf	0.867559	intron_variant	MODIFIER	NAMPT	ENSG00000105835	ENST00000680823.1	protein_coding	-	-	-	-	-	-	7.621
chr7:106275359:T:A	7	106275359	rs62481378	0.029339	0.21683	chr7:103511937:C:T	0.226112	0.904431	0.076779	-	0.0885	Inf	0.867559	upstream_gene_variant	MODIFIER	NAMPT	ENSG00000105835	ENST00000679894.1	processed_transcript	-	-	-	-	-	-	7.621
chr7:106275359:T:A	7	106275359	rs62481378	0.029339	0.21683	chr7:103511937:C:T	0.226112	0.904431	0.076779	-	0.0885	Inf	0.867559	intron_variant,NMD_transcript_variant	MODIFIER	NAMPT	ENSG00000105835	ENST00000680708.1	nonsense_mediated_decay	-	-	-	-	-	-	7.621
chr7:106275359:T:A	7	106275359	rs62481378	0.029339	0.21683	chr7:103511937:C:T	0.226112	0.904431	0.076779	-	0.0885	Inf	0.867559	intron_variant,non_coding_transcript_variant	MODIFIER	NAMPT	ENSG00000105835	ENST00000484527.6	processed_transcript	-	-	-	-	-	-	7.621
chr7:106275359:T:A	7	106275359	rs62481378	0.029339	0.21683	chr7:103511937:C:T	0.226112	0.904431	0.076779	-	0.0885	Inf	0.867559	upstream_gene_variant	MODIFIER	NAMPT	ENSG00000105835	ENST00000486949.6	retained_intron	-	-	-	-	-	-	7.621
chr7:106275359:T:A	7	106275359	rs62481378	0.029339	0.21683	chr7:103511937:C:T	0.226112	0.904431	0.076779	-	0.0885	Inf	0.867559	intron_variant	MODIFIER	NAMPT	ENSG00000105835	ENST00000681491.1	protein_coding	-	-	-	-	-	-	7.621
chr7:106275359:T:A	7	106275359	rs62481378	0.029339	0.21683	chr7:103511937:C:T	0.226112	0.904431	0.076779	-	0.0885	Inf	0.867559	intron_variant,non_coding_transcript_variant	MODIFIER	NAMPT	ENSG00000105835	ENST00000679717.1	retained_intron	-	-	-	-	-	-	7.621
chr7:106275359:T:A	7	106275359	rs62481378	0.029339	0.21683	chr7:103511937:C:T	0.226112	0.904431	0.076779	-	0.0885	Inf	0.867559	intron_variant,NMD_transcript_variant	MODIFIER	NAMPT	ENSG00000105835	ENST00000680675.1	nonsense_mediated_decay	-	-	-	-	-	-	7.621
chr7:106275359:T:A	7	106275359	rs62481378	0.029339	0.21683	chr7:103511937:C:T	0.226112	0.904431	0.076779	-	0.0885	Inf	0.867559	intron_variant	MODIFIER	NAMPT	ENSG00000105835	ENST00000424768.2	protein_coding	-	-	-	-	-	-	7.621
chr7:106275359:T:A	7	106275359	rs62481378	0.029339	0.21683	chr7:103511937:C:T	0.226112	0.904431	0.076779	-	0.0885	Inf	0.867559	intron_variant,NMD_transcript_variant	MODIFIER	NAMPT	ENSG00000105835	ENST00000680864.1	nonsense_mediated_decay	-	-	-	-	-	-	7.621
chr5:75711632:A:C	5	75711632	rs74842921	0.036489	0.21927	chr5:76339511:G:A	0.0758894	1	0.0692884	-	0.0616	Inf	1.12481	intron_variant	MODIFIER	POC5	ENSG00000152359	ENST00000446329.6	protein_coding	-	-	-	-	-	-	1.698
chr5:75711632:A:C	5	75711632	rs74842921	0.036489	0.21927	chr5:76339511:G:A	0.0758894	1	0.0692884	-	0.0616	Inf	1.12481	intron_variant	MODIFIER	POC5	ENSG00000152359	ENST00000428202.7	protein_coding	-	-	-	-	-	-	1.698
chr5:75711632:A:C	5	75711632	rs74842921	0.036489	0.21927	chr5:76339511:G:A	0.0758894	1	0.0692884	-	0.0616	Inf	1.12481	intron_variant	MODIFIER	POC5	ENSG00000152359	ENST00000503835.5	protein_coding	-	-	-	-	-	-	1.698
chr5:75711632:A:C	5	75711632	rs74842921	0.036489	0.21927	chr5:76339511:G:A	0.0758894	1	0.0692884	-	0.0616	Inf	1.12481	intron_variant,non_coding_transcript_variant	MODIFIER	POC5	ENSG00000152359	ENST00000508467.5	retained_intron	-	-	-	-	-	-	1.698
chr5:75711632:A:C	5	75711632	rs74842921	0.036489	0.21927	chr5:76339511:G:A	0.0758894	1	0.0692884	-	0.0616	Inf	1.12481	intron_variant	MODIFIER	POC5	ENSG00000152359	ENST00000506164.5	protein_coding	-	-	-	-	-	-	1.698
chr5:75711632:A:C	5	75711632	rs74842921	0.036489	0.21927	chr5:76339511:G:A	0.0758894	1	0.0692884	-	0.0616	Inf	1.12481	intron_variant	MODIFIER	POC5	ENSG00000152359	ENST00000502826.5	protein_coding	-	-	-	-	-	-	1.698
chr5:75711632:A:C	5	75711632	rs74842921	0.036489	0.21927	chr5:76339511:G:A	0.0758894	1	0.0692884	-	0.0616	Inf	1.12481	intron_variant,non_coding_transcript_variant	MODIFIER	POC5	ENSG00000152359	ENST00000512125.5	retained_intron	-	-	-	-	-	-	1.698
chr5:75711632:A:C	5	75711632	rs74842921	0.036489	0.21927	chr5:76339511:G:A	0.0758894	1	0.0692884	-	0.0616	Inf	1.12481	intron_variant	MODIFIER	POC5	ENSG00000152359	ENST00000514838.6	protein_coding	-	-	-	-	-	-	1.698
chr5:75711632:A:C	5	75711632	rs74842921	0.036489	0.21927	chr5:76339511:G:A	0.0758894	1	0.0692884	-	0.0616	Inf	1.12481	intron_variant,non_coding_transcript_variant	MODIFIER	POC5	ENSG00000152359	ENST00000504862.5	processed_transcript	-	-	-	-	-	-	1.698
chr5:75711632:A:C	5	75711632	rs74842921	0.036489	0.21927	chr5:76339511:G:A	0.0758894	1	0.0692884	-	0.0616	Inf	1.12481	intron_variant	MODIFIER	POC5	ENSG00000152359	ENST00000510798.5	protein_coding	-	-	-	-	-	-	1.698
chr5:75711632:A:C	5	75711632	rs74842921	0.036489	0.21927	chr5:76339511:G:A	0.0758894	1	0.0692884	-	0.0616	Inf	1.12481	intron_variant,non_coding_transcript_variant	MODIFIER	POC5	ENSG00000152359	ENST00000507421.1	retained_intron	-	-	-	-	-	-	1.698
chr5:75711632:A:C	5	75711632	rs74842921	0.036489	0.21927	chr5:76339511:G:A	0.0758894	1	0.0692884	-	0.0616	Inf	1.12481	upstream_gene_variant	MODIFIER	RNU6-680P	ENSG00000207333	ENST00000384603.1	snRNA	-	-	-	-	-	-	1.698
chr5:75711632:A:C	5	75711632	rs74842921	0.036489	0.21927	chr5:76339511:G:A	0.0758894	1	0.0692884	-	0.0616	Inf	1.12481	intron_variant,NMD_transcript_variant	MODIFIER	POC5	ENSG00000152359	ENST00000515285.5	nonsense_mediated_decay	-	-	-	-	-	-	1.698
chr5:75714255:G:T	5	75714255	rs10057461	0.036489	0.21927	chr5:76339511:G:A	0.0758894	1	0.0692884	-	0.0616	Inf	1.12481	upstream_gene_variant	MODIFIER	RNU6-680P	ENSG00000207333	ENST00000384603.1	snRNA	-	-	-	-	-	-	0.691
chr5:75714255:G:T	5	75714255	rs10057461	0.036489	0.21927	chr5:76339511:G:A	0.0758894	1	0.0692884	-	0.0616	Inf	1.12481	upstream_gene_variant	MODIFIER	POC5	ENSG00000152359	ENST00000504862.5	processed_transcript	-	-	-	-	-	-	0.691
chr5:75714255:G:T	5	75714255	rs10057461	0.036489	0.21927	chr5:76339511:G:A	0.0758894	1	0.0692884	-	0.0616	Inf	1.12481	intron_variant	MODIFIER	POC5	ENSG00000152359	ENST00000506164.5	protein_coding	-	-	-	-	-	-	0.691
chr5:75714255:G:T	5	75714255	rs10057461	0.036489	0.21927	chr5:76339511:G:A	0.0758894	1	0.0692884	-	0.0616	Inf	1.12481	intron_variant	MODIFIER	POC5	ENSG00000152359	ENST00000428202.7	protein_coding	-	-	-	-	-	-	0.691
chr5:75714255:G:T	5	75714255	rs10057461	0.036489	0.21927	chr5:76339511:G:A	0.0758894	1	0.0692884	-	0.0616	Inf	1.12481	intron_variant,NMD_transcript_variant	MODIFIER	POC5	ENSG00000152359	ENST00000515285.5	nonsense_mediated_decay	-	-	-	-	-	-	0.691
chr5:75714255:G:T	5	75714255	rs10057461	0.036489	0.21927	chr5:76339511:G:A	0.0758894	1	0.0692884	-	0.0616	Inf	1.12481	intron_variant	MODIFIER	POC5	ENSG00000152359	ENST00000503835.5	protein_coding	-	-	-	-	-	-	0.691
chr5:75714255:G:T	5	75714255	rs10057461	0.036489	0.21927	chr5:76339511:G:A	0.0758894	1	0.0692884	-	0.0616	Inf	1.12481	intron_variant,non_coding_transcript_variant	MODIFIER	POC5	ENSG00000152359	ENST00000508467.5	retained_intron	-	-	-	-	-	-	0.691
chr5:75714255:G:T	5	75714255	rs10057461	0.036489	0.21927	chr5:76339511:G:A	0.0758894	1	0.0692884	-	0.0616	Inf	1.12481	intron_variant	MODIFIER	POC5	ENSG00000152359	ENST00000514838.6	protein_coding	-	-	-	-	-	-	0.691
chr5:75714255:G:T	5	75714255	rs10057461	0.036489	0.21927	chr5:76339511:G:A	0.0758894	1	0.0692884	-	0.0616	Inf	1.12481	upstream_gene_variant	MODIFIER	POC5	ENSG00000152359	ENST00000510798.5	protein_coding	-	-	-	-	-	-	0.691
chr5:75714255:G:T	5	75714255	rs10057461	0.036489	0.21927	chr5:76339511:G:A	0.0758894	1	0.0692884	-	0.0616	Inf	1.12481	intron_variant	MODIFIER	POC5	ENSG00000152359	ENST00000502826.5	protein_coding	-	-	-	-	-	-	0.691
chr5:75714255:G:T	5	75714255	rs10057461	0.036489	0.21927	chr5:76339511:G:A	0.0758894	1	0.0692884	-	0.0616	Inf	1.12481	intron_variant,non_coding_transcript_variant	MODIFIER	POC5	ENSG00000152359	ENST00000507421.1	retained_intron	-	-	-	-	-	-	0.691
chr5:75714255:G:T	5	75714255	rs10057461	0.036489	0.21927	chr5:76339511:G:A	0.0758894	1	0.0692884	-	0.0616	Inf	1.12481	intron_variant,non_coding_transcript_variant	MODIFIER	POC5	ENSG00000152359	ENST00000512125.5	retained_intron	-	-	-	-	-	-	0.691
chr5:75714255:G:T	5	75714255	rs10057461	0.036489	0.21927	chr5:76339511:G:A	0.0758894	1	0.0692884	-	0.0616	Inf	1.12481	upstream_gene_variant	MODIFIER	POC5	ENSG00000152359	ENST00000446329.6	protein_coding	-	-	-	-	-	-	0.691
chr5:75717211:G:A	5	75717211	rs2291631	0.036489	0.21927	chr5:76339511:G:A	0.0758894	1	0.0692884	-	0.0616	Inf	1.12481	upstream_gene_variant	MODIFIER	POC5	ENSG00000152359	ENST00000446329.6	protein_coding	-	-	-	-	-	-	6.733
chr5:75717211:G:A	5	75717211	rs2291631	0.036489	0.21927	chr5:76339511:G:A	0.0758894	1	0.0692884	-	0.0616	Inf	1.12481	intron_variant,non_coding_transcript_variant	MODIFIER	POC5	ENSG00000152359	ENST00000512125.5	retained_intron	-	-	-	-	-	-	6.733
chr5:75717211:G:A	5	75717211	rs2291631	0.036489	0.21927	chr5:76339511:G:A	0.0758894	1	0.0692884	-	0.0616	Inf	1.12481	intron_variant,non_coding_transcript_variant	MODIFIER	POC5	ENSG00000152359	ENST00000507421.1	retained_intron	-	-	-	-	-	-	6.733
chr5:75717211:G:A	5	75717211	rs2291631	0.036489	0.21927	chr5:76339511:G:A	0.0758894	1	0.0692884	-	0.0616	Inf	1.12481	intron_variant,non_coding_transcript_variant	MODIFIER	POC5	ENSG00000152359	ENST00000508467.5	retained_intron	-	-	-	-	-	-	6.733
chr5:75717211:G:A	5	75717211	rs2291631	0.036489	0.21927	chr5:76339511:G:A	0.0758894	1	0.0692884	-	0.0616	Inf	1.12481	intron_variant	MODIFIER	POC5	ENSG00000152359	ENST00000506164.5	protein_coding	-	-	-	-	-	-	6.733
chr5:75717211:G:A	5	75717211	rs2291631	0.036489	0.21927	chr5:76339511:G:A	0.0758894	1	0.0692884	-	0.0616	Inf	1.12481	intron_variant	MODIFIER	POC5	ENSG00000152359	ENST00000502826.5	protein_coding	-	-	-	-	-	-	6.733
chr5:75717211:G:A	5	75717211	rs2291631	0.036489	0.21927	chr5:76339511:G:A	0.0758894	1	0.0692884	-	0.0616	Inf	1.12481	intron_variant	MODIFIER	POC5	ENSG00000152359	ENST00000503835.5	protein_coding	-	-	-	-	-	-	6.733
chr5:75717211:G:A	5	75717211	rs2291631	0.036489	0.21927	chr5:76339511:G:A	0.0758894	1	0.0692884	-	0.0616	Inf	1.12481	regulatory_region_variant	MODIFIER	-	-	ENSR00000182709	promoter	-	-	-	-	-	-	6.733
chr5:75717211:G:A	5	75717211	rs2291631	0.036489	0.21927	chr5:76339511:G:A	0.0758894	1	0.0692884	-	0.0616	Inf	1.12481	upstream_gene_variant	MODIFIER	POC5	ENSG00000152359	ENST00000504862.5	processed_transcript	-	-	-	-	-	-	6.733
chr5:75717211:G:A	5	75717211	rs2291631	0.036489	0.21927	chr5:76339511:G:A	0.0758894	1	0.0692884	-	0.0616	Inf	1.12481	intron_variant,NMD_transcript_variant	MODIFIER	POC5	ENSG00000152359	ENST00000515285.5	nonsense_mediated_decay	-	-	-	-	-	-	6.733
chr5:75717211:G:A	5	75717211	rs2291631	0.036489	0.21927	chr5:76339511:G:A	0.0758894	1	0.0692884	-	0.0616	Inf	1.12481	upstream_gene_variant	MODIFIER	POC5	ENSG00000152359	ENST00000510798.5	protein_coding	-	-	-	-	-	-	6.733
chr5:75717211:G:A	5	75717211	rs2291631	0.036489	0.21927	chr5:76339511:G:A	0.0758894	1	0.0692884	-	0.0616	Inf	1.12481	intron_variant	MODIFIER	POC5	ENSG00000152359	ENST00000428202.7	protein_coding	-	-	-	-	-	-	6.733
chr5:75717211:G:A	5	75717211	rs2291631	0.036489	0.21927	chr5:76339511:G:A	0.0758894	1	0.0692884	-	0.0616	Inf	1.12481	intron_variant	MODIFIER	POC5	ENSG00000152359	ENST00000514838.6	protein_coding	-	-	-	-	-	-	6.733
chr7:102098291:A:G	7	102098291	rs201460	0.02123	0.21936	chr7:103511937:C:T	0.145174	1	0.136704	-	0.2465	Inf	0.55458	intron_variant	MODIFIER	CUX1	ENSG00000257923	ENST00000547394.6	protein_coding	-	-	-	-	-	-	3.286
chr7:102098291:A:G	7	102098291	rs201460	0.02123	0.21936	chr7:103511937:C:T	0.145174	1	0.136704	-	0.2465	Inf	0.55458	intron_variant	MODIFIER	CUX1	ENSG00000257923	ENST00000646649.1	protein_coding	-	-	-	-	-	-	3.286
chr7:102098291:A:G	7	102098291	rs201460	0.02123	0.21936	chr7:103511937:C:T	0.145174	1	0.136704	-	0.2465	Inf	0.55458	intron_variant	MODIFIER	CUX1	ENSG00000257923	ENST00000549414.6	protein_coding	-	-	-	-	-	-	3.286
chr7:102098291:A:G	7	102098291	rs201460	0.02123	0.21936	chr7:103511937:C:T	0.145174	1	0.136704	-	0.2465	Inf	0.55458	intron_variant,non_coding_transcript_variant	MODIFIER	CUX1	ENSG00000257923	ENST00000560541.5	processed_transcript	-	-	-	-	-	-	3.286
chr7:102098291:A:G	7	102098291	rs201460	0.02123	0.21936	chr7:103511937:C:T	0.145174	1	0.136704	-	0.2465	Inf	0.55458	intron_variant	MODIFIER	CUX1	ENSG00000257923	ENST00000425244.6	protein_coding	-	-	-	-	-	-	3.286
chr7:102098291:A:G	7	102098291	rs201460	0.02123	0.21936	chr7:103511937:C:T	0.145174	1	0.136704	-	0.2465	Inf	0.55458	intron_variant,non_coding_transcript_variant	MODIFIER	CUX1	ENSG00000257923	ENST00000497815.5	retained_intron	-	-	-	-	-	-	3.286
chr7:102098291:A:G	7	102098291	rs201460	0.02123	0.21936	chr7:103511937:C:T	0.145174	1	0.136704	-	0.2465	Inf	0.55458	intron_variant	MODIFIER	CUX1	ENSG00000257923	ENST00000393824.7	protein_coding	-	-	-	-	-	-	3.286
chr7:102098291:A:G	7	102098291	rs201460	0.02123	0.21936	chr7:103511937:C:T	0.145174	1	0.136704	-	0.2465	Inf	0.55458	intron_variant	MODIFIER	CUX1	ENSG00000257923	ENST00000556210.1	protein_coding	-	-	-	-	-	-	3.286
chr7:102098291:A:G	7	102098291	rs201460	0.02123	0.21936	chr7:103511937:C:T	0.145174	1	0.136704	-	0.2465	Inf	0.55458	intron_variant	MODIFIER	CUX1	ENSG00000257923	ENST00000360264.7	protein_coding	-	-	-	-	-	-	3.286
chr7:102098291:A:G	7	102098291	rs201460	0.02123	0.21936	chr7:103511937:C:T	0.145174	1	0.136704	-	0.2465	Inf	0.55458	intron_variant	MODIFIER	CUX1	ENSG00000257923	ENST00000292538.9	protein_coding	-	-	-	-	-	-	3.286
chr7:102098291:A:G	7	102098291	rs201460	0.02123	0.21936	chr7:103511937:C:T	0.145174	1	0.136704	-	0.2465	Inf	0.55458	intron_variant	MODIFIER	CUX1	ENSG00000257923	ENST00000645010.1	protein_coding	-	-	-	-	-	-	3.286
chr7:102098291:A:G	7	102098291	rs201460	0.02123	0.21936	chr7:103511937:C:T	0.145174	1	0.136704	-	0.2465	Inf	0.55458	intron_variant	MODIFIER	CUX1	ENSG00000257923	ENST00000622516.6	protein_coding	-	-	-	-	-	-	3.286
chr7:102098291:A:G	7	102098291	rs201460	0.02123	0.21936	chr7:103511937:C:T	0.145174	1	0.136704	-	0.2465	Inf	0.55458	intron_variant,non_coding_transcript_variant	MODIFIER	CUX1	ENSG00000257923	ENST00000558836.5	processed_transcript	-	-	-	-	-	-	3.286
chr7:102098291:A:G	7	102098291	rs201460	0.02123	0.21936	chr7:103511937:C:T	0.145174	1	0.136704	-	0.2465	Inf	0.55458	intron_variant	MODIFIER	CUX1	ENSG00000257923	ENST00000550008.6	protein_coding	-	-	-	-	-	-	3.286
chr7:102098291:A:G	7	102098291	rs201460	0.02123	0.21936	chr7:103511937:C:T	0.145174	1	0.136704	-	0.2465	Inf	0.55458	intron_variant	MODIFIER	CUX1	ENSG00000257923	ENST00000546411.7	protein_coding	-	-	-	-	-	-	3.286
chr7:102098291:A:G	7	102098291	rs201460	0.02123	0.21936	chr7:103511937:C:T	0.145174	1	0.136704	-	0.2465	Inf	0.55458	regulatory_region_variant	MODIFIER	-	-	ENSR00000834133	promoter_flanking_region	-	-	-	-	-	-	3.286
chr7:102098291:A:G	7	102098291	rs201460	0.02123	0.21936	chr7:103511937:C:T	0.145174	1	0.136704	-	0.2465	Inf	0.55458	intron_variant,non_coding_transcript_variant	MODIFIER	CUX1	ENSG00000257923	ENST00000558469.5	processed_transcript	-	-	-	-	-	-	3.286
chr7:102098291:A:G	7	102098291	rs201460	0.02123	0.21936	chr7:103511937:C:T	0.145174	1	0.136704	-	0.2465	Inf	0.55458	intron_variant	MODIFIER	CUX1	ENSG00000257923	ENST00000292535.12	protein_coding	-	-	-	-	-	-	3.286
chr7:102098291:A:G	7	102098291	rs201460	0.02123	0.21936	chr7:103511937:C:T	0.145174	1	0.136704	-	0.2465	Inf	0.55458	intron_variant	MODIFIER	CUX1	ENSG00000257923	ENST00000465461.7	protein_coding	-	-	-	-	-	-	3.286
chr7:102098291:A:G	7	102098291	rs201460	0.02123	0.21936	chr7:103511937:C:T	0.145174	1	0.136704	-	0.2465	Inf	0.55458	intron_variant	MODIFIER	CUX1	ENSG00000257923	ENST00000437600.9	protein_coding	-	-	-	-	-	-	3.286
chr7:102098291:A:G	7	102098291	rs201460	0.02123	0.21936	chr7:103511937:C:T	0.145174	1	0.136704	-	0.2465	Inf	0.55458	intron_variant,non_coding_transcript_variant	MODIFIER	CUX1	ENSG00000257923	ENST00000606749.1	processed_transcript	-	-	-	-	-	-	3.286
chr7:102098785:A:T	7	102098785	rs201465	0.02123	0.21936	chr7:103511937:C:T	0.149911	1	0.132959	-	0.2455	Inf	0.541585	intron_variant	MODIFIER	CUX1	ENSG00000257923	ENST00000292535.12	protein_coding	-	-	-	-	-	-	0.723
chr7:102098785:A:T	7	102098785	rs201465	0.02123	0.21936	chr7:103511937:C:T	0.149911	1	0.132959	-	0.2455	Inf	0.541585	intron_variant	MODIFIER	CUX1	ENSG00000257923	ENST00000465461.7	protein_coding	-	-	-	-	-	-	0.723
chr7:102098785:A:T	7	102098785	rs201465	0.02123	0.21936	chr7:103511937:C:T	0.149911	1	0.132959	-	0.2455	Inf	0.541585	intron_variant,non_coding_transcript_variant	MODIFIER	CUX1	ENSG00000257923	ENST00000558469.5	processed_transcript	-	-	-	-	-	-	0.723
chr7:102098785:A:T	7	102098785	rs201465	0.02123	0.21936	chr7:103511937:C:T	0.149911	1	0.132959	-	0.2455	Inf	0.541585	intron_variant	MODIFIER	CUX1	ENSG00000257923	ENST00000393824.7	protein_coding	-	-	-	-	-	-	0.723
chr7:102098785:A:T	7	102098785	rs201465	0.02123	0.21936	chr7:103511937:C:T	0.149911	1	0.132959	-	0.2455	Inf	0.541585	intron_variant,non_coding_transcript_variant	MODIFIER	CUX1	ENSG00000257923	ENST00000558836.5	processed_transcript	-	-	-	-	-	-	0.723
chr7:102098785:A:T	7	102098785	rs201465	0.02123	0.21936	chr7:103511937:C:T	0.149911	1	0.132959	-	0.2455	Inf	0.541585	intron_variant,non_coding_transcript_variant	MODIFIER	CUX1	ENSG00000257923	ENST00000606749.1	processed_transcript	-	-	-	-	-	-	0.723
chr7:102098785:A:T	7	102098785	rs201465	0.02123	0.21936	chr7:103511937:C:T	0.149911	1	0.132959	-	0.2455	Inf	0.541585	intron_variant	MODIFIER	CUX1	ENSG00000257923	ENST00000425244.6	protein_coding	-	-	-	-	-	-	0.723
chr7:102098785:A:T	7	102098785	rs201465	0.02123	0.21936	chr7:103511937:C:T	0.149911	1	0.132959	-	0.2455	Inf	0.541585	intron_variant	MODIFIER	CUX1	ENSG00000257923	ENST00000292538.9	protein_coding	-	-	-	-	-	-	0.723
chr7:102098785:A:T	7	102098785	rs201465	0.02123	0.21936	chr7:103511937:C:T	0.149911	1	0.132959	-	0.2455	Inf	0.541585	intron_variant	MODIFIER	CUX1	ENSG00000257923	ENST00000550008.6	protein_coding	-	-	-	-	-	-	0.723
chr7:102098785:A:T	7	102098785	rs201465	0.02123	0.21936	chr7:103511937:C:T	0.149911	1	0.132959	-	0.2455	Inf	0.541585	intron_variant	MODIFIER	CUX1	ENSG00000257923	ENST00000360264.7	protein_coding	-	-	-	-	-	-	0.723
chr7:102098785:A:T	7	102098785	rs201465	0.02123	0.21936	chr7:103511937:C:T	0.149911	1	0.132959	-	0.2455	Inf	0.541585	intron_variant	MODIFIER	CUX1	ENSG00000257923	ENST00000547394.6	protein_coding	-	-	-	-	-	-	0.723
chr7:102098785:A:T	7	102098785	rs201465	0.02123	0.21936	chr7:103511937:C:T	0.149911	1	0.132959	-	0.2455	Inf	0.541585	intron_variant,non_coding_transcript_variant	MODIFIER	CUX1	ENSG00000257923	ENST00000560541.5	processed_transcript	-	-	-	-	-	-	0.723
chr7:102098785:A:T	7	102098785	rs201465	0.02123	0.21936	chr7:103511937:C:T	0.149911	1	0.132959	-	0.2455	Inf	0.541585	intron_variant	MODIFIER	CUX1	ENSG00000257923	ENST00000646649.1	protein_coding	-	-	-	-	-	-	0.723
chr7:102098785:A:T	7	102098785	rs201465	0.02123	0.21936	chr7:103511937:C:T	0.149911	1	0.132959	-	0.2455	Inf	0.541585	intron_variant	MODIFIER	CUX1	ENSG00000257923	ENST00000645010.1	protein_coding	-	-	-	-	-	-	0.723
chr7:102098785:A:T	7	102098785	rs201465	0.02123	0.21936	chr7:103511937:C:T	0.149911	1	0.132959	-	0.2455	Inf	0.541585	intron_variant	MODIFIER	CUX1	ENSG00000257923	ENST00000549414.6	protein_coding	-	-	-	-	-	-	0.723
chr7:102098785:A:T	7	102098785	rs201465	0.02123	0.21936	chr7:103511937:C:T	0.149911	1	0.132959	-	0.2455	Inf	0.541585	intron_variant	MODIFIER	CUX1	ENSG00000257923	ENST00000437600.9	protein_coding	-	-	-	-	-	-	0.723
chr7:102098785:A:T	7	102098785	rs201465	0.02123	0.21936	chr7:103511937:C:T	0.149911	1	0.132959	-	0.2455	Inf	0.541585	intron_variant	MODIFIER	CUX1	ENSG00000257923	ENST00000622516.6	protein_coding	-	-	-	-	-	-	0.723
chr7:102098785:A:T	7	102098785	rs201465	0.02123	0.21936	chr7:103511937:C:T	0.149911	1	0.132959	-	0.2455	Inf	0.541585	intron_variant,non_coding_transcript_variant	MODIFIER	CUX1	ENSG00000257923	ENST00000497815.5	retained_intron	-	-	-	-	-	-	0.723
chr7:102098785:A:T	7	102098785	rs201465	0.02123	0.21936	chr7:103511937:C:T	0.149911	1	0.132959	-	0.2455	Inf	0.541585	intron_variant	MODIFIER	CUX1	ENSG00000257923	ENST00000546411.7	protein_coding	-	-	-	-	-	-	0.723
chr7:102098785:A:T	7	102098785	rs201465	0.02123	0.21936	chr7:103511937:C:T	0.149911	1	0.132959	-	0.2455	Inf	0.541585	intron_variant	MODIFIER	CUX1	ENSG00000257923	ENST00000556210.1	protein_coding	-	-	-	-	-	-	0.723
chr5:74987851:C:T	5	74987851	rs74563775	0.030353	0.22337	chr5:76339511:G:A	0.0523685	1	0.0973783	-	0.1044	Inf	0.932742	intron_variant,non_coding_transcript_variant	MODIFIER	-	ENSG00000249856	ENST00000505200.1	lncRNA	-	-	-	-	-	-	1.346
chr5:74987851:C:T	5	74987851	rs74563775	0.030353	0.22337	chr5:76339511:G:A	0.0523685	1	0.0973783	-	0.1044	Inf	0.932742	downstream_gene_variant	MODIFIER	RPL27AP5	ENSG00000182383	ENST00000469428.1	processed_pseudogene	-	-	-	-	-	-	1.346
chr5:74988634:A:G	5	74988634	rs75098235	0.030353	0.22337	chr5:76339511:G:A	0.0523685	1	0.0973783	-	0.1044	Inf	0.932742	intron_variant,non_coding_transcript_variant	MODIFIER	-	ENSG00000249856	ENST00000505200.1	lncRNA	-	-	-	-	-	-	4.852
chr5:74988634:A:G	5	74988634	rs75098235	0.030353	0.22337	chr5:76339511:G:A	0.0523685	1	0.0973783	-	0.1044	Inf	0.932742	downstream_gene_variant	MODIFIER	RPL27AP5	ENSG00000182383	ENST00000469428.1	processed_pseudogene	-	-	-	-	-	-	4.852
chr5:74988634:A:G	5	74988634	rs75098235	0.030353	0.22337	chr5:76339511:G:A	0.0523685	1	0.0973783	-	0.1044	Inf	0.932742	regulatory_region_variant	MODIFIER	-	-	ENSR00000759134	CTCF_binding_site	-	-	-	-	-	-	4.852
chr5:74988891:C:T	5	74988891	rs80031040	0.030353	0.22337	chr5:76339511:G:A	0.0523685	1	0.0973783	-	0.1044	Inf	0.932742	intron_variant,non_coding_transcript_variant	MODIFIER	-	ENSG00000249856	ENST00000505200.1	lncRNA	-	-	-	-	-	-	1.218
chr5:74988891:C:T	5	74988891	rs80031040	0.030353	0.22337	chr5:76339511:G:A	0.0523685	1	0.0973783	-	0.1044	Inf	0.932742	regulatory_region_variant	MODIFIER	-	-	ENSR00000759134	CTCF_binding_site	-	-	-	-	-	-	1.218
chr5:74988891:C:T	5	74988891	rs80031040	0.030353	0.22337	chr5:76339511:G:A	0.0523685	1	0.0973783	-	0.1044	Inf	0.932742	downstream_gene_variant	MODIFIER	RPL27AP5	ENSG00000182383	ENST00000469428.1	processed_pseudogene	-	-	-	-	-	-	1.218
chr5:74989238:C:T	5	74989238	rs57261866	0.030353	0.22337	chr5:76339511:G:A	0.0523685	1	0.0973783	-	0.1143	Inf	0.851954	intron_variant,non_coding_transcript_variant	MODIFIER	-	ENSG00000249856	ENST00000505200.1	lncRNA	-	-	-	-	-	-	0.503
chr5:74989238:C:T	5	74989238	rs57261866	0.030353	0.22337	chr5:76339511:G:A	0.0523685	1	0.0973783	-	0.1143	Inf	0.851954	downstream_gene_variant	MODIFIER	RPL27AP5	ENSG00000182383	ENST00000469428.1	processed_pseudogene	-	-	-	-	-	-	0.503
chr5:74989440:G:T	5	74989440	rs192450467	0.030353	0.22337	chr5:76339511:G:A	0.0523685	1	0.0973783	-	0.1044	Inf	0.932742	downstream_gene_variant	MODIFIER	RPL27AP5	ENSG00000182383	ENST00000469428.1	processed_pseudogene	-	-	-	-	-	-	2.138
chr5:74989440:G:T	5	74989440	rs192450467	0.030353	0.22337	chr5:76339511:G:A	0.0523685	1	0.0973783	-	0.1044	Inf	0.932742	intron_variant,non_coding_transcript_variant	MODIFIER	-	ENSG00000249856	ENST00000505200.1	lncRNA	-	-	-	-	-	-	2.138
chr5:74990009:G:A	5	74990009	rs75195477	0.030353	0.22337	chr5:76339511:G:A	0.0523685	1	0.0973783	-	0.1034	Inf	0.941763	downstream_gene_variant	MODIFIER	RPL27AP5	ENSG00000182383	ENST00000469428.1	processed_pseudogene	-	-	-	-	-	-	3.823
chr5:74990009:G:A	5	74990009	rs75195477	0.030353	0.22337	chr5:76339511:G:A	0.0523685	1	0.0973783	-	0.1034	Inf	0.941763	intron_variant,non_coding_transcript_variant	MODIFIER	-	ENSG00000249856	ENST00000505200.1	lncRNA	-	-	-	-	-	-	3.823
chr5:74990557:T:C	5	74990557	rs78172377	0.030353	0.22337	chr5:76339511:G:A	0.0523685	1	0.0973783	-	0.1044	Inf	0.932742	intron_variant,non_coding_transcript_variant	MODIFIER	-	ENSG00000249856	ENST00000505200.1	lncRNA	-	-	-	-	-	-	10.38
chr5:74990557:T:C	5	74990557	rs78172377	0.030353	0.22337	chr5:76339511:G:A	0.0523685	1	0.0973783	-	0.1044	Inf	0.932742	non_coding_transcript_exon_variant	MODIFIER	RPL27AP5	ENSG00000182383	ENST00000469428.1	processed_pseudogene	81	-	-	-	-	-	10.38
chr5:74990658:G:A	5	74990658	rs76920420	0.030353	0.22337	chr5:76339511:G:A	0.0523685	1	0.0973783	-	0.1044	Inf	0.932742	intron_variant,non_coding_transcript_variant	MODIFIER	-	ENSG00000249856	ENST00000505200.1	lncRNA	-	-	-	-	-	-	3.602
chr5:74990658:G:A	5	74990658	rs76920420	0.030353	0.22337	chr5:76339511:G:A	0.0523685	1	0.0973783	-	0.1044	Inf	0.932742	upstream_gene_variant	MODIFIER	RPL27AP5	ENSG00000182383	ENST00000469428.1	processed_pseudogene	-	-	-	-	-	-	3.602
chr5:74990909:A:G	5	74990909	rs77136024	0.030353	0.22337	chr5:76339511:G:A	0.0523685	1	0.0973783	-	0.1044	Inf	0.932742	intron_variant,non_coding_transcript_variant	MODIFIER	-	ENSG00000249856	ENST00000505200.1	lncRNA	-	-	-	-	-	-	2.25
chr5:74990909:A:G	5	74990909	rs77136024	0.030353	0.22337	chr5:76339511:G:A	0.0523685	1	0.0973783	-	0.1044	Inf	0.932742	upstream_gene_variant	MODIFIER	RPL27AP5	ENSG00000182383	ENST00000469428.1	processed_pseudogene	-	-	-	-	-	-	2.25
chr5:74992071:T:A	5	74992071	rs80002884	0.030353	0.22337	chr5:76339511:G:A	0.0523685	1	0.0973783	-	0.1054	Inf	0.923893	intron_variant,non_coding_transcript_variant	MODIFIER	-	ENSG00000249856	ENST00000505200.1	lncRNA	-	-	-	-	-	-	15.1
chr5:74992071:T:A	5	74992071	rs80002884	0.030353	0.22337	chr5:76339511:G:A	0.0523685	1	0.0973783	-	0.1054	Inf	0.923893	upstream_gene_variant	MODIFIER	RPL27AP5	ENSG00000182383	ENST00000469428.1	processed_pseudogene	-	-	-	-	-	-	15.1
chr5:74993148:A:G	5	74993148	rs76643360	0.030353	0.22337	chr5:76339511:G:A	0.0523685	1	0.0973783	-	0.1044	Inf	0.932742	regulatory_region_variant	MODIFIER	-	-	ENSR00000759136	open_chromatin_region	-	-	-	-	-	-	9.18
chr5:74993148:A:G	5	74993148	rs76643360	0.030353	0.22337	chr5:76339511:G:A	0.0523685	1	0.0973783	-	0.1044	Inf	0.932742	intron_variant,non_coding_transcript_variant	MODIFIER	-	ENSG00000249856	ENST00000505200.1	lncRNA	-	-	-	-	-	-	9.18
chr5:74993148:A:G	5	74993148	rs76643360	0.030353	0.22337	chr5:76339511:G:A	0.0523685	1	0.0973783	-	0.1044	Inf	0.932742	upstream_gene_variant	MODIFIER	RPL27AP5	ENSG00000182383	ENST00000469428.1	processed_pseudogene	-	-	-	-	-	-	9.18
chr5:74993199:G:C	5	74993199	rs6860875	0.030353	0.22337	chr5:76339511:G:A	0.0535061	1	0.0955056	-	0.1143	Inf	0.83557	regulatory_region_variant	MODIFIER	-	-	ENSR00000759136	open_chromatin_region	-	-	-	-	-	-	5.691
chr5:74993199:G:C	5	74993199	rs6860875	0.030353	0.22337	chr5:76339511:G:A	0.0535061	1	0.0955056	-	0.1143	Inf	0.83557	intron_variant,non_coding_transcript_variant	MODIFIER	-	ENSG00000249856	ENST00000505200.1	lncRNA	-	-	-	-	-	-	5.691
chr5:74993199:G:C	5	74993199	rs6860875	0.030353	0.22337	chr5:76339511:G:A	0.0535061	1	0.0955056	-	0.1143	Inf	0.83557	upstream_gene_variant	MODIFIER	RPL27AP5	ENSG00000182383	ENST00000469428.1	processed_pseudogene	-	-	-	-	-	-	5.691
chr5:74993442:T:C	5	74993442	rs6887521	0.030353	0.22337	chr5:76339511:G:A	0.0523685	1	0.0973783	-	0.1143	Inf	0.851954	upstream_gene_variant	MODIFIER	RPL27AP5	ENSG00000182383	ENST00000469428.1	processed_pseudogene	-	-	-	-	-	-	0.573
chr5:74993442:T:C	5	74993442	rs6887521	0.030353	0.22337	chr5:76339511:G:A	0.0523685	1	0.0973783	-	0.1143	Inf	0.851954	intron_variant,non_coding_transcript_variant	MODIFIER	-	ENSG00000249856	ENST00000505200.1	lncRNA	-	-	-	-	-	-	0.573
chr5:74994251:A:T	5	74994251	rs76292639	0.030353	0.22337	chr5:76339511:G:A	0.0523685	1	0.0973783	-	0.1044	Inf	0.932742	upstream_gene_variant	MODIFIER	RPL27AP5	ENSG00000182383	ENST00000469428.1	processed_pseudogene	-	-	-	-	-	-	4.925
chr5:74994251:A:T	5	74994251	rs76292639	0.030353	0.22337	chr5:76339511:G:A	0.0523685	1	0.0973783	-	0.1044	Inf	0.932742	intron_variant,non_coding_transcript_variant	MODIFIER	-	ENSG00000249856	ENST00000505200.1	lncRNA	-	-	-	-	-	-	4.925
chr5:75001205:C:A	5	75001205	rs79943705	0.030353	0.22337	chr5:76339511:G:A	0.0523685	1	0.0973783	-	0.1044	Inf	0.932742	intron_variant,non_coding_transcript_variant	MODIFIER	-	ENSG00000249856	ENST00000505200.1	lncRNA	-	-	-	-	-	-	1.3
chr5:75002848:T:C	5	75002848	rs6869217	0.030353	0.22337	chr5:76339511:G:A	0.0523685	1	0.0973783	-	0.1034	Inf	0.941763	downstream_gene_variant	MODIFIER	-	ENSG00000249157	ENST00000509755.1	processed_pseudogene	-	-	-	-	-	-	5.913
chr5:75002848:T:C	5	75002848	rs6869217	0.030353	0.22337	chr5:76339511:G:A	0.0523685	1	0.0973783	-	0.1034	Inf	0.941763	intron_variant,non_coding_transcript_variant	MODIFIER	-	ENSG00000249856	ENST00000505200.1	lncRNA	-	-	-	-	-	-	5.913
chr5:75003492:C:T	5	75003492	rs4334860	0.030353	0.22337	chr5:76339511:G:A	0.0523685	1	0.0973783	-	0.1034	Inf	0.941763	regulatory_region_variant	MODIFIER	-	-	ENSR00001258853	open_chromatin_region	-	-	-	-	-	-	1.713
chr5:75003492:C:T	5	75003492	rs4334860	0.030353	0.22337	chr5:76339511:G:A	0.0523685	1	0.0973783	-	0.1034	Inf	0.941763	intron_variant,non_coding_transcript_variant	MODIFIER	-	ENSG00000249856	ENST00000505200.1	lncRNA	-	-	-	-	-	-	1.713
chr5:75003492:C:T	5	75003492	rs4334860	0.030353	0.22337	chr5:76339511:G:A	0.0523685	1	0.0973783	-	0.1034	Inf	0.941763	downstream_gene_variant	MODIFIER	-	ENSG00000249157	ENST00000509755.1	processed_pseudogene	-	-	-	-	-	-	1.713
chr7:106959985:G:A	7	106959985	rs34568686	0.018392	0.22357	chr7:103511937:C:T	0.0593998	1	0.279026	-	0.2962	Inf	0.942019	intergenic_variant	MODIFIER	-	-	-	-	-	-	-	-	-	-	0.561
chr7:106959985:G:A	7	106959985	rs34568686	0.018392	0.22357	chr7:103511937:C:T	0.0593998	1	0.279026	-	0.2962	Inf	0.942019	regulatory_region_variant	MODIFIER	-	-	ENSR00000327746	CTCF_binding_site	-	-	-	-	-	-	0.561
chr7:106959985:G:A	7	106959985	rs34568686	0.018392	0.22357	chr7:103511937:C:T	0.0593998	1	0.279026	-	0.2962	Inf	0.942019	regulatory_region_variant	MODIFIER	-	-	ENSR00000835212	TF_binding_site	-	-	-	-	-	-	0.561
chr5:75668494:A:G	5	75668494	rs6898032	0.035995	0.22514	chr5:76339511:G:A	0.0758894	1	0.0692884	-	0.0616	Inf	1.12481	intron_variant,non_coding_transcript_variant	MODIFIER	ANKDD1B	ENSG00000189045	ENST00000504514.7	retained_intron	-	-	-	-	-	-	1.6
chr5:75668494:A:G	5	75668494	rs6898032	0.035995	0.22514	chr5:76339511:G:A	0.0758894	1	0.0692884	-	0.0616	Inf	1.12481	intron_variant	MODIFIER	ANKDD1B	ENSG00000189045	ENST00000672844.1	protein_coding	-	-	-	-	-	-	1.6
chr5:75668494:A:G	5	75668494	rs6898032	0.035995	0.22514	chr5:76339511:G:A	0.0758894	1	0.0692884	-	0.0616	Inf	1.12481	intron_variant	MODIFIER	ANKDD1B	ENSG00000189045	ENST00000672850.1	protein_coding	-	-	-	-	-	-	1.6
chr5:75668494:A:G	5	75668494	rs6898032	0.035995	0.22514	chr5:76339511:G:A	0.0758894	1	0.0692884	-	0.0616	Inf	1.12481	intron_variant	MODIFIER	ANKDD1B	ENSG00000189045	ENST00000601380.4	protein_coding	-	-	-	-	-	-	1.6
chr5:75668494:A:G	5	75668494	rs6898032	0.035995	0.22514	chr5:76339511:G:A	0.0758894	1	0.0692884	-	0.0616	Inf	1.12481	intron_variant,NMD_transcript_variant	MODIFIER	ANKDD1B	ENSG00000189045	ENST00000673223.1	nonsense_mediated_decay	-	-	-	-	-	-	1.6
chr5:75668494:A:G	5	75668494	rs6898032	0.035995	0.22514	chr5:76339511:G:A	0.0758894	1	0.0692884	-	0.0616	Inf	1.12481	intron_variant,NMD_transcript_variant	MODIFIER	ANKDD1B	ENSG00000189045	ENST00000672400.1	nonsense_mediated_decay	-	-	-	-	-	-	1.6
chr5:75668494:A:G	5	75668494	rs6898032	0.035995	0.22514	chr5:76339511:G:A	0.0758894	1	0.0692884	-	0.0616	Inf	1.12481	intron_variant,non_coding_transcript_variant	MODIFIER	ANKDD1B	ENSG00000189045	ENST00000506596.6	retained_intron	-	-	-	-	-	-	1.6
chr5:75668494:A:G	5	75668494	rs6898032	0.035995	0.22514	chr5:76339511:G:A	0.0758894	1	0.0692884	-	0.0616	Inf	1.12481	intron_variant,NMD_transcript_variant	MODIFIER	ANKDD1B	ENSG00000189045	ENST00000672802.1	nonsense_mediated_decay	-	-	-	-	-	-	1.6
chr5:75668494:A:G	5	75668494	rs6898032	0.035995	0.22514	chr5:76339511:G:A	0.0758894	1	0.0692884	-	0.0616	Inf	1.12481	intron_variant	MODIFIER	ANKDD1B	ENSG00000189045	ENST00000672660.1	protein_coding	-	-	-	-	-	-	1.6
chr5:75668494:A:G	5	75668494	rs6898032	0.035995	0.22514	chr5:76339511:G:A	0.0758894	1	0.0692884	-	0.0616	Inf	1.12481	intron_variant,NMD_transcript_variant	MODIFIER	ANKDD1B	ENSG00000189045	ENST00000673225.1	nonsense_mediated_decay	-	-	-	-	-	-	1.6
chr5:75668494:A:G	5	75668494	rs6898032	0.035995	0.22514	chr5:76339511:G:A	0.0758894	1	0.0692884	-	0.0616	Inf	1.12481	intron_variant	MODIFIER	ANKDD1B	ENSG00000189045	ENST00000672390.1	protein_coding	-	-	-	-	-	-	1.6
chr5:75668494:A:G	5	75668494	rs6898032	0.035995	0.22514	chr5:76339511:G:A	0.0758894	1	0.0692884	-	0.0616	Inf	1.12481	intron_variant,NMD_transcript_variant	MODIFIER	ANKDD1B	ENSG00000189045	ENST00000672135.1	nonsense_mediated_decay	-	-	-	-	-	-	1.6
chr5:75680404:G:A	5	75680404	rs60739092	0.035995	0.22514	chr5:76339511:G:A	0.0758894	1	0.0692884	-	0.0616	Inf	1.12481	intron_variant	MODIFIER	POC5	ENSG00000152359	ENST00000510798.5	protein_coding	-	-	-	-	-	-	10.25
chr5:75680404:G:A	5	75680404	rs60739092	0.035995	0.22514	chr5:76339511:G:A	0.0758894	1	0.0692884	-	0.0616	Inf	1.12481	intron_variant	MODIFIER	POC5	ENSG00000152359	ENST00000514838.6	protein_coding	-	-	-	-	-	-	10.25
chr5:75680404:G:A	5	75680404	rs60739092	0.035995	0.22514	chr5:76339511:G:A	0.0758894	1	0.0692884	-	0.0616	Inf	1.12481	intron_variant	MODIFIER	POC5	ENSG00000152359	ENST00000428202.7	protein_coding	-	-	-	-	-	-	10.25
chr5:75680404:G:A	5	75680404	rs60739092	0.035995	0.22514	chr5:76339511:G:A	0.0758894	1	0.0692884	-	0.0616	Inf	1.12481	intron_variant,NMD_transcript_variant	MODIFIER	ANKDD1B	ENSG00000189045	ENST00000672802.1	nonsense_mediated_decay	-	-	-	-	-	-	10.25
chr5:75680404:G:A	5	75680404	rs60739092	0.035995	0.22514	chr5:76339511:G:A	0.0758894	1	0.0692884	-	0.0616	Inf	1.12481	intron_variant	MODIFIER	POC5	ENSG00000152359	ENST00000446329.6	protein_coding	-	-	-	-	-	-	10.25
chr5:75680404:G:A	5	75680404	rs60739092	0.035995	0.22514	chr5:76339511:G:A	0.0758894	1	0.0692884	-	0.0616	Inf	1.12481	intron_variant,non_coding_transcript_variant	MODIFIER	POC5	ENSG00000152359	ENST00000503521.2	retained_intron	-	-	-	-	-	-	10.25
chr5:75685067:C:T	5	75685067	rs10474443,COSV66843111	0.035995	0.22514	chr5:76339511:G:A	0.0758894	1	0.0692884	-	0.0626	Inf	1.10684	intron_variant	MODIFIER	POC5	ENSG00000152359	ENST00000446329.6	protein_coding	-	-	-	-	-	-	5.141
chr5:75685067:C:T	5	75685067	rs10474443,COSV66843111	0.035995	0.22514	chr5:76339511:G:A	0.0758894	1	0.0692884	-	0.0626	Inf	1.10684	downstream_gene_variant	MODIFIER	ANKDD1B	ENSG00000189045	ENST00000672802.1	nonsense_mediated_decay	-	-	-	-	-	-	5.141
chr5:75685067:C:T	5	75685067	rs10474443,COSV66843111	0.035995	0.22514	chr5:76339511:G:A	0.0758894	1	0.0692884	-	0.0626	Inf	1.10684	intron_variant	MODIFIER	POC5	ENSG00000152359	ENST00000510798.5	protein_coding	-	-	-	-	-	-	5.141
chr5:75685067:C:T	5	75685067	rs10474443,COSV66843111	0.035995	0.22514	chr5:76339511:G:A	0.0758894	1	0.0692884	-	0.0626	Inf	1.10684	intron_variant,non_coding_transcript_variant	MODIFIER	POC5	ENSG00000152359	ENST00000503521.2	retained_intron	-	-	-	-	-	-	5.141
chr5:75685067:C:T	5	75685067	rs10474443,COSV66843111	0.035995	0.22514	chr5:76339511:G:A	0.0758894	1	0.0692884	-	0.0626	Inf	1.10684	intron_variant	MODIFIER	POC5	ENSG00000152359	ENST00000514838.6	protein_coding	-	-	-	-	-	-	5.141
chr5:75685067:C:T	5	75685067	rs10474443,COSV66843111	0.035995	0.22514	chr5:76339511:G:A	0.0758894	1	0.0692884	-	0.0626	Inf	1.10684	intron_variant	MODIFIER	POC5	ENSG00000152359	ENST00000428202.7	protein_coding	-	-	-	-	-	-	5.141
chr5:75687256:T:G	5	75687256	rs145964034	0.035995	0.22514	chr5:76339511:G:A	0.0758894	1	0.0692884	-	0.0626	Inf	1.10684	intron_variant	MODIFIER	POC5	ENSG00000152359	ENST00000514838.6	protein_coding	-	-	-	-	-	-	5.314
chr5:75687256:T:G	5	75687256	rs145964034	0.035995	0.22514	chr5:76339511:G:A	0.0758894	1	0.0692884	-	0.0626	Inf	1.10684	intron_variant	MODIFIER	POC5	ENSG00000152359	ENST00000428202.7	protein_coding	-	-	-	-	-	-	5.314
chr5:75687256:T:G	5	75687256	rs145964034	0.035995	0.22514	chr5:76339511:G:A	0.0758894	1	0.0692884	-	0.0626	Inf	1.10684	downstream_gene_variant	MODIFIER	POC5	ENSG00000152359	ENST00000503835.5	protein_coding	-	-	-	-	-	-	5.314
chr5:75687256:T:G	5	75687256	rs145964034	0.035995	0.22514	chr5:76339511:G:A	0.0758894	1	0.0692884	-	0.0626	Inf	1.10684	intron_variant	MODIFIER	POC5	ENSG00000152359	ENST00000510798.5	protein_coding	-	-	-	-	-	-	5.314
chr5:75687256:T:G	5	75687256	rs145964034	0.035995	0.22514	chr5:76339511:G:A	0.0758894	1	0.0692884	-	0.0626	Inf	1.10684	intron_variant	MODIFIER	POC5	ENSG00000152359	ENST00000446329.6	protein_coding	-	-	-	-	-	-	5.314
chr5:75687256:T:G	5	75687256	rs145964034	0.035995	0.22514	chr5:76339511:G:A	0.0758894	1	0.0692884	-	0.0626	Inf	1.10684	upstream_gene_variant	MODIFIER	POC5	ENSG00000152359	ENST00000503521.2	retained_intron	-	-	-	-	-	-	5.314
chr5:75694954:A:C	5	75694954	rs2307114	0.035995	0.22514	chr5:76339511:G:A	0.0758894	1	0.0692884	-	0.0626	Inf	1.10684	intron_variant	MODIFIER	POC5	ENSG00000152359	ENST00000446329.6	protein_coding	-	-	-	-	-	-	10.23
chr5:75694954:A:C	5	75694954	rs2307114	0.035995	0.22514	chr5:76339511:G:A	0.0758894	1	0.0692884	-	0.0626	Inf	1.10684	intron_variant,NMD_transcript_variant	MODIFIER	POC5	ENSG00000152359	ENST00000515285.5	nonsense_mediated_decay	-	-	-	-	-	-	10.23
chr5:75694954:A:C	5	75694954	rs2307114	0.035995	0.22514	chr5:76339511:G:A	0.0758894	1	0.0692884	-	0.0626	Inf	1.10684	intron_variant,non_coding_transcript_variant	MODIFIER	POC5	ENSG00000152359	ENST00000357564.4	processed_transcript	-	-	-	-	-	-	10.23
chr5:75694954:A:C	5	75694954	rs2307114	0.035995	0.22514	chr5:76339511:G:A	0.0758894	1	0.0692884	-	0.0626	Inf	1.10684	intron_variant	MODIFIER	POC5	ENSG00000152359	ENST00000428202.7	protein_coding	-	-	-	-	-	-	10.23
chr5:75694954:A:C	5	75694954	rs2307114	0.035995	0.22514	chr5:76339511:G:A	0.0758894	1	0.0692884	-	0.0626	Inf	1.10684	intron_variant,non_coding_transcript_variant	MODIFIER	POC5	ENSG00000152359	ENST00000504862.5	processed_transcript	-	-	-	-	-	-	10.23
chr5:75694954:A:C	5	75694954	rs2307114	0.035995	0.22514	chr5:76339511:G:A	0.0758894	1	0.0692884	-	0.0626	Inf	1.10684	intron_variant	MODIFIER	POC5	ENSG00000152359	ENST00000514838.6	protein_coding	-	-	-	-	-	-	10.23
chr5:75694954:A:C	5	75694954	rs2307114	0.035995	0.22514	chr5:76339511:G:A	0.0758894	1	0.0692884	-	0.0626	Inf	1.10684	intron_variant	MODIFIER	POC5	ENSG00000152359	ENST00000510798.5	protein_coding	-	-	-	-	-	-	10.23
chr5:75694954:A:C	5	75694954	rs2307114	0.035995	0.22514	chr5:76339511:G:A	0.0758894	1	0.0692884	-	0.0626	Inf	1.10684	intron_variant	MODIFIER	POC5	ENSG00000152359	ENST00000503835.5	protein_coding	-	-	-	-	-	-	10.23
chr5:75711581:T:A	5	75711581	rs6865580	0.035995	0.22514	chr5:76339511:G:A	0.0758894	1	0.0692884	-	0.0616	Inf	1.12481	intron_variant	MODIFIER	POC5	ENSG00000152359	ENST00000503835.5	protein_coding	-	-	-	-	-	-	4.297
chr5:75711581:T:A	5	75711581	rs6865580	0.035995	0.22514	chr5:76339511:G:A	0.0758894	1	0.0692884	-	0.0616	Inf	1.12481	intron_variant,non_coding_transcript_variant	MODIFIER	POC5	ENSG00000152359	ENST00000504862.5	processed_transcript	-	-	-	-	-	-	4.297
chr5:75711581:T:A	5	75711581	rs6865580	0.035995	0.22514	chr5:76339511:G:A	0.0758894	1	0.0692884	-	0.0616	Inf	1.12481	intron_variant,NMD_transcript_variant	MODIFIER	POC5	ENSG00000152359	ENST00000515285.5	nonsense_mediated_decay	-	-	-	-	-	-	4.297
chr5:75711581:T:A	5	75711581	rs6865580	0.035995	0.22514	chr5:76339511:G:A	0.0758894	1	0.0692884	-	0.0616	Inf	1.12481	intron_variant,non_coding_transcript_variant	MODIFIER	POC5	ENSG00000152359	ENST00000512125.5	retained_intron	-	-	-	-	-	-	4.297
chr5:75711581:T:A	5	75711581	rs6865580	0.035995	0.22514	chr5:76339511:G:A	0.0758894	1	0.0692884	-	0.0616	Inf	1.12481	regulatory_region_variant	MODIFIER	-	-	ENSR00000759278	promoter_flanking_region	-	-	-	-	-	-	4.297
chr5:75711581:T:A	5	75711581	rs6865580	0.035995	0.22514	chr5:76339511:G:A	0.0758894	1	0.0692884	-	0.0616	Inf	1.12481	intron_variant,non_coding_transcript_variant	MODIFIER	POC5	ENSG00000152359	ENST00000508467.5	retained_intron	-	-	-	-	-	-	4.297
chr5:75711581:T:A	5	75711581	rs6865580	0.035995	0.22514	chr5:76339511:G:A	0.0758894	1	0.0692884	-	0.0616	Inf	1.12481	intron_variant	MODIFIER	POC5	ENSG00000152359	ENST00000428202.7	protein_coding	-	-	-	-	-	-	4.297
chr5:75711581:T:A	5	75711581	rs6865580	0.035995	0.22514	chr5:76339511:G:A	0.0758894	1	0.0692884	-	0.0616	Inf	1.12481	intron_variant	MODIFIER	POC5	ENSG00000152359	ENST00000510798.5	protein_coding	-	-	-	-	-	-	4.297
chr5:75711581:T:A	5	75711581	rs6865580	0.035995	0.22514	chr5:76339511:G:A	0.0758894	1	0.0692884	-	0.0616	Inf	1.12481	intron_variant	MODIFIER	POC5	ENSG00000152359	ENST00000514838.6	protein_coding	-	-	-	-	-	-	4.297
chr5:75711581:T:A	5	75711581	rs6865580	0.035995	0.22514	chr5:76339511:G:A	0.0758894	1	0.0692884	-	0.0616	Inf	1.12481	intron_variant	MODIFIER	POC5	ENSG00000152359	ENST00000502826.5	protein_coding	-	-	-	-	-	-	4.297
chr5:75711581:T:A	5	75711581	rs6865580	0.035995	0.22514	chr5:76339511:G:A	0.0758894	1	0.0692884	-	0.0616	Inf	1.12481	upstream_gene_variant	MODIFIER	RNU6-680P	ENSG00000207333	ENST00000384603.1	snRNA	-	-	-	-	-	-	4.297
chr5:75711581:T:A	5	75711581	rs6865580	0.035995	0.22514	chr5:76339511:G:A	0.0758894	1	0.0692884	-	0.0616	Inf	1.12481	intron_variant	MODIFIER	POC5	ENSG00000152359	ENST00000446329.6	protein_coding	-	-	-	-	-	-	4.297
chr5:75711581:T:A	5	75711581	rs6865580	0.035995	0.22514	chr5:76339511:G:A	0.0758894	1	0.0692884	-	0.0616	Inf	1.12481	intron_variant,non_coding_transcript_variant	MODIFIER	POC5	ENSG00000152359	ENST00000507421.1	retained_intron	-	-	-	-	-	-	4.297
chr5:75711581:T:A	5	75711581	rs6865580	0.035995	0.22514	chr5:76339511:G:A	0.0758894	1	0.0692884	-	0.0616	Inf	1.12481	intron_variant	MODIFIER	POC5	ENSG00000152359	ENST00000506164.5	protein_coding	-	-	-	-	-	-	4.297
chr7:103792719:T:C	7	103792719	rs3847070	0.023972	0.22535	chr7:103511937:C:T	0.192377	1	0.106742	-	0.1978	Inf	0.539646	intron_variant	MODIFIER	RELN	ENSG00000189056	ENST00000343529.9	protein_coding	-	-	-	-	-	-	0.938
chr7:103792719:T:C	7	103792719	rs3847070	0.023972	0.22535	chr7:103511937:C:T	0.192377	1	0.106742	-	0.1978	Inf	0.539646	intron_variant,non_coding_transcript_variant	MODIFIER	RELN	ENSG00000189056	ENST00000680712.1	retained_intron	-	-	-	-	-	-	0.938
chr7:103792719:T:C	7	103792719	rs3847070	0.023972	0.22535	chr7:103511937:C:T	0.192377	1	0.106742	-	0.1978	Inf	0.539646	intron_variant,non_coding_transcript_variant	MODIFIER	RELN	ENSG00000189056	ENST00000681931.1	retained_intron	-	-	-	-	-	-	0.938
chr7:103792719:T:C	7	103792719	rs3847070	0.023972	0.22535	chr7:103511937:C:T	0.192377	1	0.106742	-	0.1978	Inf	0.539646	intron_variant	MODIFIER	RELN	ENSG00000189056	ENST00000428762.6	protein_coding	-	-	-	-	-	-	0.938
chr7:103792719:T:C	7	103792719	rs3847070	0.023972	0.22535	chr7:103511937:C:T	0.192377	1	0.106742	-	0.1978	Inf	0.539646	intron_variant,non_coding_transcript_variant	MODIFIER	RELN	ENSG00000189056	ENST00000679867.1	retained_intron	-	-	-	-	-	-	0.938
chr7:103792719:T:C	7	103792719	rs3847070	0.023972	0.22535	chr7:103511937:C:T	0.192377	1	0.106742	-	0.1978	Inf	0.539646	intron_variant	MODIFIER	RELN	ENSG00000189056	ENST00000424685.3	protein_coding	-	-	-	-	-	-	0.938
chr7:103792719:T:C	7	103792719	rs3847070	0.023972	0.22535	chr7:103511937:C:T	0.192377	1	0.106742	-	0.1978	Inf	0.539646	intron_variant,non_coding_transcript_variant	MODIFIER	RELN	ENSG00000189056	ENST00000681401.1	retained_intron	-	-	-	-	-	-	0.938
chr7:103792719:T:C	7	103792719	rs3847070	0.023972	0.22535	chr7:103511937:C:T	0.192377	1	0.106742	-	0.1978	Inf	0.539646	intron_variant,NMD_transcript_variant	MODIFIER	RELN	ENSG00000189056	ENST00000681034.1	nonsense_mediated_decay	-	-	-	-	-	-	0.938
chr7:103792719:T:C	7	103792719	rs3847070	0.023972	0.22535	chr7:103511937:C:T	0.192377	1	0.106742	-	0.1978	Inf	0.539646	intron_variant,non_coding_transcript_variant	MODIFIER	RELN	ENSG00000189056	ENST00000473457.2	retained_intron	-	-	-	-	-	-	0.938
chr7:103795707:G:T	7	103795707	rs67649823	0.023972	0.22535	chr7:103511937:C:T	0.192377	1	0.106742	-	0.1948	Inf	0.547957	intron_variant,non_coding_transcript_variant	MODIFIER	RELN	ENSG00000189056	ENST00000681931.1	retained_intron	-	-	-	-	-	-	12.18
chr7:103795707:G:T	7	103795707	rs67649823	0.023972	0.22535	chr7:103511937:C:T	0.192377	1	0.106742	-	0.1948	Inf	0.547957	intron_variant	MODIFIER	RELN	ENSG00000189056	ENST00000343529.9	protein_coding	-	-	-	-	-	-	12.18
chr7:103795707:G:T	7	103795707	rs67649823	0.023972	0.22535	chr7:103511937:C:T	0.192377	1	0.106742	-	0.1948	Inf	0.547957	intron_variant	MODIFIER	RELN	ENSG00000189056	ENST00000424685.3	protein_coding	-	-	-	-	-	-	12.18
chr7:103795707:G:T	7	103795707	rs67649823	0.023972	0.22535	chr7:103511937:C:T	0.192377	1	0.106742	-	0.1948	Inf	0.547957	intron_variant,non_coding_transcript_variant	MODIFIER	RELN	ENSG00000189056	ENST00000473457.2	retained_intron	-	-	-	-	-	-	12.18
chr7:103795707:G:T	7	103795707	rs67649823	0.023972	0.22535	chr7:103511937:C:T	0.192377	1	0.106742	-	0.1948	Inf	0.547957	intron_variant,non_coding_transcript_variant	MODIFIER	RELN	ENSG00000189056	ENST00000681401.1	retained_intron	-	-	-	-	-	-	12.18
chr7:103795707:G:T	7	103795707	rs67649823	0.023972	0.22535	chr7:103511937:C:T	0.192377	1	0.106742	-	0.1948	Inf	0.547957	intron_variant	MODIFIER	RELN	ENSG00000189056	ENST00000428762.6	protein_coding	-	-	-	-	-	-	12.18
chr7:103795707:G:T	7	103795707	rs67649823	0.023972	0.22535	chr7:103511937:C:T	0.192377	1	0.106742	-	0.1948	Inf	0.547957	intron_variant,non_coding_transcript_variant	MODIFIER	RELN	ENSG00000189056	ENST00000679867.1	retained_intron	-	-	-	-	-	-	12.18
chr7:103795707:G:T	7	103795707	rs67649823	0.023972	0.22535	chr7:103511937:C:T	0.192377	1	0.106742	-	0.1948	Inf	0.547957	intron_variant,non_coding_transcript_variant	MODIFIER	RELN	ENSG00000189056	ENST00000680712.1	retained_intron	-	-	-	-	-	-	12.18
chr7:103795707:G:T	7	103795707	rs67649823	0.023972	0.22535	chr7:103511937:C:T	0.192377	1	0.106742	-	0.1948	Inf	0.547957	intron_variant,NMD_transcript_variant	MODIFIER	RELN	ENSG00000189056	ENST00000681034.1	nonsense_mediated_decay	-	-	-	-	-	-	12.18
chr7:103796156:T:C	7	103796156	rs1404431	0.023972	0.22535	chr7:103511937:C:T	0.192377	1	0.106742	-	0.1948	Inf	0.547957	intron_variant	MODIFIER	RELN	ENSG00000189056	ENST00000424685.3	protein_coding	-	-	-	-	-	-	7.863
chr7:103796156:T:C	7	103796156	rs1404431	0.023972	0.22535	chr7:103511937:C:T	0.192377	1	0.106742	-	0.1948	Inf	0.547957	intron_variant,non_coding_transcript_variant	MODIFIER	RELN	ENSG00000189056	ENST00000680712.1	retained_intron	-	-	-	-	-	-	7.863
chr7:103796156:T:C	7	103796156	rs1404431	0.023972	0.22535	chr7:103511937:C:T	0.192377	1	0.106742	-	0.1948	Inf	0.547957	intron_variant	MODIFIER	RELN	ENSG00000189056	ENST00000343529.9	protein_coding	-	-	-	-	-	-	7.863
chr7:103796156:T:C	7	103796156	rs1404431	0.023972	0.22535	chr7:103511937:C:T	0.192377	1	0.106742	-	0.1948	Inf	0.547957	intron_variant,non_coding_transcript_variant	MODIFIER	RELN	ENSG00000189056	ENST00000681931.1	retained_intron	-	-	-	-	-	-	7.863
chr7:103796156:T:C	7	103796156	rs1404431	0.023972	0.22535	chr7:103511937:C:T	0.192377	1	0.106742	-	0.1948	Inf	0.547957	intron_variant,non_coding_transcript_variant	MODIFIER	RELN	ENSG00000189056	ENST00000473457.2	retained_intron	-	-	-	-	-	-	7.863
chr7:103796156:T:C	7	103796156	rs1404431	0.023972	0.22535	chr7:103511937:C:T	0.192377	1	0.106742	-	0.1948	Inf	0.547957	intron_variant,NMD_transcript_variant	MODIFIER	RELN	ENSG00000189056	ENST00000681034.1	nonsense_mediated_decay	-	-	-	-	-	-	7.863
chr7:103796156:T:C	7	103796156	rs1404431	0.023972	0.22535	chr7:103511937:C:T	0.192377	1	0.106742	-	0.1948	Inf	0.547957	intron_variant,non_coding_transcript_variant	MODIFIER	RELN	ENSG00000189056	ENST00000681401.1	retained_intron	-	-	-	-	-	-	7.863
chr7:103796156:T:C	7	103796156	rs1404431	0.023972	0.22535	chr7:103511937:C:T	0.192377	1	0.106742	-	0.1948	Inf	0.547957	intron_variant	MODIFIER	RELN	ENSG00000189056	ENST00000428762.6	protein_coding	-	-	-	-	-	-	7.863
chr7:103796156:T:C	7	103796156	rs1404431	0.023972	0.22535	chr7:103511937:C:T	0.192377	1	0.106742	-	0.1948	Inf	0.547957	intron_variant,non_coding_transcript_variant	MODIFIER	RELN	ENSG00000189056	ENST00000679867.1	retained_intron	-	-	-	-	-	-	7.863
chr7:103797515:A:T	7	103797515	rs67342215	0.023972	0.22535	chr7:103511937:C:T	0.192377	1	0.106742	-	0.1948	Inf	0.547957	intron_variant	MODIFIER	RELN	ENSG00000189056	ENST00000343529.9	protein_coding	-	-	-	-	-	-	1.628
chr7:103797515:A:T	7	103797515	rs67342215	0.023972	0.22535	chr7:103511937:C:T	0.192377	1	0.106742	-	0.1948	Inf	0.547957	intron_variant,non_coding_transcript_variant	MODIFIER	RELN	ENSG00000189056	ENST00000681401.1	retained_intron	-	-	-	-	-	-	1.628
chr7:103797515:A:T	7	103797515	rs67342215	0.023972	0.22535	chr7:103511937:C:T	0.192377	1	0.106742	-	0.1948	Inf	0.547957	intron_variant,non_coding_transcript_variant	MODIFIER	RELN	ENSG00000189056	ENST00000680712.1	retained_intron	-	-	-	-	-	-	1.628
chr7:103797515:A:T	7	103797515	rs67342215	0.023972	0.22535	chr7:103511937:C:T	0.192377	1	0.106742	-	0.1948	Inf	0.547957	intron_variant	MODIFIER	RELN	ENSG00000189056	ENST00000428762.6	protein_coding	-	-	-	-	-	-	1.628
chr7:103797515:A:T	7	103797515	rs67342215	0.023972	0.22535	chr7:103511937:C:T	0.192377	1	0.106742	-	0.1948	Inf	0.547957	intron_variant	MODIFIER	RELN	ENSG00000189056	ENST00000424685.3	protein_coding	-	-	-	-	-	-	1.628
chr7:103797515:A:T	7	103797515	rs67342215	0.023972	0.22535	chr7:103511937:C:T	0.192377	1	0.106742	-	0.1948	Inf	0.547957	intron_variant,non_coding_transcript_variant	MODIFIER	RELN	ENSG00000189056	ENST00000681931.1	retained_intron	-	-	-	-	-	-	1.628
chr7:103797515:A:T	7	103797515	rs67342215	0.023972	0.22535	chr7:103511937:C:T	0.192377	1	0.106742	-	0.1948	Inf	0.547957	intron_variant,non_coding_transcript_variant	MODIFIER	RELN	ENSG00000189056	ENST00000473457.2	retained_intron	-	-	-	-	-	-	1.628
chr7:103797515:A:T	7	103797515	rs67342215	0.023972	0.22535	chr7:103511937:C:T	0.192377	1	0.106742	-	0.1948	Inf	0.547957	intron_variant,NMD_transcript_variant	MODIFIER	RELN	ENSG00000189056	ENST00000681034.1	nonsense_mediated_decay	-	-	-	-	-	-	1.628
chr7:103797515:A:T	7	103797515	rs67342215	0.023972	0.22535	chr7:103511937:C:T	0.192377	1	0.106742	-	0.1948	Inf	0.547957	intron_variant,non_coding_transcript_variant	MODIFIER	RELN	ENSG00000189056	ENST00000679867.1	retained_intron	-	-	-	-	-	-	1.628
chr7:103798395:T:C	7	103798395	rs4729931	0.023972	0.22535	chr7:103511937:C:T	0.192377	1	0.106742	-	0.1978	Inf	0.539646	intron_variant,non_coding_transcript_variant	MODIFIER	RELN	ENSG00000189056	ENST00000681401.1	retained_intron	-	-	-	-	-	-	0.019
chr7:103798395:T:C	7	103798395	rs4729931	0.023972	0.22535	chr7:103511937:C:T	0.192377	1	0.106742	-	0.1978	Inf	0.539646	intron_variant	MODIFIER	RELN	ENSG00000189056	ENST00000428762.6	protein_coding	-	-	-	-	-	-	0.019
chr7:103798395:T:C	7	103798395	rs4729931	0.023972	0.22535	chr7:103511937:C:T	0.192377	1	0.106742	-	0.1978	Inf	0.539646	intron_variant,non_coding_transcript_variant	MODIFIER	RELN	ENSG00000189056	ENST00000681931.1	retained_intron	-	-	-	-	-	-	0.019
chr7:103798395:T:C	7	103798395	rs4729931	0.023972	0.22535	chr7:103511937:C:T	0.192377	1	0.106742	-	0.1978	Inf	0.539646	intron_variant	MODIFIER	RELN	ENSG00000189056	ENST00000424685.3	protein_coding	-	-	-	-	-	-	0.019
chr7:103798395:T:C	7	103798395	rs4729931	0.023972	0.22535	chr7:103511937:C:T	0.192377	1	0.106742	-	0.1978	Inf	0.539646	intron_variant,non_coding_transcript_variant	MODIFIER	RELN	ENSG00000189056	ENST00000679867.1	retained_intron	-	-	-	-	-	-	0.019
chr7:103798395:T:C	7	103798395	rs4729931	0.023972	0.22535	chr7:103511937:C:T	0.192377	1	0.106742	-	0.1978	Inf	0.539646	intron_variant	MODIFIER	RELN	ENSG00000189056	ENST00000343529.9	protein_coding	-	-	-	-	-	-	0.019
chr7:103798395:T:C	7	103798395	rs4729931	0.023972	0.22535	chr7:103511937:C:T	0.192377	1	0.106742	-	0.1978	Inf	0.539646	intron_variant,NMD_transcript_variant	MODIFIER	RELN	ENSG00000189056	ENST00000681034.1	nonsense_mediated_decay	-	-	-	-	-	-	0.019
chr7:103798395:T:C	7	103798395	rs4729931	0.023972	0.22535	chr7:103511937:C:T	0.192377	1	0.106742	-	0.1978	Inf	0.539646	intron_variant,non_coding_transcript_variant	MODIFIER	RELN	ENSG00000189056	ENST00000680712.1	retained_intron	-	-	-	-	-	-	0.019
chr7:103798395:T:C	7	103798395	rs4729931	0.023972	0.22535	chr7:103511937:C:T	0.192377	1	0.106742	-	0.1978	Inf	0.539646	intron_variant,non_coding_transcript_variant	MODIFIER	RELN	ENSG00000189056	ENST00000473457.2	retained_intron	-	-	-	-	-	-	0.019
chr7:103805574:C:T	7	103805574	rs67399010	0.023972	0.22535	chr7:103511937:C:T	0.192377	1	0.106742	-	0.1948	Inf	0.547957	intron_variant,non_coding_transcript_variant	MODIFIER	RELN	ENSG00000189056	ENST00000681401.1	retained_intron	-	-	-	-	-	-	0.412
chr7:103805574:C:T	7	103805574	rs67399010	0.023972	0.22535	chr7:103511937:C:T	0.192377	1	0.106742	-	0.1948	Inf	0.547957	intron_variant,NMD_transcript_variant	MODIFIER	RELN	ENSG00000189056	ENST00000681034.1	nonsense_mediated_decay	-	-	-	-	-	-	0.412
chr7:103805574:C:T	7	103805574	rs67399010	0.023972	0.22535	chr7:103511937:C:T	0.192377	1	0.106742	-	0.1948	Inf	0.547957	intron_variant,non_coding_transcript_variant	MODIFIER	RELN	ENSG00000189056	ENST00000681931.1	retained_intron	-	-	-	-	-	-	0.412
chr7:103805574:C:T	7	103805574	rs67399010	0.023972	0.22535	chr7:103511937:C:T	0.192377	1	0.106742	-	0.1948	Inf	0.547957	intron_variant,non_coding_transcript_variant	MODIFIER	RELN	ENSG00000189056	ENST00000473457.2	retained_intron	-	-	-	-	-	-	0.412
chr7:103805574:C:T	7	103805574	rs67399010	0.023972	0.22535	chr7:103511937:C:T	0.192377	1	0.106742	-	0.1948	Inf	0.547957	intron_variant,non_coding_transcript_variant	MODIFIER	RELN	ENSG00000189056	ENST00000680712.1	retained_intron	-	-	-	-	-	-	0.412
chr7:103805574:C:T	7	103805574	rs67399010	0.023972	0.22535	chr7:103511937:C:T	0.192377	1	0.106742	-	0.1948	Inf	0.547957	intron_variant	MODIFIER	RELN	ENSG00000189056	ENST00000428762.6	protein_coding	-	-	-	-	-	-	0.412
chr7:103805574:C:T	7	103805574	rs67399010	0.023972	0.22535	chr7:103511937:C:T	0.192377	1	0.106742	-	0.1948	Inf	0.547957	intron_variant	MODIFIER	RELN	ENSG00000189056	ENST00000343529.9	protein_coding	-	-	-	-	-	-	0.412
chr7:103805574:C:T	7	103805574	rs67399010	0.023972	0.22535	chr7:103511937:C:T	0.192377	1	0.106742	-	0.1948	Inf	0.547957	intron_variant	MODIFIER	RELN	ENSG00000189056	ENST00000424685.3	protein_coding	-	-	-	-	-	-	0.412
chr7:103805574:C:T	7	103805574	rs67399010	0.023972	0.22535	chr7:103511937:C:T	0.192377	1	0.106742	-	0.1948	Inf	0.547957	regulatory_region_variant	MODIFIER	-	-	ENSR00001275710	open_chromatin_region	-	-	-	-	-	-	0.412
chr7:103805574:C:T	7	103805574	rs67399010	0.023972	0.22535	chr7:103511937:C:T	0.192377	1	0.106742	-	0.1948	Inf	0.547957	intron_variant,non_coding_transcript_variant	MODIFIER	RELN	ENSG00000189056	ENST00000679867.1	retained_intron	-	-	-	-	-	-	0.412
chr7:105993098:T:C	7	105993098	rs6976412	0.018078	0.22647	chr7:103511937:C:T	0.0616726	1	0.271536	-	0.2922	Inf	0.929281	intron_variant	MODIFIER	CDHR3	ENSG00000128536	ENST00000478080.5	protein_coding	-	-	-	-	-	-	16.63
chr7:105993098:T:C	7	105993098	rs6976412	0.018078	0.22647	chr7:103511937:C:T	0.0616726	1	0.271536	-	0.2922	Inf	0.929281	intron_variant,NMD_transcript_variant	MODIFIER	CDHR3	ENSG00000128536	ENST00000488386.5	nonsense_mediated_decay	-	-	-	-	-	-	16.63
chr7:105993098:T:C	7	105993098	rs6976412	0.018078	0.22647	chr7:103511937:C:T	0.0616726	1	0.271536	-	0.2922	Inf	0.929281	intron_variant,NMD_transcript_variant	MODIFIER	CDHR3	ENSG00000128536	ENST00000496633.1	nonsense_mediated_decay	-	-	-	-	-	-	16.63
chr7:105993098:T:C	7	105993098	rs6976412	0.018078	0.22647	chr7:103511937:C:T	0.0616726	1	0.271536	-	0.2922	Inf	0.929281	intron_variant,non_coding_transcript_variant	MODIFIER	CDHR3	ENSG00000128536	ENST00000470188.5	processed_transcript	-	-	-	-	-	-	16.63
chr7:105993098:T:C	7	105993098	rs6976412	0.018078	0.22647	chr7:103511937:C:T	0.0616726	1	0.271536	-	0.2922	Inf	0.929281	regulatory_region_variant	MODIFIER	-	-	ENSR00000834955	promoter_flanking_region	-	-	-	-	-	-	16.63
chr7:105993098:T:C	7	105993098	rs6976412	0.018078	0.22647	chr7:103511937:C:T	0.0616726	1	0.271536	-	0.2922	Inf	0.929281	intron_variant,non_coding_transcript_variant	MODIFIER	CDHR3	ENSG00000128536	ENST00000461766.1	processed_transcript	-	-	-	-	-	-	16.63
chr7:105993098:T:C	7	105993098	rs6976412	0.018078	0.22647	chr7:103511937:C:T	0.0616726	1	0.271536	-	0.2922	Inf	0.929281	intron_variant	MODIFIER	CDHR3	ENSG00000128536	ENST00000317716.14	protein_coding	-	-	-	-	-	-	16.63
chr3:193745723:C:T	3	193745723	rs149368702	0.027417	0.2269	chr3:191857829:C:A	0.0729167	1	0.134831	-	0.0875	Inf	1.54093	intergenic_variant	MODIFIER	-	-	-	-	-	-	-	-	-	-	2.331
chr3:193750154:T:C	3	193750154	rs74288708	0.027417	0.2269	chr3:191857829:C:A	0.0729167	1	0.134831	-	0.0875	Inf	1.54093	intergenic_variant	MODIFIER	-	-	-	-	-	-	-	-	-	-	5.479
chr3:193755872:G:C	3	193755872	rs80251977	0.027417	0.2269	chr3:191857829:C:A	0.0729167	1	0.134831	-	0.0875	Inf	1.54093	intergenic_variant	MODIFIER	-	-	-	-	-	-	-	-	-	-	0.766
chr3:193761185:C:T	3	193761185	rs143602428	0.027417	0.2269	chr3:191857829:C:A	0.0729167	1	0.134831	-	0.0875	Inf	1.54093	upstream_gene_variant	MODIFIER	-	ENSG00000223986	ENST00000447462.1	processed_pseudogene	-	-	-	-	-	-	0.415
chr7:101483000:T:C	7	101483000	rs17384795	-0.017784	0.23224	chr7:103511937:C:T	0.0557029	1	0.292135	-	0.4632	Inf	0.630689	intron_variant	MODIFIER	COL26A1	ENSG00000160963	ENST00000613501.1	protein_coding	-	-	-	-	-	-	0.714
chr7:101483000:T:C	7	101483000	rs17384795	-0.017784	0.23224	chr7:103511937:C:T	0.0557029	1	0.292135	-	0.4632	Inf	0.630689	intron_variant	MODIFIER	COL26A1	ENSG00000160963	ENST00000313669.12	protein_coding	-	-	-	-	-	-	0.714
chr5:75676767:C:T	5	75676767	rs10045313	0.035266	0.2339	chr5:76339511:G:A	0.0758894	1	0.0692884	-	0.0726	Inf	0.954386	downstream_gene_variant	MODIFIER	ANKDD1B	ENSG00000189045	ENST00000506596.6	retained_intron	-	-	-	-	-	-	0.194
chr5:75676767:C:T	5	75676767	rs10045313	0.035266	0.2339	chr5:76339511:G:A	0.0758894	1	0.0692884	-	0.0726	Inf	0.954386	downstream_gene_variant	MODIFIER	ANKDD1B	ENSG00000189045	ENST00000601380.4	protein_coding	-	-	-	-	-	-	0.194
chr5:75676767:C:T	5	75676767	rs10045313	0.035266	0.2339	chr5:76339511:G:A	0.0758894	1	0.0692884	-	0.0726	Inf	0.954386	downstream_gene_variant	MODIFIER	POC5	ENSG00000152359	ENST00000503521.2	retained_intron	-	-	-	-	-	-	0.194
chr5:75676767:C:T	5	75676767	rs10045313	0.035266	0.2339	chr5:76339511:G:A	0.0758894	1	0.0692884	-	0.0726	Inf	0.954386	intron_variant	MODIFIER	POC5	ENSG00000152359	ENST00000428202.7	protein_coding	-	-	-	-	-	-	0.194
chr5:75676767:C:T	5	75676767	rs10045313	0.035266	0.2339	chr5:76339511:G:A	0.0758894	1	0.0692884	-	0.0726	Inf	0.954386	intron_variant	MODIFIER	POC5	ENSG00000152359	ENST00000446329.6	protein_coding	-	-	-	-	-	-	0.194
chr5:75676767:C:T	5	75676767	rs10045313	0.035266	0.2339	chr5:76339511:G:A	0.0758894	1	0.0692884	-	0.0726	Inf	0.954386	downstream_gene_variant	MODIFIER	ANKDD1B	ENSG00000189045	ENST00000672844.1	protein_coding	-	-	-	-	-	-	0.194
chr5:75676767:C:T	5	75676767	rs10045313	0.035266	0.2339	chr5:76339511:G:A	0.0758894	1	0.0692884	-	0.0726	Inf	0.954386	intron_variant	MODIFIER	POC5	ENSG00000152359	ENST00000514838.6	protein_coding	-	-	-	-	-	-	0.194
chr5:75676767:C:T	5	75676767	rs10045313	0.035266	0.2339	chr5:76339511:G:A	0.0758894	1	0.0692884	-	0.0726	Inf	0.954386	intron_variant,NMD_transcript_variant	MODIFIER	ANKDD1B	ENSG00000189045	ENST00000672802.1	nonsense_mediated_decay	-	-	-	-	-	-	0.194
chr5:75676767:C:T	5	75676767	rs10045313	0.035266	0.2339	chr5:76339511:G:A	0.0758894	1	0.0692884	-	0.0726	Inf	0.954386	downstream_gene_variant	MODIFIER	ANKDD1B	ENSG00000189045	ENST00000672850.1	protein_coding	-	-	-	-	-	-	0.194
chr5:75676767:C:T	5	75676767	rs10045313	0.035266	0.2339	chr5:76339511:G:A	0.0758894	1	0.0692884	-	0.0726	Inf	0.954386	intron_variant	MODIFIER	POC5	ENSG00000152359	ENST00000510798.5	protein_coding	-	-	-	-	-	-	0.194
chr5:75676767:C:T	5	75676767	rs10045313	0.035266	0.2339	chr5:76339511:G:A	0.0758894	1	0.0692884	-	0.0726	Inf	0.954386	downstream_gene_variant	MODIFIER	ANKDD1B	ENSG00000189045	ENST00000672390.1	protein_coding	-	-	-	-	-	-	0.194
chr5:75941969:A:G	5	75941969	rs535108695	0.044404	0.23856	chr5:76339511:G:A	0.153137	1	0.0355805	-	0.001	Inf	35.5805	intergenic_variant	MODIFIER	-	-	-	-	-	-	-	-	-	-	11.82
chr7:104771562:T:C	7	104771562	rs77408145	0.029562	0.24134	chr7:103511937:C:T	0.269462	0.906729	0.0655431	-	0.0994	Inf	0.659387	intron_variant,non_coding_transcript_variant	MODIFIER	LHFPL3-AS1	ENSG00000226869	ENST00000449764.5	lncRNA	-	-	-	-	-	-	3.921
chr7:104771562:T:C	7	104771562	rs77408145	0.029562	0.24134	chr7:103511937:C:T	0.269462	0.906729	0.0655431	-	0.0994	Inf	0.659387	intron_variant,non_coding_transcript_variant	MODIFIER	LHFPL3-AS1	ENSG00000226869	ENST00000411448.5	lncRNA	-	-	-	-	-	-	3.921
chr7:104771562:T:C	7	104771562	rs77408145	0.029562	0.24134	chr7:103511937:C:T	0.269462	0.906729	0.0655431	-	0.0994	Inf	0.659387	intron_variant	MODIFIER	LHFPL3	ENSG00000187416	ENST00000424859.7	protein_coding	-	-	-	-	-	-	3.921
chr7:104771562:T:C	7	104771562	rs77408145	0.029562	0.24134	chr7:103511937:C:T	0.269462	0.906729	0.0655431	-	0.0994	Inf	0.659387	intron_variant	MODIFIER	LHFPL3	ENSG00000187416	ENST00000401970.3	protein_coding	-	-	-	-	-	-	3.921
chr7:104771562:T:C	7	104771562	rs77408145	0.029562	0.24134	chr7:103511937:C:T	0.269462	0.906729	0.0655431	-	0.0994	Inf	0.659387	intron_variant,non_coding_transcript_variant	MODIFIER	LHFPL3	ENSG00000187416	ENST00000684090.1	processed_transcript	-	-	-	-	-	-	3.921
chr7:104771562:T:C	7	104771562	rs77408145	0.029562	0.24134	chr7:103511937:C:T	0.269462	0.906729	0.0655431	-	0.0994	Inf	0.659387	intron_variant,NMD_transcript_variant	MODIFIER	LHFPL3	ENSG00000187416	ENST00000683240.1	nonsense_mediated_decay	-	-	-	-	-	-	3.921
chr7:104777890:A:G	7	104777890	rs59477769	0.029562	0.24134	chr7:103511937:C:T	0.269462	0.906729	0.0655431	-	0.0934	Inf	0.701746	intron_variant,non_coding_transcript_variant	MODIFIER	LHFPL3	ENSG00000187416	ENST00000684090.1	processed_transcript	-	-	-	-	-	-	0.048
chr7:104777890:A:G	7	104777890	rs59477769	0.029562	0.24134	chr7:103511937:C:T	0.269462	0.906729	0.0655431	-	0.0934	Inf	0.701746	intron_variant,NMD_transcript_variant	MODIFIER	LHFPL3	ENSG00000187416	ENST00000683240.1	nonsense_mediated_decay	-	-	-	-	-	-	0.048
chr7:104777890:A:G	7	104777890	rs59477769	0.029562	0.24134	chr7:103511937:C:T	0.269462	0.906729	0.0655431	-	0.0934	Inf	0.701746	intron_variant	MODIFIER	LHFPL3	ENSG00000187416	ENST00000401970.3	protein_coding	-	-	-	-	-	-	0.048
chr7:104777890:A:G	7	104777890	rs59477769	0.029562	0.24134	chr7:103511937:C:T	0.269462	0.906729	0.0655431	-	0.0934	Inf	0.701746	intron_variant	MODIFIER	LHFPL3	ENSG00000187416	ENST00000424859.7	protein_coding	-	-	-	-	-	-	0.048
chr7:104777890:A:G	7	104777890	rs59477769	0.029562	0.24134	chr7:103511937:C:T	0.269462	0.906729	0.0655431	-	0.0934	Inf	0.701746	intron_variant,non_coding_transcript_variant	MODIFIER	LHFPL3-AS1	ENSG00000226869	ENST00000449764.5	lncRNA	-	-	-	-	-	-	0.048
chr7:104777890:A:G	7	104777890	rs59477769	0.029562	0.24134	chr7:103511937:C:T	0.269462	0.906729	0.0655431	-	0.0934	Inf	0.701746	intron_variant,non_coding_transcript_variant	MODIFIER	LHFPL3-AS1	ENSG00000226869	ENST00000411448.5	lncRNA	-	-	-	-	-	-	0.048
chr7:104781364:T:G	7	104781364	rs79119780	0.029562	0.24134	chr7:103511937:C:T	0.269462	0.906729	0.0655431	-	0.0934	Inf	0.701746	intron_variant,non_coding_transcript_variant	MODIFIER	LHFPL3-AS1	ENSG00000226869	ENST00000449764.5	lncRNA	-	-	-	-	-	-	3.032
chr7:104781364:T:G	7	104781364	rs79119780	0.029562	0.24134	chr7:103511937:C:T	0.269462	0.906729	0.0655431	-	0.0934	Inf	0.701746	downstream_gene_variant	MODIFIER	LHFPL3-AS1	ENSG00000226869	ENST00000416376.6	lncRNA	-	-	-	-	-	-	3.032
chr7:104781364:T:G	7	104781364	rs79119780	0.029562	0.24134	chr7:103511937:C:T	0.269462	0.906729	0.0655431	-	0.0934	Inf	0.701746	intron_variant	MODIFIER	LHFPL3	ENSG00000187416	ENST00000401970.3	protein_coding	-	-	-	-	-	-	3.032
chr7:104781364:T:G	7	104781364	rs79119780	0.029562	0.24134	chr7:103511937:C:T	0.269462	0.906729	0.0655431	-	0.0934	Inf	0.701746	intron_variant,non_coding_transcript_variant	MODIFIER	LHFPL3	ENSG00000187416	ENST00000684090.1	processed_transcript	-	-	-	-	-	-	3.032
chr7:104781364:T:G	7	104781364	rs79119780	0.029562	0.24134	chr7:103511937:C:T	0.269462	0.906729	0.0655431	-	0.0934	Inf	0.701746	intron_variant	MODIFIER	LHFPL3	ENSG00000187416	ENST00000424859.7	protein_coding	-	-	-	-	-	-	3.032
chr7:104781364:T:G	7	104781364	rs79119780	0.029562	0.24134	chr7:103511937:C:T	0.269462	0.906729	0.0655431	-	0.0934	Inf	0.701746	intron_variant,NMD_transcript_variant	MODIFIER	LHFPL3	ENSG00000187416	ENST00000683240.1	nonsense_mediated_decay	-	-	-	-	-	-	3.032
chr7:104781364:T:G	7	104781364	rs79119780	0.029562	0.24134	chr7:103511937:C:T	0.269462	0.906729	0.0655431	-	0.0934	Inf	0.701746	intron_variant,non_coding_transcript_variant	MODIFIER	LHFPL3-AS1	ENSG00000226869	ENST00000411448.5	lncRNA	-	-	-	-	-	-	3.032
chr3:193753244:A:G	3	193753244	rs73888696	0.02447	0.24628	chr3:191857829:C:A	0.0635522	1	0.151685	-	0.0974	Inf	1.55734	intergenic_variant	MODIFIER	-	-	-	-	-	-	-	-	-	-	5.512
chr3:193757168:C:T	3	193757168	rs1568665	0.02447	0.24628	chr3:191857829:C:A	0.0635522	1	0.151685	-	0.0984	Inf	1.54151	intergenic_variant	MODIFIER	-	-	-	-	-	-	-	-	-	-	0.175
chr3:193761266:T:C	3	193761266	rs7645962	0.02447	0.24628	chr3:191857829:C:A	0.0635522	1	0.151685	-	0.0974	Inf	1.55734	upstream_gene_variant	MODIFIER	-	ENSG00000223986	ENST00000447462.1	processed_pseudogene	-	-	-	-	-	-	0.843
chr16:60609727:C:T	16	60609727	rs60699358	0.03397	0.24772	chr16:62294564:T:C	0.103355	0.927303	0.0580524	-	0.0159	Inf	3.65109	intergenic_variant	MODIFIER	-	-	-	-	-	-	-	-	-	-	1.723
chr5:75679604:G:A	5	75679604	rs1862220	0.032404	0.2498	chr5:76339511:G:A	0.0661824	1	0.0786517	-	0.1024	Inf	0.768083	intron_variant,non_coding_transcript_variant	MODIFIER	POC5	ENSG00000152359	ENST00000503521.2	retained_intron	-	-	-	-	-	-	2.397
chr5:75679604:G:A	5	75679604	rs1862220	0.032404	0.2498	chr5:76339511:G:A	0.0661824	1	0.0786517	-	0.1024	Inf	0.768083	intron_variant	MODIFIER	POC5	ENSG00000152359	ENST00000510798.5	protein_coding	-	-	-	-	-	-	2.397
chr5:75679604:G:A	5	75679604	rs1862220	0.032404	0.2498	chr5:76339511:G:A	0.0661824	1	0.0786517	-	0.1024	Inf	0.768083	intron_variant	MODIFIER	POC5	ENSG00000152359	ENST00000446329.6	protein_coding	-	-	-	-	-	-	2.397
chr5:75679604:G:A	5	75679604	rs1862220	0.032404	0.2498	chr5:76339511:G:A	0.0661824	1	0.0786517	-	0.1024	Inf	0.768083	intron_variant,NMD_transcript_variant	MODIFIER	ANKDD1B	ENSG00000189045	ENST00000672802.1	nonsense_mediated_decay	-	-	-	-	-	-	2.397
chr5:75679604:G:A	5	75679604	rs1862220	0.032404	0.2498	chr5:76339511:G:A	0.0661824	1	0.0786517	-	0.1024	Inf	0.768083	intron_variant	MODIFIER	POC5	ENSG00000152359	ENST00000428202.7	protein_coding	-	-	-	-	-	-	2.397
chr5:75679604:G:A	5	75679604	rs1862220	0.032404	0.2498	chr5:76339511:G:A	0.0661824	1	0.0786517	-	0.1024	Inf	0.768083	intron_variant	MODIFIER	POC5	ENSG00000152359	ENST00000514838.6	protein_coding	-	-	-	-	-	-	2.397
chr5:75679604:G:A	5	75679604	rs1862220	0.032404	0.2498	chr5:76339511:G:A	0.0661824	1	0.0786517	-	0.1024	Inf	0.768083	regulatory_region_variant	MODIFIER	-	-	ENSR00000759271	promoter_flanking_region	-	-	-	-	-	-	2.397
chr7:103886418:C:T	7	103886418	rs3914129	0.017681	0.2523	chr7:103511937:C:T	0.0819334	1	0.219101	-	0.2893	Inf	0.757349	intron_variant	MODIFIER	RELN	ENSG00000189056	ENST00000343529.9	protein_coding	-	-	-	-	-	-	18.68
chr7:103886418:C:T	7	103886418	rs3914129	0.017681	0.2523	chr7:103511937:C:T	0.0819334	1	0.219101	-	0.2893	Inf	0.757349	intron_variant	MODIFIER	RELN	ENSG00000189056	ENST00000424685.3	protein_coding	-	-	-	-	-	-	18.68
chr7:103886418:C:T	7	103886418	rs3914129	0.017681	0.2523	chr7:103511937:C:T	0.0819334	1	0.219101	-	0.2893	Inf	0.757349	intron_variant,non_coding_transcript_variant	MODIFIER	RELN	ENSG00000189056	ENST00000681931.1	retained_intron	-	-	-	-	-	-	18.68
chr7:103886418:C:T	7	103886418	rs3914129	0.017681	0.2523	chr7:103511937:C:T	0.0819334	1	0.219101	-	0.2893	Inf	0.757349	intron_variant,non_coding_transcript_variant	MODIFIER	RELN	ENSG00000189056	ENST00000679867.1	retained_intron	-	-	-	-	-	-	18.68
chr7:103886418:C:T	7	103886418	rs3914129	0.017681	0.2523	chr7:103511937:C:T	0.0819334	1	0.219101	-	0.2893	Inf	0.757349	intron_variant,non_coding_transcript_variant	MODIFIER	RELN	ENSG00000189056	ENST00000681401.1	retained_intron	-	-	-	-	-	-	18.68
chr7:103886418:C:T	7	103886418	rs3914129	0.017681	0.2523	chr7:103511937:C:T	0.0819334	1	0.219101	-	0.2893	Inf	0.757349	intron_variant,NMD_transcript_variant	MODIFIER	RELN	ENSG00000189056	ENST00000681034.1	nonsense_mediated_decay	-	-	-	-	-	-	18.68
chr7:103886418:C:T	7	103886418	rs3914129	0.017681	0.2523	chr7:103511937:C:T	0.0819334	1	0.219101	-	0.2893	Inf	0.757349	intron_variant,non_coding_transcript_variant	MODIFIER	RELN	ENSG00000189056	ENST00000473457.2	retained_intron	-	-	-	-	-	-	18.68
chr7:103886418:C:T	7	103886418	rs3914129	0.017681	0.2523	chr7:103511937:C:T	0.0819334	1	0.219101	-	0.2893	Inf	0.757349	intron_variant	MODIFIER	RELN	ENSG00000189056	ENST00000428762.6	protein_coding	-	-	-	-	-	-	18.68
chr7:103886418:C:T	7	103886418	rs3914129	0.017681	0.2523	chr7:103511937:C:T	0.0819334	1	0.219101	-	0.2893	Inf	0.757349	intron_variant,non_coding_transcript_variant	MODIFIER	RELN	ENSG00000189056	ENST00000680712.1	retained_intron	-	-	-	-	-	-	18.68
chr7:103887001:T:C	7	103887001	rs9641319	0.017681	0.2523	chr7:103511937:C:T	0.0819334	1	0.219101	-	0.2922	Inf	0.749832	intron_variant,non_coding_transcript_variant	MODIFIER	RELN	ENSG00000189056	ENST00000681931.1	retained_intron	-	-	-	-	-	-	9.625
chr7:103887001:T:C	7	103887001	rs9641319	0.017681	0.2523	chr7:103511937:C:T	0.0819334	1	0.219101	-	0.2922	Inf	0.749832	intron_variant	MODIFIER	RELN	ENSG00000189056	ENST00000343529.9	protein_coding	-	-	-	-	-	-	9.625
chr7:103887001:T:C	7	103887001	rs9641319	0.017681	0.2523	chr7:103511937:C:T	0.0819334	1	0.219101	-	0.2922	Inf	0.749832	intron_variant	MODIFIER	RELN	ENSG00000189056	ENST00000428762.6	protein_coding	-	-	-	-	-	-	9.625
chr7:103887001:T:C	7	103887001	rs9641319	0.017681	0.2523	chr7:103511937:C:T	0.0819334	1	0.219101	-	0.2922	Inf	0.749832	intron_variant,non_coding_transcript_variant	MODIFIER	RELN	ENSG00000189056	ENST00000679867.1	retained_intron	-	-	-	-	-	-	9.625
chr7:103887001:T:C	7	103887001	rs9641319	0.017681	0.2523	chr7:103511937:C:T	0.0819334	1	0.219101	-	0.2922	Inf	0.749832	intron_variant,non_coding_transcript_variant	MODIFIER	RELN	ENSG00000189056	ENST00000680712.1	retained_intron	-	-	-	-	-	-	9.625
chr7:103887001:T:C	7	103887001	rs9641319	0.017681	0.2523	chr7:103511937:C:T	0.0819334	1	0.219101	-	0.2922	Inf	0.749832	intron_variant,non_coding_transcript_variant	MODIFIER	RELN	ENSG00000189056	ENST00000473457.2	retained_intron	-	-	-	-	-	-	9.625
chr7:103887001:T:C	7	103887001	rs9641319	0.017681	0.2523	chr7:103511937:C:T	0.0819334	1	0.219101	-	0.2922	Inf	0.749832	intron_variant,non_coding_transcript_variant	MODIFIER	RELN	ENSG00000189056	ENST00000681401.1	retained_intron	-	-	-	-	-	-	9.625
chr7:103887001:T:C	7	103887001	rs9641319	0.017681	0.2523	chr7:103511937:C:T	0.0819334	1	0.219101	-	0.2922	Inf	0.749832	intron_variant	MODIFIER	RELN	ENSG00000189056	ENST00000424685.3	protein_coding	-	-	-	-	-	-	9.625
chr7:103887001:T:C	7	103887001	rs9641319	0.017681	0.2523	chr7:103511937:C:T	0.0819334	1	0.219101	-	0.2922	Inf	0.749832	intron_variant,NMD_transcript_variant	MODIFIER	RELN	ENSG00000189056	ENST00000681034.1	nonsense_mediated_decay	-	-	-	-	-	-	9.625
chr7:103890065:A:C	7	103890065	rs2237646,COSV59036351	0.017681	0.2523	chr7:103511937:C:T	0.0819334	1	0.219101	-	0.2893	Inf	0.757349	intron_variant,NMD_transcript_variant	MODIFIER	RELN	ENSG00000189056	ENST00000681034.1	nonsense_mediated_decay	-	-	-	-	-	-	0.275
chr7:103890065:A:C	7	103890065	rs2237646,COSV59036351	0.017681	0.2523	chr7:103511937:C:T	0.0819334	1	0.219101	-	0.2893	Inf	0.757349	intron_variant,non_coding_transcript_variant	MODIFIER	RELN	ENSG00000189056	ENST00000679867.1	retained_intron	-	-	-	-	-	-	0.275
chr7:103890065:A:C	7	103890065	rs2237646,COSV59036351	0.017681	0.2523	chr7:103511937:C:T	0.0819334	1	0.219101	-	0.2893	Inf	0.757349	intron_variant,non_coding_transcript_variant	MODIFIER	RELN	ENSG00000189056	ENST00000680712.1	retained_intron	-	-	-	-	-	-	0.275
chr7:103890065:A:C	7	103890065	rs2237646,COSV59036351	0.017681	0.2523	chr7:103511937:C:T	0.0819334	1	0.219101	-	0.2893	Inf	0.757349	intron_variant,non_coding_transcript_variant	MODIFIER	RELN	ENSG00000189056	ENST00000681401.1	retained_intron	-	-	-	-	-	-	0.275
chr7:103890065:A:C	7	103890065	rs2237646,COSV59036351	0.017681	0.2523	chr7:103511937:C:T	0.0819334	1	0.219101	-	0.2893	Inf	0.757349	intron_variant	MODIFIER	RELN	ENSG00000189056	ENST00000424685.3	protein_coding	-	-	-	-	-	-	0.275
chr7:103890065:A:C	7	103890065	rs2237646,COSV59036351	0.017681	0.2523	chr7:103511937:C:T	0.0819334	1	0.219101	-	0.2893	Inf	0.757349	intron_variant	MODIFIER	RELN	ENSG00000189056	ENST00000343529.9	protein_coding	-	-	-	-	-	-	0.275
chr7:103890065:A:C	7	103890065	rs2237646,COSV59036351	0.017681	0.2523	chr7:103511937:C:T	0.0819334	1	0.219101	-	0.2893	Inf	0.757349	intron_variant,non_coding_transcript_variant	MODIFIER	RELN	ENSG00000189056	ENST00000473457.2	retained_intron	-	-	-	-	-	-	0.275
chr7:103890065:A:C	7	103890065	rs2237646,COSV59036351	0.017681	0.2523	chr7:103511937:C:T	0.0819334	1	0.219101	-	0.2893	Inf	0.757349	intron_variant	MODIFIER	RELN	ENSG00000189056	ENST00000428762.6	protein_coding	-	-	-	-	-	-	0.275
chr7:103890065:A:C	7	103890065	rs2237646,COSV59036351	0.017681	0.2523	chr7:103511937:C:T	0.0819334	1	0.219101	-	0.2893	Inf	0.757349	intron_variant,non_coding_transcript_variant	MODIFIER	RELN	ENSG00000189056	ENST00000681931.1	retained_intron	-	-	-	-	-	-	0.275
chr16:60045604:T:A	16	60045604	rs36536	-0.024577	0.25707	chr16:62294564:T:C	0.058875	1	0.102996	-	0.2326	Inf	0.442803	intron_variant,non_coding_transcript_variant	MODIFIER	LINC02141	ENSG00000261807	ENST00000568279.2	lncRNA	-	-	-	-	-	-	1.705
chr3:190124528:A:G	3	190124528	rs12632231	-0.019648	0.25777	chr3:191857829:C:A	0.052512	1	0.177903	-	0.1392	Inf	1.27804	intron_variant,non_coding_transcript_variant	MODIFIER	P3H2-AS1	ENSG00000225764	ENST00000691942.1	lncRNA	-	-	-	-	-	-	5.796
chr3:190124528:A:G	3	190124528	rs12632231	-0.019648	0.25777	chr3:191857829:C:A	0.052512	1	0.177903	-	0.1392	Inf	1.27804	intron_variant,non_coding_transcript_variant	MODIFIER	P3H2-AS1	ENSG00000225764	ENST00000685757.1	lncRNA	-	-	-	-	-	-	5.796
chr3:190124528:A:G	3	190124528	rs12632231	-0.019648	0.25777	chr3:191857829:C:A	0.052512	1	0.177903	-	0.1392	Inf	1.27804	upstream_gene_variant	MODIFIER	P3H2	ENSG00000090530	ENST00000427335.6	protein_coding	-	-	-	-	-	-	5.796
chr3:190124528:A:G	3	190124528	rs12632231	-0.019648	0.25777	chr3:191857829:C:A	0.052512	1	0.177903	-	0.1392	Inf	1.27804	intron_variant,non_coding_transcript_variant	MODIFIER	P3H2-AS1	ENSG00000225764	ENST00000412203.2	lncRNA	-	-	-	-	-	-	5.796
chr3:190124528:A:G	3	190124528	rs12632231	-0.019648	0.25777	chr3:191857829:C:A	0.052512	1	0.177903	-	0.1392	Inf	1.27804	upstream_gene_variant	MODIFIER	P3H2	ENSG00000090530	ENST00000426003.1	protein_coding	-	-	-	-	-	-	5.796
chr3:190124528:A:G	3	190124528	rs12632231	-0.019648	0.25777	chr3:191857829:C:A	0.052512	1	0.177903	-	0.1392	Inf	1.27804	upstream_gene_variant	MODIFIER	P3H2	ENSG00000090530	ENST00000319332.10	protein_coding	-	-	-	-	-	-	5.796
chr16:64683288:C:G	16	64683288	rs2319849	-0.0242	0.25903	chr16:62294564:T:C	0.0506418	1	0.0898876	-	0.16	Inf	0.561797	intergenic_variant	MODIFIER	-	-	-	-	-	-	-	-	-	-	0.492
chr16:60151151:G:A	16	60151151	rs62048840	0.024878	0.26634	chr16:62294564:T:C	0.0553172	1	0.0973783	-	0.005	Inf	19.4757	intergenic_variant	MODIFIER	-	-	-	-	-	-	-	-	-	-	0.322
chr16:60156527:T:G	16	60156527	rs62048846	0.024878	0.26634	chr16:62294564:T:C	0.0553172	1	0.0973783	-	0.005	Inf	19.4757	intergenic_variant	MODIFIER	-	-	-	-	-	-	-	-	-	-	0.731
chr3:194787104:A:G	3	194787104	rs6774063	0.018713	0.27135	chr3:191857829:C:A	0.057593	1	0.164794	-	0.167	Inf	0.98679	intron_variant,non_coding_transcript_variant	MODIFIER	LINC01968	ENSG00000237222	ENST00000663443.1	lncRNA	-	-	-	-	-	-	0.317
chr3:194787104:A:G	3	194787104	rs6774063	0.018713	0.27135	chr3:191857829:C:A	0.057593	1	0.164794	-	0.167	Inf	0.98679	intron_variant,non_coding_transcript_variant	MODIFIER	LINC01968	ENSG00000237222	ENST00000667646.1	lncRNA	-	-	-	-	-	-	0.317
chr3:194787104:A:G	3	194787104	rs6774063	0.018713	0.27135	chr3:191857829:C:A	0.057593	1	0.164794	-	0.167	Inf	0.98679	intron_variant,non_coding_transcript_variant	MODIFIER	LINC01968	ENSG00000237222	ENST00000670519.1	lncRNA	-	-	-	-	-	-	0.317
chr3:194787104:A:G	3	194787104	rs6774063	0.018713	0.27135	chr3:191857829:C:A	0.057593	1	0.164794	-	0.167	Inf	0.98679	intron_variant,non_coding_transcript_variant	MODIFIER	LINC01968	ENSG00000237222	ENST00000668747.1	lncRNA	-	-	-	-	-	-	0.317
chr3:194787104:A:G	3	194787104	rs6774063	0.018713	0.27135	chr3:191857829:C:A	0.057593	1	0.164794	-	0.167	Inf	0.98679	downstream_gene_variant	MODIFIER	LINC01968	ENSG00000237222	ENST00000423318.1	lncRNA	-	-	-	-	-	-	0.317
chr3:194787104:A:G	3	194787104	rs6774063	0.018713	0.27135	chr3:191857829:C:A	0.057593	1	0.164794	-	0.167	Inf	0.98679	intron_variant,non_coding_transcript_variant	MODIFIER	LINC01968	ENSG00000237222	ENST00000653615.1	lncRNA	-	-	-	-	-	-	0.317
chr3:194787104:A:G	3	194787104	rs6774063	0.018713	0.27135	chr3:191857829:C:A	0.057593	1	0.164794	-	0.167	Inf	0.98679	intron_variant,non_coding_transcript_variant	MODIFIER	LINC01968	ENSG00000237222	ENST00000669157.1	lncRNA	-	-	-	-	-	-	0.317
chr3:194787104:A:G	3	194787104	rs6774063	0.018713	0.27135	chr3:191857829:C:A	0.057593	1	0.164794	-	0.167	Inf	0.98679	intron_variant,non_coding_transcript_variant	MODIFIER	LINC01968	ENSG00000237222	ENST00000662904.1	lncRNA	-	-	-	-	-	-	0.317
chr5:75844808:C:G	5	75844808	rs187032905	0.040542	0.27592	chr5:76339511:G:A	0.153137	1	0.0355805	-	0.005	Inf	7.1161	intergenic_variant	MODIFIER	-	-	-	-	-	-	-	-	-	-	0.351
chr5:75849039:C:T	5	75849039	rs78664906	0.040542	0.27592	chr5:76339511:G:A	0.153137	1	0.0355805	-	0.006	Inf	5.93008	intergenic_variant	MODIFIER	-	-	-	-	-	-	-	-	-	-	0.235
chr5:71964875:G:A	5	71964875	rs77130351	0.027381	0.27942	chr5:76339511:G:A	0.085773	1	0.0617978	-	0.0855	Inf	0.722781	intergenic_variant	MODIFIER	-	-	-	-	-	-	-	-	-	-	2.252
chr5:71977520:G:A	5	71977520	rs113498071	0.027381	0.27942	chr5:76339511:G:A	0.085773	1	0.0617978	-	0.0845	Inf	0.731335	intergenic_variant	MODIFIER	-	-	-	-	-	-	-	-	-	-	1.178
chr5:75713473:T:C	5	75713473	rs10474445	0.030284	0.28221	chr5:76339511:G:A	0.0661824	1	0.0786517	-	0.0934	Inf	0.842095	intron_variant	MODIFIER	POC5	ENSG00000152359	ENST00000514838.6	protein_coding	-	-	-	-	-	-	8.686
chr5:75713473:T:C	5	75713473	rs10474445	0.030284	0.28221	chr5:76339511:G:A	0.0661824	1	0.0786517	-	0.0934	Inf	0.842095	upstream_gene_variant	MODIFIER	RNU6-680P	ENSG00000207333	ENST00000384603.1	snRNA	-	-	-	-	-	-	8.686
chr5:75713473:T:C	5	75713473	rs10474445	0.030284	0.28221	chr5:76339511:G:A	0.0661824	1	0.0786517	-	0.0934	Inf	0.842095	intron_variant	MODIFIER	POC5	ENSG00000152359	ENST00000502826.5	protein_coding	-	-	-	-	-	-	8.686
chr5:75713473:T:C	5	75713473	rs10474445	0.030284	0.28221	chr5:76339511:G:A	0.0661824	1	0.0786517	-	0.0934	Inf	0.842095	intron_variant,non_coding_transcript_variant	MODIFIER	POC5	ENSG00000152359	ENST00000507421.1	retained_intron	-	-	-	-	-	-	8.686
chr5:75713473:T:C	5	75713473	rs10474445	0.030284	0.28221	chr5:76339511:G:A	0.0661824	1	0.0786517	-	0.0934	Inf	0.842095	intron_variant,non_coding_transcript_variant	MODIFIER	POC5	ENSG00000152359	ENST00000508467.5	retained_intron	-	-	-	-	-	-	8.686
chr5:75713473:T:C	5	75713473	rs10474445	0.030284	0.28221	chr5:76339511:G:A	0.0661824	1	0.0786517	-	0.0934	Inf	0.842095	upstream_gene_variant	MODIFIER	POC5	ENSG00000152359	ENST00000510798.5	protein_coding	-	-	-	-	-	-	8.686
chr5:75713473:T:C	5	75713473	rs10474445	0.030284	0.28221	chr5:76339511:G:A	0.0661824	1	0.0786517	-	0.0934	Inf	0.842095	intron_variant	MODIFIER	POC5	ENSG00000152359	ENST00000506164.5	protein_coding	-	-	-	-	-	-	8.686
chr5:75713473:T:C	5	75713473	rs10474445	0.030284	0.28221	chr5:76339511:G:A	0.0661824	1	0.0786517	-	0.0934	Inf	0.842095	intron_variant,NMD_transcript_variant	MODIFIER	POC5	ENSG00000152359	ENST00000515285.5	nonsense_mediated_decay	-	-	-	-	-	-	8.686
chr5:75713473:T:C	5	75713473	rs10474445	0.030284	0.28221	chr5:76339511:G:A	0.0661824	1	0.0786517	-	0.0934	Inf	0.842095	upstream_gene_variant	MODIFIER	POC5	ENSG00000152359	ENST00000446329.6	protein_coding	-	-	-	-	-	-	8.686
chr5:75713473:T:C	5	75713473	rs10474445	0.030284	0.28221	chr5:76339511:G:A	0.0661824	1	0.0786517	-	0.0934	Inf	0.842095	intron_variant,non_coding_transcript_variant	MODIFIER	POC5	ENSG00000152359	ENST00000512125.5	retained_intron	-	-	-	-	-	-	8.686
chr5:75713473:T:C	5	75713473	rs10474445	0.030284	0.28221	chr5:76339511:G:A	0.0661824	1	0.0786517	-	0.0934	Inf	0.842095	intron_variant	MODIFIER	POC5	ENSG00000152359	ENST00000428202.7	protein_coding	-	-	-	-	-	-	8.686
chr5:75713473:T:C	5	75713473	rs10474445	0.030284	0.28221	chr5:76339511:G:A	0.0661824	1	0.0786517	-	0.0934	Inf	0.842095	upstream_gene_variant	MODIFIER	POC5	ENSG00000152359	ENST00000504862.5	processed_transcript	-	-	-	-	-	-	8.686
chr5:75713473:T:C	5	75713473	rs10474445	0.030284	0.28221	chr5:76339511:G:A	0.0661824	1	0.0786517	-	0.0934	Inf	0.842095	intron_variant	MODIFIER	POC5	ENSG00000152359	ENST00000503835.5	protein_coding	-	-	-	-	-	-	8.686
chr5:75719091:G:A	5	75719091	rs12234025	0.030284	0.28221	chr5:76339511:G:A	0.0661824	1	0.0786517	-	0.0934	Inf	0.842095	upstream_gene_variant	MODIFIER	POC5	ENSG00000152359	ENST00000512125.5	retained_intron	-	-	-	-	-	-	1.004
chr5:75719091:G:A	5	75719091	rs12234025	0.030284	0.28221	chr5:76339511:G:A	0.0661824	1	0.0786517	-	0.0934	Inf	0.842095	upstream_gene_variant	MODIFIER	POC5	ENSG00000152359	ENST00000514838.6	protein_coding	-	-	-	-	-	-	1.004
chr5:75719091:G:A	5	75719091	rs12234025	0.030284	0.28221	chr5:76339511:G:A	0.0661824	1	0.0786517	-	0.0934	Inf	0.842095	upstream_gene_variant	MODIFIER	POC5	ENSG00000152359	ENST00000502826.5	protein_coding	-	-	-	-	-	-	1.004
chr5:75719091:G:A	5	75719091	rs12234025	0.030284	0.28221	chr5:76339511:G:A	0.0661824	1	0.0786517	-	0.0934	Inf	0.842095	upstream_gene_variant	MODIFIER	POC5	ENSG00000152359	ENST00000506164.5	protein_coding	-	-	-	-	-	-	1.004
chr5:75719091:G:A	5	75719091	rs12234025	0.030284	0.28221	chr5:76339511:G:A	0.0661824	1	0.0786517	-	0.0934	Inf	0.842095	upstream_gene_variant	MODIFIER	POC5	ENSG00000152359	ENST00000503835.5	protein_coding	-	-	-	-	-	-	1.004
chr5:75719091:G:A	5	75719091	rs12234025	0.030284	0.28221	chr5:76339511:G:A	0.0661824	1	0.0786517	-	0.0934	Inf	0.842095	upstream_gene_variant	MODIFIER	POC5	ENSG00000152359	ENST00000428202.7	protein_coding	-	-	-	-	-	-	1.004
chr5:75719091:G:A	5	75719091	rs12234025	0.030284	0.28221	chr5:76339511:G:A	0.0661824	1	0.0786517	-	0.0934	Inf	0.842095	upstream_gene_variant	MODIFIER	POC5	ENSG00000152359	ENST00000507421.1	retained_intron	-	-	-	-	-	-	1.004
chr5:75719091:G:A	5	75719091	rs12234025	0.030284	0.28221	chr5:76339511:G:A	0.0661824	1	0.0786517	-	0.0934	Inf	0.842095	upstream_gene_variant	MODIFIER	POC5	ENSG00000152359	ENST00000508467.5	retained_intron	-	-	-	-	-	-	1.004
chr5:75719091:G:A	5	75719091	rs12234025	0.030284	0.28221	chr5:76339511:G:A	0.0661824	1	0.0786517	-	0.0934	Inf	0.842095	upstream_gene_variant	MODIFIER	POC5	ENSG00000152359	ENST00000515285.5	nonsense_mediated_decay	-	-	-	-	-	-	1.004
chr5:75721118:A:G	5	75721118	rs976013	0.030284	0.28221	chr5:76339511:G:A	0.0661824	1	0.0786517	-	0.0934	Inf	0.842095	upstream_gene_variant	MODIFIER	POC5	ENSG00000152359	ENST00000508467.5	retained_intron	-	-	-	-	-	-	2.341
chr5:75721118:A:G	5	75721118	rs976013	0.030284	0.28221	chr5:76339511:G:A	0.0661824	1	0.0786517	-	0.0934	Inf	0.842095	upstream_gene_variant	MODIFIER	POC5	ENSG00000152359	ENST00000428202.7	protein_coding	-	-	-	-	-	-	2.341
chr5:75721118:A:G	5	75721118	rs976013	0.030284	0.28221	chr5:76339511:G:A	0.0661824	1	0.0786517	-	0.0934	Inf	0.842095	regulatory_region_variant	MODIFIER	-	-	ENSR00000759279	promoter_flanking_region	-	-	-	-	-	-	2.341
chr5:75721118:A:G	5	75721118	rs976013	0.030284	0.28221	chr5:76339511:G:A	0.0661824	1	0.0786517	-	0.0934	Inf	0.842095	upstream_gene_variant	MODIFIER	POC5	ENSG00000152359	ENST00000514838.6	protein_coding	-	-	-	-	-	-	2.341
chr5:75721118:A:G	5	75721118	rs976013	0.030284	0.28221	chr5:76339511:G:A	0.0661824	1	0.0786517	-	0.0934	Inf	0.842095	upstream_gene_variant	MODIFIER	POC5	ENSG00000152359	ENST00000506164.5	protein_coding	-	-	-	-	-	-	2.341
chr5:75721118:A:G	5	75721118	rs976013	0.030284	0.28221	chr5:76339511:G:A	0.0661824	1	0.0786517	-	0.0934	Inf	0.842095	upstream_gene_variant	MODIFIER	POC5	ENSG00000152359	ENST00000502826.5	protein_coding	-	-	-	-	-	-	2.341
chr5:75721118:A:G	5	75721118	rs976013	0.030284	0.28221	chr5:76339511:G:A	0.0661824	1	0.0786517	-	0.0934	Inf	0.842095	upstream_gene_variant	MODIFIER	POC5	ENSG00000152359	ENST00000512125.5	retained_intron	-	-	-	-	-	-	2.341
chr5:75721118:A:G	5	75721118	rs976013	0.030284	0.28221	chr5:76339511:G:A	0.0661824	1	0.0786517	-	0.0934	Inf	0.842095	upstream_gene_variant	MODIFIER	POC5	ENSG00000152359	ENST00000507421.1	retained_intron	-	-	-	-	-	-	2.341
chr5:75721118:A:G	5	75721118	rs976013	0.030284	0.28221	chr5:76339511:G:A	0.0661824	1	0.0786517	-	0.0934	Inf	0.842095	upstream_gene_variant	MODIFIER	POC5	ENSG00000152359	ENST00000515285.5	nonsense_mediated_decay	-	-	-	-	-	-	2.341
chr5:75721118:A:G	5	75721118	rs976013	0.030284	0.28221	chr5:76339511:G:A	0.0661824	1	0.0786517	-	0.0934	Inf	0.842095	upstream_gene_variant	MODIFIER	POC5	ENSG00000152359	ENST00000503835.5	protein_coding	-	-	-	-	-	-	2.341
chr7:103784151:T:C	7	103784151	rs2237637	0.016121	0.28571	chr7:103511937:C:T	0.0588506	1	0.280899	-	0.3529	Inf	0.795973	intron_variant,non_coding_transcript_variant	MODIFIER	RELN	ENSG00000189056	ENST00000681931.1	retained_intron	-	-	-	-	-	-	6.509
chr7:103784151:T:C	7	103784151	rs2237637	0.016121	0.28571	chr7:103511937:C:T	0.0588506	1	0.280899	-	0.3529	Inf	0.795973	intron_variant,non_coding_transcript_variant	MODIFIER	RELN	ENSG00000189056	ENST00000681401.1	retained_intron	-	-	-	-	-	-	6.509
chr7:103784151:T:C	7	103784151	rs2237637	0.016121	0.28571	chr7:103511937:C:T	0.0588506	1	0.280899	-	0.3529	Inf	0.795973	intron_variant	MODIFIER	RELN	ENSG00000189056	ENST00000343529.9	protein_coding	-	-	-	-	-	-	6.509
chr7:103784151:T:C	7	103784151	rs2237637	0.016121	0.28571	chr7:103511937:C:T	0.0588506	1	0.280899	-	0.3529	Inf	0.795973	intron_variant	MODIFIER	RELN	ENSG00000189056	ENST00000424685.3	protein_coding	-	-	-	-	-	-	6.509
chr7:103784151:T:C	7	103784151	rs2237637	0.016121	0.28571	chr7:103511937:C:T	0.0588506	1	0.280899	-	0.3529	Inf	0.795973	intron_variant,NMD_transcript_variant	MODIFIER	RELN	ENSG00000189056	ENST00000681034.1	nonsense_mediated_decay	-	-	-	-	-	-	6.509
chr7:103784151:T:C	7	103784151	rs2237637	0.016121	0.28571	chr7:103511937:C:T	0.0588506	1	0.280899	-	0.3529	Inf	0.795973	intron_variant,non_coding_transcript_variant	MODIFIER	RELN	ENSG00000189056	ENST00000680712.1	retained_intron	-	-	-	-	-	-	6.509
chr7:103784151:T:C	7	103784151	rs2237637	0.016121	0.28571	chr7:103511937:C:T	0.0588506	1	0.280899	-	0.3529	Inf	0.795973	intron_variant	MODIFIER	RELN	ENSG00000189056	ENST00000428762.6	protein_coding	-	-	-	-	-	-	6.509
chr7:103784151:T:C	7	103784151	rs2237637	0.016121	0.28571	chr7:103511937:C:T	0.0588506	1	0.280899	-	0.3529	Inf	0.795973	intron_variant,non_coding_transcript_variant	MODIFIER	RELN	ENSG00000189056	ENST00000473457.2	retained_intron	-	-	-	-	-	-	6.509
chr7:103784151:T:C	7	103784151	rs2237637	0.016121	0.28571	chr7:103511937:C:T	0.0588506	1	0.280899	-	0.3529	Inf	0.795973	intron_variant,non_coding_transcript_variant	MODIFIER	RELN	ENSG00000189056	ENST00000679867.1	retained_intron	-	-	-	-	-	-	6.509
chr7:103784721:C:T	7	103784721	rs262354	0.016121	0.28571	chr7:103511937:C:T	0.0588506	1	0.280899	-	0.3519	Inf	0.798235	intron_variant	MODIFIER	RELN	ENSG00000189056	ENST00000428762.6	protein_coding	-	-	-	-	-	-	0.593
chr7:103784721:C:T	7	103784721	rs262354	0.016121	0.28571	chr7:103511937:C:T	0.0588506	1	0.280899	-	0.3519	Inf	0.798235	intron_variant	MODIFIER	RELN	ENSG00000189056	ENST00000343529.9	protein_coding	-	-	-	-	-	-	0.593
chr7:103784721:C:T	7	103784721	rs262354	0.016121	0.28571	chr7:103511937:C:T	0.0588506	1	0.280899	-	0.3519	Inf	0.798235	intron_variant,non_coding_transcript_variant	MODIFIER	RELN	ENSG00000189056	ENST00000473457.2	retained_intron	-	-	-	-	-	-	0.593
chr7:103784721:C:T	7	103784721	rs262354	0.016121	0.28571	chr7:103511937:C:T	0.0588506	1	0.280899	-	0.3519	Inf	0.798235	intron_variant,non_coding_transcript_variant	MODIFIER	RELN	ENSG00000189056	ENST00000679867.1	retained_intron	-	-	-	-	-	-	0.593
chr7:103784721:C:T	7	103784721	rs262354	0.016121	0.28571	chr7:103511937:C:T	0.0588506	1	0.280899	-	0.3519	Inf	0.798235	intron_variant	MODIFIER	RELN	ENSG00000189056	ENST00000424685.3	protein_coding	-	-	-	-	-	-	0.593
chr7:103784721:C:T	7	103784721	rs262354	0.016121	0.28571	chr7:103511937:C:T	0.0588506	1	0.280899	-	0.3519	Inf	0.798235	intron_variant,non_coding_transcript_variant	MODIFIER	RELN	ENSG00000189056	ENST00000681401.1	retained_intron	-	-	-	-	-	-	0.593
chr7:103784721:C:T	7	103784721	rs262354	0.016121	0.28571	chr7:103511937:C:T	0.0588506	1	0.280899	-	0.3519	Inf	0.798235	intron_variant,non_coding_transcript_variant	MODIFIER	RELN	ENSG00000189056	ENST00000680712.1	retained_intron	-	-	-	-	-	-	0.593
chr7:103784721:C:T	7	103784721	rs262354	0.016121	0.28571	chr7:103511937:C:T	0.0588506	1	0.280899	-	0.3519	Inf	0.798235	intron_variant,non_coding_transcript_variant	MODIFIER	RELN	ENSG00000189056	ENST00000681931.1	retained_intron	-	-	-	-	-	-	0.593
chr7:103784721:C:T	7	103784721	rs262354	0.016121	0.28571	chr7:103511937:C:T	0.0588506	1	0.280899	-	0.3519	Inf	0.798235	intron_variant,NMD_transcript_variant	MODIFIER	RELN	ENSG00000189056	ENST00000681034.1	nonsense_mediated_decay	-	-	-	-	-	-	0.593
chr7:101527894:G:A	7	101527894	rs10264271	-0.019241	0.2864	chr7:103511937:C:T	0.11651	1	0.164794	-	0.2316	Inf	0.711546	intron_variant	MODIFIER	COL26A1	ENSG00000160963	ENST00000613501.1	protein_coding	-	-	-	-	-	-	4.341
chr7:101527894:G:A	7	101527894	rs10264271	-0.019241	0.2864	chr7:103511937:C:T	0.11651	1	0.164794	-	0.2316	Inf	0.711546	regulatory_region_variant	MODIFIER	-	-	ENSR00000833941	promoter_flanking_region	-	-	-	-	-	-	4.341
chr7:101527894:G:A	7	101527894	rs10264271	-0.019241	0.2864	chr7:103511937:C:T	0.11651	1	0.164794	-	0.2316	Inf	0.711546	intron_variant	MODIFIER	COL26A1	ENSG00000160963	ENST00000313669.12	protein_coding	-	-	-	-	-	-	4.341
chr7:101527894:G:A	7	101527894	rs10264271	-0.019241	0.2864	chr7:103511937:C:T	0.11651	1	0.164794	-	0.2316	Inf	0.711546	regulatory_region_variant	MODIFIER	-	-	ENSR00000833942	CTCF_binding_site	-	-	-	-	-	-	4.341
chr5:75673722:G:C	5	75673722	rs6453140	0.029898	0.28837	chr5:76339511:G:A	0.0661824	1	0.0786517	-	0.0924	Inf	0.851209	downstream_gene_variant	MODIFIER	ANKDD1B	ENSG00000189045	ENST00000506596.6	retained_intron	-	-	-	-	-	-	3.085
chr5:75673722:G:C	5	75673722	rs6453140	0.029898	0.28837	chr5:76339511:G:A	0.0661824	1	0.0786517	-	0.0924	Inf	0.851209	downstream_gene_variant	MODIFIER	POC5	ENSG00000152359	ENST00000510798.5	protein_coding	-	-	-	-	-	-	3.085
chr5:75673722:G:C	5	75673722	rs6453140	0.029898	0.28837	chr5:76339511:G:A	0.0661824	1	0.0786517	-	0.0924	Inf	0.851209	downstream_gene_variant	MODIFIER	ANKDD1B	ENSG00000189045	ENST00000672390.1	protein_coding	-	-	-	-	-	-	3.085
chr5:75673722:G:C	5	75673722	rs6453140	0.029898	0.28837	chr5:76339511:G:A	0.0661824	1	0.0786517	-	0.0924	Inf	0.851209	downstream_gene_variant	MODIFIER	POC5	ENSG00000152359	ENST00000503521.2	retained_intron	-	-	-	-	-	-	3.085
chr5:75673722:G:C	5	75673722	rs6453140	0.029898	0.28837	chr5:76339511:G:A	0.0661824	1	0.0786517	-	0.0924	Inf	0.851209	downstream_gene_variant	MODIFIER	ANKDD1B	ENSG00000189045	ENST00000504514.7	retained_intron	-	-	-	-	-	-	3.085
chr5:75673722:G:C	5	75673722	rs6453140	0.029898	0.28837	chr5:76339511:G:A	0.0661824	1	0.0786517	-	0.0924	Inf	0.851209	downstream_gene_variant	MODIFIER	ANKDD1B	ENSG00000189045	ENST00000672135.1	nonsense_mediated_decay	-	-	-	-	-	-	3.085
chr5:75673722:G:C	5	75673722	rs6453140	0.029898	0.28837	chr5:76339511:G:A	0.0661824	1	0.0786517	-	0.0924	Inf	0.851209	downstream_gene_variant	MODIFIER	ANKDD1B	ENSG00000189045	ENST00000672850.1	protein_coding	-	-	-	-	-	-	3.085
chr5:75673722:G:C	5	75673722	rs6453140	0.029898	0.28837	chr5:76339511:G:A	0.0661824	1	0.0786517	-	0.0924	Inf	0.851209	downstream_gene_variant	MODIFIER	POC5	ENSG00000152359	ENST00000446329.6	protein_coding	-	-	-	-	-	-	3.085
chr5:75673722:G:C	5	75673722	rs6453140	0.029898	0.28837	chr5:76339511:G:A	0.0661824	1	0.0786517	-	0.0924	Inf	0.851209	downstream_gene_variant	MODIFIER	POC5	ENSG00000152359	ENST00000514838.6	protein_coding	-	-	-	-	-	-	3.085
chr5:75673722:G:C	5	75673722	rs6453140	0.029898	0.28837	chr5:76339511:G:A	0.0661824	1	0.0786517	-	0.0924	Inf	0.851209	downstream_gene_variant	MODIFIER	ANKDD1B	ENSG00000189045	ENST00000672400.1	nonsense_mediated_decay	-	-	-	-	-	-	3.085
chr5:75673722:G:C	5	75673722	rs6453140	0.029898	0.28837	chr5:76339511:G:A	0.0661824	1	0.0786517	-	0.0924	Inf	0.851209	downstream_gene_variant	MODIFIER	ANKDD1B	ENSG00000189045	ENST00000673225.1	nonsense_mediated_decay	-	-	-	-	-	-	3.085
chr5:75673722:G:C	5	75673722	rs6453140	0.029898	0.28837	chr5:76339511:G:A	0.0661824	1	0.0786517	-	0.0924	Inf	0.851209	downstream_gene_variant	MODIFIER	ANKDD1B	ENSG00000189045	ENST00000673223.1	nonsense_mediated_decay	-	-	-	-	-	-	3.085
chr5:75673722:G:C	5	75673722	rs6453140	0.029898	0.28837	chr5:76339511:G:A	0.0661824	1	0.0786517	-	0.0924	Inf	0.851209	downstream_gene_variant	MODIFIER	ANKDD1B	ENSG00000189045	ENST00000601380.4	protein_coding	-	-	-	-	-	-	3.085
chr5:75673722:G:C	5	75673722	rs6453140	0.029898	0.28837	chr5:76339511:G:A	0.0661824	1	0.0786517	-	0.0924	Inf	0.851209	intron_variant,NMD_transcript_variant	MODIFIER	ANKDD1B	ENSG00000189045	ENST00000672802.1	nonsense_mediated_decay	-	-	-	-	-	-	3.085
chr5:75673722:G:C	5	75673722	rs6453140	0.029898	0.28837	chr5:76339511:G:A	0.0661824	1	0.0786517	-	0.0924	Inf	0.851209	downstream_gene_variant	MODIFIER	ANKDD1B	ENSG00000189045	ENST00000672660.1	protein_coding	-	-	-	-	-	-	3.085
chr5:75673722:G:C	5	75673722	rs6453140	0.029898	0.28837	chr5:76339511:G:A	0.0661824	1	0.0786517	-	0.0924	Inf	0.851209	downstream_gene_variant	MODIFIER	POC5	ENSG00000152359	ENST00000428202.7	protein_coding	-	-	-	-	-	-	3.085
chr5:75673722:G:C	5	75673722	rs6453140	0.029898	0.28837	chr5:76339511:G:A	0.0661824	1	0.0786517	-	0.0924	Inf	0.851209	downstream_gene_variant	MODIFIER	ANKDD1B	ENSG00000189045	ENST00000672844.1	protein_coding	-	-	-	-	-	-	3.085
chr5:75705757:A:G	5	75705757	rs17672542,COSV65974042	0.029898	0.28837	chr5:76339511:G:A	0.0661824	1	0.0786517	0.08007	0.0944	0.982287	0.833175	downstream_gene_variant	MODIFIER	POC5	ENSG00000152359	ENST00000507421.1	retained_intron	-	-	-	-	-	-	10.88
chr5:75705757:A:G	5	75705757	rs17672542,COSV65974042	0.029898	0.28837	chr5:76339511:G:A	0.0661824	1	0.0786517	0.08007	0.0944	0.982287	0.833175	non_coding_transcript_exon_variant	MODIFIER	POC5	ENSG00000152359	ENST00000508467.5	retained_intron	393	-	-	-	-	-	10.88
chr5:75705757:A:G	5	75705757	rs17672542,COSV65974042	0.029898	0.28837	chr5:76339511:G:A	0.0661824	1	0.0786517	0.08007	0.0944	0.982287	0.833175	5_prime_UTR_variant	MODIFIER	POC5	ENSG00000152359	ENST00000506164.5	protein_coding	249	-	-	-	-	-	10.88
chr5:75705757:A:G	5	75705757	rs17672542,COSV65974042	0.029898	0.28837	chr5:76339511:G:A	0.0661824	1	0.0786517	0.08007	0.0944	0.982287	0.833175	5_prime_UTR_variant	MODIFIER	POC5	ENSG00000152359	ENST00000503835.5	protein_coding	313	-	-	-	-	-	10.88
chr5:75705757:A:G	5	75705757	rs17672542,COSV65974042	0.029898	0.28837	chr5:76339511:G:A	0.0661824	1	0.0786517	0.08007	0.0944	0.982287	0.833175	missense_variant	MODERATE	POC5	ENSG00000152359	ENST00000428202.7	protein_coding	400	254	85	I/T	tolerated(0.29)	benign(0)	10.88
chr5:75705757:A:G	5	75705757	rs17672542,COSV65974042	0.029898	0.28837	chr5:76339511:G:A	0.0661824	1	0.0786517	0.08007	0.0944	0.982287	0.833175	downstream_gene_variant	MODIFIER	RNU6-680P	ENSG00000207333	ENST00000384603.1	snRNA	-	-	-	-	-	-	10.88
chr5:75705757:A:G	5	75705757	rs17672542,COSV65974042	0.029898	0.28837	chr5:76339511:G:A	0.0661824	1	0.0786517	0.08007	0.0944	0.982287	0.833175	5_prime_UTR_variant	MODIFIER	POC5	ENSG00000152359	ENST00000502826.5	protein_coding	152	-	-	-	-	-	10.88
chr5:75705757:A:G	5	75705757	rs17672542,COSV65974042	0.029898	0.28837	chr5:76339511:G:A	0.0661824	1	0.0786517	0.08007	0.0944	0.982287	0.833175	3_prime_UTR_variant,NMD_transcript_variant	MODIFIER	POC5	ENSG00000152359	ENST00000515285.5	nonsense_mediated_decay	446	-	-	-	-	-	10.88
chr5:75705757:A:G	5	75705757	rs17672542,COSV65974042	0.029898	0.28837	chr5:76339511:G:A	0.0661824	1	0.0786517	0.08007	0.0944	0.982287	0.833175	non_coding_transcript_exon_variant	MODIFIER	POC5	ENSG00000152359	ENST00000504862.5	processed_transcript	238	-	-	-	-	-	10.88
chr5:75705757:A:G	5	75705757	rs17672542,COSV65974042	0.029898	0.28837	chr5:76339511:G:A	0.0661824	1	0.0786517	0.08007	0.0944	0.982287	0.833175	5_prime_UTR_variant	MODIFIER	POC5	ENSG00000152359	ENST00000510798.5	protein_coding	223	-	-	-	-	-	10.88
chr5:75705757:A:G	5	75705757	rs17672542,COSV65974042	0.029898	0.28837	chr5:76339511:G:A	0.0661824	1	0.0786517	0.08007	0.0944	0.982287	0.833175	intron_variant	MODIFIER	POC5	ENSG00000152359	ENST00000514838.6	protein_coding	-	-	-	-	-	-	10.88
chr5:75705757:A:G	5	75705757	rs17672542,COSV65974042	0.029898	0.28837	chr5:76339511:G:A	0.0661824	1	0.0786517	0.08007	0.0944	0.982287	0.833175	missense_variant	MODERATE	POC5	ENSG00000152359	ENST00000446329.6	protein_coding	250	179	60	I/T	tolerated(0.3)	benign(0)	10.88
chr5:75705757:A:G	5	75705757	rs17672542,COSV65974042	0.029898	0.28837	chr5:76339511:G:A	0.0661824	1	0.0786517	0.08007	0.0944	0.982287	0.833175	non_coding_transcript_exon_variant	MODIFIER	POC5	ENSG00000152359	ENST00000512125.5	retained_intron	457	-	-	-	-	-	10.88
chr16:62288870:A:G	16	62288870	rs11864523	0.04874	0.29021	chr16:62294564:T:C	0.0602402	1	0.0299625	-	0.0895	Inf	0.334777	intergenic_variant	MODIFIER	-	-	-	-	-	-	-	-	-	-	5.88
chr5:75715301:C:T	5	75715301	rs75408631	0.029668	0.29159	chr5:76339511:G:A	0.0661824	1	0.0786517	-	0.1044	Inf	0.753369	intron_variant	MODIFIER	POC5	ENSG00000152359	ENST00000506164.5	protein_coding	-	-	-	-	-	-	1.918
chr5:75715301:C:T	5	75715301	rs75408631	0.029668	0.29159	chr5:76339511:G:A	0.0661824	1	0.0786517	-	0.1044	Inf	0.753369	upstream_gene_variant	MODIFIER	POC5	ENSG00000152359	ENST00000510798.5	protein_coding	-	-	-	-	-	-	1.918
chr5:75715301:C:T	5	75715301	rs75408631	0.029668	0.29159	chr5:76339511:G:A	0.0661824	1	0.0786517	-	0.1044	Inf	0.753369	intron_variant,NMD_transcript_variant	MODIFIER	POC5	ENSG00000152359	ENST00000515285.5	nonsense_mediated_decay	-	-	-	-	-	-	1.918
chr5:75715301:C:T	5	75715301	rs75408631	0.029668	0.29159	chr5:76339511:G:A	0.0661824	1	0.0786517	-	0.1044	Inf	0.753369	intron_variant	MODIFIER	POC5	ENSG00000152359	ENST00000428202.7	protein_coding	-	-	-	-	-	-	1.918
chr5:75715301:C:T	5	75715301	rs75408631	0.029668	0.29159	chr5:76339511:G:A	0.0661824	1	0.0786517	-	0.1044	Inf	0.753369	intron_variant,non_coding_transcript_variant	MODIFIER	POC5	ENSG00000152359	ENST00000512125.5	retained_intron	-	-	-	-	-	-	1.918
chr5:75715301:C:T	5	75715301	rs75408631	0.029668	0.29159	chr5:76339511:G:A	0.0661824	1	0.0786517	-	0.1044	Inf	0.753369	intron_variant	MODIFIER	POC5	ENSG00000152359	ENST00000514838.6	protein_coding	-	-	-	-	-	-	1.918
chr5:75715301:C:T	5	75715301	rs75408631	0.029668	0.29159	chr5:76339511:G:A	0.0661824	1	0.0786517	-	0.1044	Inf	0.753369	intron_variant	MODIFIER	POC5	ENSG00000152359	ENST00000503835.5	protein_coding	-	-	-	-	-	-	1.918
chr5:75715301:C:T	5	75715301	rs75408631	0.029668	0.29159	chr5:76339511:G:A	0.0661824	1	0.0786517	-	0.1044	Inf	0.753369	intron_variant,non_coding_transcript_variant	MODIFIER	POC5	ENSG00000152359	ENST00000508467.5	retained_intron	-	-	-	-	-	-	1.918
chr5:75715301:C:T	5	75715301	rs75408631	0.029668	0.29159	chr5:76339511:G:A	0.0661824	1	0.0786517	-	0.1044	Inf	0.753369	upstream_gene_variant	MODIFIER	POC5	ENSG00000152359	ENST00000446329.6	protein_coding	-	-	-	-	-	-	1.918
chr5:75715301:C:T	5	75715301	rs75408631	0.029668	0.29159	chr5:76339511:G:A	0.0661824	1	0.0786517	-	0.1044	Inf	0.753369	intron_variant	MODIFIER	POC5	ENSG00000152359	ENST00000502826.5	protein_coding	-	-	-	-	-	-	1.918
chr5:75715301:C:T	5	75715301	rs75408631	0.029668	0.29159	chr5:76339511:G:A	0.0661824	1	0.0786517	-	0.1044	Inf	0.753369	intron_variant,non_coding_transcript_variant	MODIFIER	POC5	ENSG00000152359	ENST00000507421.1	retained_intron	-	-	-	-	-	-	1.918
chr5:75715301:C:T	5	75715301	rs75408631	0.029668	0.29159	chr5:76339511:G:A	0.0661824	1	0.0786517	-	0.1044	Inf	0.753369	upstream_gene_variant	MODIFIER	POC5	ENSG00000152359	ENST00000504862.5	processed_transcript	-	-	-	-	-	-	1.918
chr5:75716492:C:T	5	75716492	rs7730317	0.029668	0.29159	chr5:76339511:G:A	0.0661824	1	0.0786517	-	0.1044	Inf	0.753369	intron_variant	MODIFIER	POC5	ENSG00000152359	ENST00000514838.6	protein_coding	-	-	-	-	-	-	0.693
chr5:75716492:C:T	5	75716492	rs7730317	0.029668	0.29159	chr5:76339511:G:A	0.0661824	1	0.0786517	-	0.1044	Inf	0.753369	intron_variant	MODIFIER	POC5	ENSG00000152359	ENST00000428202.7	protein_coding	-	-	-	-	-	-	0.693
chr5:75716492:C:T	5	75716492	rs7730317	0.029668	0.29159	chr5:76339511:G:A	0.0661824	1	0.0786517	-	0.1044	Inf	0.753369	intron_variant,non_coding_transcript_variant	MODIFIER	POC5	ENSG00000152359	ENST00000508467.5	retained_intron	-	-	-	-	-	-	0.693
chr5:75716492:C:T	5	75716492	rs7730317	0.029668	0.29159	chr5:76339511:G:A	0.0661824	1	0.0786517	-	0.1044	Inf	0.753369	intron_variant,non_coding_transcript_variant	MODIFIER	POC5	ENSG00000152359	ENST00000512125.5	retained_intron	-	-	-	-	-	-	0.693
chr5:75716492:C:T	5	75716492	rs7730317	0.029668	0.29159	chr5:76339511:G:A	0.0661824	1	0.0786517	-	0.1044	Inf	0.753369	upstream_gene_variant	MODIFIER	POC5	ENSG00000152359	ENST00000510798.5	protein_coding	-	-	-	-	-	-	0.693
chr5:75716492:C:T	5	75716492	rs7730317	0.029668	0.29159	chr5:76339511:G:A	0.0661824	1	0.0786517	-	0.1044	Inf	0.753369	intron_variant,NMD_transcript_variant	MODIFIER	POC5	ENSG00000152359	ENST00000515285.5	nonsense_mediated_decay	-	-	-	-	-	-	0.693
chr5:75716492:C:T	5	75716492	rs7730317	0.029668	0.29159	chr5:76339511:G:A	0.0661824	1	0.0786517	-	0.1044	Inf	0.753369	upstream_gene_variant	MODIFIER	POC5	ENSG00000152359	ENST00000504862.5	processed_transcript	-	-	-	-	-	-	0.693
chr5:75716492:C:T	5	75716492	rs7730317	0.029668	0.29159	chr5:76339511:G:A	0.0661824	1	0.0786517	-	0.1044	Inf	0.753369	intron_variant	MODIFIER	POC5	ENSG00000152359	ENST00000506164.5	protein_coding	-	-	-	-	-	-	0.693
chr5:75716492:C:T	5	75716492	rs7730317	0.029668	0.29159	chr5:76339511:G:A	0.0661824	1	0.0786517	-	0.1044	Inf	0.753369	intron_variant	MODIFIER	POC5	ENSG00000152359	ENST00000502826.5	protein_coding	-	-	-	-	-	-	0.693
chr5:75716492:C:T	5	75716492	rs7730317	0.029668	0.29159	chr5:76339511:G:A	0.0661824	1	0.0786517	-	0.1044	Inf	0.753369	upstream_gene_variant	MODIFIER	POC5	ENSG00000152359	ENST00000446329.6	protein_coding	-	-	-	-	-	-	0.693
chr5:75716492:C:T	5	75716492	rs7730317	0.029668	0.29159	chr5:76339511:G:A	0.0661824	1	0.0786517	-	0.1044	Inf	0.753369	regulatory_region_variant	MODIFIER	-	-	ENSR00000182709	promoter	-	-	-	-	-	-	0.693
chr5:75716492:C:T	5	75716492	rs7730317	0.029668	0.29159	chr5:76339511:G:A	0.0661824	1	0.0786517	-	0.1044	Inf	0.753369	intron_variant	MODIFIER	POC5	ENSG00000152359	ENST00000503835.5	protein_coding	-	-	-	-	-	-	0.693
chr5:75716492:C:T	5	75716492	rs7730317	0.029668	0.29159	chr5:76339511:G:A	0.0661824	1	0.0786517	-	0.1044	Inf	0.753369	intron_variant,non_coding_transcript_variant	MODIFIER	POC5	ENSG00000152359	ENST00000507421.1	retained_intron	-	-	-	-	-	-	0.693
chr5:75858789:G:A	5	75858789	rs10075456	0.038723	0.2927	chr5:76339511:G:A	0.138015	1	0.0393258	-	0.0437	Inf	0.899904	intergenic_variant	MODIFIER	-	-	-	-	-	-	-	-	-	-	8.662
chr7:101531905:T:C	7	101531905	rs10237510	-0.015182	0.29539	chr7:103511937:C:T	0.0532591	1	0.301498	-	0.4841	Inf	0.622801	intron_variant	MODIFIER	COL26A1	ENSG00000160963	ENST00000313669.12	protein_coding	-	-	-	-	-	-	1.095
chr7:101531905:T:C	7	101531905	rs10237510	-0.015182	0.29539	chr7:103511937:C:T	0.0532591	1	0.301498	-	0.4841	Inf	0.622801	regulatory_region_variant	MODIFIER	-	-	ENSR00000833943	enhancer	-	-	-	-	-	-	1.095
chr7:101531905:T:C	7	101531905	rs10237510	-0.015182	0.29539	chr7:103511937:C:T	0.0532591	1	0.301498	-	0.4841	Inf	0.622801	intron_variant	MODIFIER	COL26A1	ENSG00000160963	ENST00000613501.1	protein_coding	-	-	-	-	-	-	1.095
chr7:101536798:A:G	7	101536798	rs58583915	-0.015182	0.29539	chr7:103511937:C:T	0.0532591	1	0.301498	-	0.4841	Inf	0.622801	intron_variant	MODIFIER	COL26A1	ENSG00000160963	ENST00000313669.12	protein_coding	-	-	-	-	-	-	0.459
chr7:101536798:A:G	7	101536798	rs58583915	-0.015182	0.29539	chr7:103511937:C:T	0.0532591	1	0.301498	-	0.4841	Inf	0.622801	regulatory_region_variant	MODIFIER	-	-	ENSR00001275542	enhancer	-	-	-	-	-	-	0.459
chr7:101536798:A:G	7	101536798	rs58583915	-0.015182	0.29539	chr7:103511937:C:T	0.0532591	1	0.301498	-	0.4841	Inf	0.622801	intron_variant	MODIFIER	COL26A1	ENSG00000160963	ENST00000613501.1	protein_coding	-	-	-	-	-	-	0.459
chr7:101541885:A:G	7	101541885	rs10270860	-0.015182	0.29539	chr7:103511937:C:T	0.0532591	1	0.301498	-	0.4821	Inf	0.625385	regulatory_region_variant	MODIFIER	-	-	ENSR00001275545	CTCF_binding_site	-	-	-	-	-	-	1.245
chr7:101541885:A:G	7	101541885	rs10270860	-0.015182	0.29539	chr7:103511937:C:T	0.0532591	1	0.301498	-	0.4821	Inf	0.625385	intron_variant	MODIFIER	COL26A1	ENSG00000160963	ENST00000313669.12	protein_coding	-	-	-	-	-	-	1.245
chr7:101541885:A:G	7	101541885	rs10270860	-0.015182	0.29539	chr7:103511937:C:T	0.0532591	1	0.301498	-	0.4821	Inf	0.625385	intron_variant	MODIFIER	COL26A1	ENSG00000160963	ENST00000613501.1	protein_coding	-	-	-	-	-	-	1.245
chr7:101543429:T:C	7	101543429	rs10264716	-0.015182	0.29539	chr7:103511937:C:T	0.0532591	1	0.301498	-	0.4821	Inf	0.625385	regulatory_region_variant	MODIFIER	-	-	ENSR00000327545	CTCF_binding_site	-	-	-	-	-	-	1.427
chr7:101543429:T:C	7	101543429	rs10264716	-0.015182	0.29539	chr7:103511937:C:T	0.0532591	1	0.301498	-	0.4821	Inf	0.625385	intron_variant	MODIFIER	COL26A1	ENSG00000160963	ENST00000613501.1	protein_coding	-	-	-	-	-	-	1.427
chr7:101543429:T:C	7	101543429	rs10264716	-0.015182	0.29539	chr7:103511937:C:T	0.0532591	1	0.301498	-	0.4821	Inf	0.625385	intron_variant	MODIFIER	COL26A1	ENSG00000160963	ENST00000313669.12	protein_coding	-	-	-	-	-	-	1.427
chr7:101544388:T:C	7	101544388	rs7789667	-0.015182	0.29539	chr7:103511937:C:T	0.0532591	1	0.301498	-	0.4821	Inf	0.625385	intron_variant	MODIFIER	COL26A1	ENSG00000160963	ENST00000613501.1	protein_coding	-	-	-	-	-	-	0.908
chr7:101544388:T:C	7	101544388	rs7789667	-0.015182	0.29539	chr7:103511937:C:T	0.0532591	1	0.301498	-	0.4821	Inf	0.625385	intron_variant	MODIFIER	COL26A1	ENSG00000160963	ENST00000313669.12	protein_coding	-	-	-	-	-	-	0.908
chr16:64806525:G:A	16	64806525	rs72788798	0.081192	0.29654	chr16:62294564:T:C	0.0525074	1	0.0262172	-	0.0328	Inf	0.799305	intergenic_variant	MODIFIER	-	-	-	-	-	-	-	-	-	-	1.953
chr5:73285937:T:G	5	73285937	rs61327374	0.027566	0.29704	chr5:76339511:G:A	0.0599361	1	0.0861423	-	0.0845	Inf	1.01944	intron_variant,non_coding_transcript_variant	MODIFIER	-	ENSG00000249743	ENST00000513379.1	lncRNA	-	-	-	-	-	-	0.999
chr5:73285937:T:G	5	73285937	rs61327374	0.027566	0.29704	chr5:76339511:G:A	0.0599361	1	0.0861423	-	0.0845	Inf	1.01944	intron_variant,non_coding_transcript_variant	MODIFIER	-	ENSG00000249743	ENST00000692101.1	lncRNA	-	-	-	-	-	-	0.999
chr5:73285937:T:G	5	73285937	rs61327374	0.027566	0.29704	chr5:76339511:G:A	0.0599361	1	0.0861423	-	0.0845	Inf	1.01944	intron_variant,non_coding_transcript_variant	MODIFIER	-	ENSG00000249743	ENST00000667953.1	lncRNA	-	-	-	-	-	-	0.999
chr5:73285937:T:G	5	73285937	rs61327374	0.027566	0.29704	chr5:76339511:G:A	0.0599361	1	0.0861423	-	0.0845	Inf	1.01944	intron_variant,non_coding_transcript_variant	MODIFIER	-	ENSG00000249743	ENST00000513280.2	lncRNA	-	-	-	-	-	-	0.999
chr5:73285937:T:G	5	73285937	rs61327374	0.027566	0.29704	chr5:76339511:G:A	0.0599361	1	0.0861423	-	0.0845	Inf	1.01944	intron_variant,non_coding_transcript_variant	MODIFIER	-	ENSG00000249743	ENST00000685913.1	lncRNA	-	-	-	-	-	-	0.999
chr5:73285937:T:G	5	73285937	rs61327374	0.027566	0.29704	chr5:76339511:G:A	0.0599361	1	0.0861423	-	0.0845	Inf	1.01944	intron_variant,non_coding_transcript_variant	MODIFIER	-	ENSG00000249743	ENST00000654696.1	lncRNA	-	-	-	-	-	-	0.999
chr5:73285937:T:G	5	73285937	rs61327374	0.027566	0.29704	chr5:76339511:G:A	0.0599361	1	0.0861423	-	0.0845	Inf	1.01944	intron_variant,non_coding_transcript_variant	MODIFIER	-	ENSG00000249743	ENST00000663515.1	lncRNA	-	-	-	-	-	-	0.999
chr5:73285937:T:G	5	73285937	rs61327374	0.027566	0.29704	chr5:76339511:G:A	0.0599361	1	0.0861423	-	0.0845	Inf	1.01944	intron_variant,non_coding_transcript_variant	MODIFIER	-	ENSG00000249743	ENST00000515556.6	lncRNA	-	-	-	-	-	-	0.999
chr5:73285937:T:G	5	73285937	rs61327374	0.027566	0.29704	chr5:76339511:G:A	0.0599361	1	0.0861423	-	0.0845	Inf	1.01944	intron_variant,non_coding_transcript_variant	MODIFIER	-	ENSG00000249743	ENST00000661414.2	lncRNA	-	-	-	-	-	-	0.999
chr5:73285937:T:G	5	73285937	rs61327374	0.027566	0.29704	chr5:76339511:G:A	0.0599361	1	0.0861423	-	0.0845	Inf	1.01944	intron_variant,non_coding_transcript_variant	MODIFIER	-	ENSG00000249743	ENST00000687609.1	lncRNA	-	-	-	-	-	-	0.999
chr5:73285937:T:G	5	73285937	rs61327374	0.027566	0.29704	chr5:76339511:G:A	0.0599361	1	0.0861423	-	0.0845	Inf	1.01944	intron_variant,non_coding_transcript_variant	MODIFIER	-	ENSG00000249743	ENST00000692259.1	lncRNA	-	-	-	-	-	-	0.999
chr7:105999402:C:T	7	105999402	rs7793669	0.015678	0.2978	chr7:103511937:C:T	0.0616726	1	0.271536	-	0.2575	Inf	1.05451	intron_variant,non_coding_transcript_variant	MODIFIER	CDHR3	ENSG00000128536	ENST00000470188.5	processed_transcript	-	-	-	-	-	-	8.562
chr7:105999402:C:T	7	105999402	rs7793669	0.015678	0.2978	chr7:103511937:C:T	0.0616726	1	0.271536	-	0.2575	Inf	1.05451	intron_variant,NMD_transcript_variant	MODIFIER	CDHR3	ENSG00000128536	ENST00000488386.5	nonsense_mediated_decay	-	-	-	-	-	-	8.562
chr7:105999402:C:T	7	105999402	rs7793669	0.015678	0.2978	chr7:103511937:C:T	0.0616726	1	0.271536	-	0.2575	Inf	1.05451	upstream_gene_variant	MODIFIER	CDHR3	ENSG00000128536	ENST00000466351.1	retained_intron	-	-	-	-	-	-	8.562
chr7:105999402:C:T	7	105999402	rs7793669	0.015678	0.2978	chr7:103511937:C:T	0.0616726	1	0.271536	-	0.2575	Inf	1.05451	upstream_gene_variant	MODIFIER	CDHR3	ENSG00000128536	ENST00000466045.1	protein_coding	-	-	-	-	-	-	8.562
chr7:105999402:C:T	7	105999402	rs7793669	0.015678	0.2978	chr7:103511937:C:T	0.0616726	1	0.271536	-	0.2575	Inf	1.05451	upstream_gene_variant	MODIFIER	CDHR3	ENSG00000128536	ENST00000471910.1	retained_intron	-	-	-	-	-	-	8.562
chr7:105999402:C:T	7	105999402	rs7793669	0.015678	0.2978	chr7:103511937:C:T	0.0616726	1	0.271536	-	0.2575	Inf	1.05451	intron_variant,non_coding_transcript_variant	MODIFIER	CDHR3	ENSG00000128536	ENST00000461766.1	processed_transcript	-	-	-	-	-	-	8.562
chr7:105999402:C:T	7	105999402	rs7793669	0.015678	0.2978	chr7:103511937:C:T	0.0616726	1	0.271536	-	0.2575	Inf	1.05451	intron_variant	MODIFIER	CDHR3	ENSG00000128536	ENST00000317716.14	protein_coding	-	-	-	-	-	-	8.562
chr7:105999402:C:T	7	105999402	rs7793669	0.015678	0.2978	chr7:103511937:C:T	0.0616726	1	0.271536	-	0.2575	Inf	1.05451	intron_variant,NMD_transcript_variant	MODIFIER	CDHR3	ENSG00000128536	ENST00000496633.1	nonsense_mediated_decay	-	-	-	-	-	-	8.562
chr7:105999402:C:T	7	105999402	rs7793669	0.015678	0.2978	chr7:103511937:C:T	0.0616726	1	0.271536	-	0.2575	Inf	1.05451	intron_variant	MODIFIER	CDHR3	ENSG00000128536	ENST00000478080.5	protein_coding	-	-	-	-	-	-	8.562
chr5:75676924:A:G	5	75676924	rs2193991	0.029283	0.29788	chr5:76339511:G:A	0.0661824	1	0.0786517	-	0.1044	Inf	0.753369	intron_variant	MODIFIER	POC5	ENSG00000152359	ENST00000510798.5	protein_coding	-	-	-	-	-	-	3.956
chr5:75676924:A:G	5	75676924	rs2193991	0.029283	0.29788	chr5:76339511:G:A	0.0661824	1	0.0786517	-	0.1044	Inf	0.753369	intron_variant	MODIFIER	POC5	ENSG00000152359	ENST00000514838.6	protein_coding	-	-	-	-	-	-	3.956
chr5:75676924:A:G	5	75676924	rs2193991	0.029283	0.29788	chr5:76339511:G:A	0.0661824	1	0.0786517	-	0.1044	Inf	0.753369	intron_variant	MODIFIER	POC5	ENSG00000152359	ENST00000446329.6	protein_coding	-	-	-	-	-	-	3.956
chr5:75676924:A:G	5	75676924	rs2193991	0.029283	0.29788	chr5:76339511:G:A	0.0661824	1	0.0786517	-	0.1044	Inf	0.753369	intron_variant,NMD_transcript_variant	MODIFIER	ANKDD1B	ENSG00000189045	ENST00000672802.1	nonsense_mediated_decay	-	-	-	-	-	-	3.956
chr5:75676924:A:G	5	75676924	rs2193991	0.029283	0.29788	chr5:76339511:G:A	0.0661824	1	0.0786517	-	0.1044	Inf	0.753369	downstream_gene_variant	MODIFIER	POC5	ENSG00000152359	ENST00000503521.2	retained_intron	-	-	-	-	-	-	3.956
chr5:75676924:A:G	5	75676924	rs2193991	0.029283	0.29788	chr5:76339511:G:A	0.0661824	1	0.0786517	-	0.1044	Inf	0.753369	intron_variant	MODIFIER	POC5	ENSG00000152359	ENST00000428202.7	protein_coding	-	-	-	-	-	-	3.956
chr5:75677052:G:A	5	75677052	rs2216572	0.029283	0.29788	chr5:76339511:G:A	0.0661824	1	0.0786517	-	0.1044	Inf	0.753369	intron_variant	MODIFIER	POC5	ENSG00000152359	ENST00000446329.6	protein_coding	-	-	-	-	-	-	7.765
chr5:75677052:G:A	5	75677052	rs2216572	0.029283	0.29788	chr5:76339511:G:A	0.0661824	1	0.0786517	-	0.1044	Inf	0.753369	intron_variant	MODIFIER	POC5	ENSG00000152359	ENST00000428202.7	protein_coding	-	-	-	-	-	-	7.765
chr5:75677052:G:A	5	75677052	rs2216572	0.029283	0.29788	chr5:76339511:G:A	0.0661824	1	0.0786517	-	0.1044	Inf	0.753369	intron_variant	MODIFIER	POC5	ENSG00000152359	ENST00000510798.5	protein_coding	-	-	-	-	-	-	7.765
chr5:75677052:G:A	5	75677052	rs2216572	0.029283	0.29788	chr5:76339511:G:A	0.0661824	1	0.0786517	-	0.1044	Inf	0.753369	intron_variant	MODIFIER	POC5	ENSG00000152359	ENST00000514838.6	protein_coding	-	-	-	-	-	-	7.765
chr5:75677052:G:A	5	75677052	rs2216572	0.029283	0.29788	chr5:76339511:G:A	0.0661824	1	0.0786517	-	0.1044	Inf	0.753369	intron_variant,NMD_transcript_variant	MODIFIER	ANKDD1B	ENSG00000189045	ENST00000672802.1	nonsense_mediated_decay	-	-	-	-	-	-	7.765
chr5:75677052:G:A	5	75677052	rs2216572	0.029283	0.29788	chr5:76339511:G:A	0.0661824	1	0.0786517	-	0.1044	Inf	0.753369	downstream_gene_variant	MODIFIER	POC5	ENSG00000152359	ENST00000503521.2	retained_intron	-	-	-	-	-	-	7.765
chr5:75677217:T:G	5	75677217	rs10038319,COSV66843093	0.029283	0.29788	chr5:76339511:G:A	0.0661824	1	0.0786517	-	0.1044	Inf	0.753369	intron_variant	MODIFIER	POC5	ENSG00000152359	ENST00000428202.7	protein_coding	-	-	-	-	-	-	4.603
chr5:75677217:T:G	5	75677217	rs10038319,COSV66843093	0.029283	0.29788	chr5:76339511:G:A	0.0661824	1	0.0786517	-	0.1044	Inf	0.753369	regulatory_region_variant	MODIFIER	-	-	ENSR00000759271	promoter_flanking_region	-	-	-	-	-	-	4.603
chr5:75677217:T:G	5	75677217	rs10038319,COSV66843093	0.029283	0.29788	chr5:76339511:G:A	0.0661824	1	0.0786517	-	0.1044	Inf	0.753369	intron_variant,NMD_transcript_variant	MODIFIER	ANKDD1B	ENSG00000189045	ENST00000672802.1	nonsense_mediated_decay	-	-	-	-	-	-	4.603
chr5:75677217:T:G	5	75677217	rs10038319,COSV66843093	0.029283	0.29788	chr5:76339511:G:A	0.0661824	1	0.0786517	-	0.1044	Inf	0.753369	intron_variant	MODIFIER	POC5	ENSG00000152359	ENST00000514838.6	protein_coding	-	-	-	-	-	-	4.603
chr5:75677217:T:G	5	75677217	rs10038319,COSV66843093	0.029283	0.29788	chr5:76339511:G:A	0.0661824	1	0.0786517	-	0.1044	Inf	0.753369	downstream_gene_variant	MODIFIER	POC5	ENSG00000152359	ENST00000503521.2	retained_intron	-	-	-	-	-	-	4.603
chr5:75677217:T:G	5	75677217	rs10038319,COSV66843093	0.029283	0.29788	chr5:76339511:G:A	0.0661824	1	0.0786517	-	0.1044	Inf	0.753369	intron_variant	MODIFIER	POC5	ENSG00000152359	ENST00000446329.6	protein_coding	-	-	-	-	-	-	4.603
chr5:75677217:T:G	5	75677217	rs10038319,COSV66843093	0.029283	0.29788	chr5:76339511:G:A	0.0661824	1	0.0786517	-	0.1044	Inf	0.753369	intron_variant	MODIFIER	POC5	ENSG00000152359	ENST00000510798.5	protein_coding	-	-	-	-	-	-	4.603
chr5:75677580:C:A	5	75677580	rs16872760	0.029283	0.29788	chr5:76339511:G:A	0.0661824	1	0.0786517	-	0.1044	Inf	0.753369	non_coding_transcript_exon_variant	MODIFIER	POC5	ENSG00000152359	ENST00000503521.2	retained_intron	533	-	-	-	-	-	2.071
chr5:75677580:C:A	5	75677580	rs16872760	0.029283	0.29788	chr5:76339511:G:A	0.0661824	1	0.0786517	-	0.1044	Inf	0.753369	intron_variant	MODIFIER	POC5	ENSG00000152359	ENST00000510798.5	protein_coding	-	-	-	-	-	-	2.071
chr5:75677580:C:A	5	75677580	rs16872760	0.029283	0.29788	chr5:76339511:G:A	0.0661824	1	0.0786517	-	0.1044	Inf	0.753369	intron_variant,NMD_transcript_variant	MODIFIER	ANKDD1B	ENSG00000189045	ENST00000672802.1	nonsense_mediated_decay	-	-	-	-	-	-	2.071
chr5:75677580:C:A	5	75677580	rs16872760	0.029283	0.29788	chr5:76339511:G:A	0.0661824	1	0.0786517	-	0.1044	Inf	0.753369	intron_variant	MODIFIER	POC5	ENSG00000152359	ENST00000446329.6	protein_coding	-	-	-	-	-	-	2.071
chr5:75677580:C:A	5	75677580	rs16872760	0.029283	0.29788	chr5:76339511:G:A	0.0661824	1	0.0786517	-	0.1044	Inf	0.753369	intron_variant	MODIFIER	POC5	ENSG00000152359	ENST00000514838.6	protein_coding	-	-	-	-	-	-	2.071
chr5:75677580:C:A	5	75677580	rs16872760	0.029283	0.29788	chr5:76339511:G:A	0.0661824	1	0.0786517	-	0.1044	Inf	0.753369	regulatory_region_variant	MODIFIER	-	-	ENSR00000759271	promoter_flanking_region	-	-	-	-	-	-	2.071
chr5:75677580:C:A	5	75677580	rs16872760	0.029283	0.29788	chr5:76339511:G:A	0.0661824	1	0.0786517	-	0.1044	Inf	0.753369	intron_variant	MODIFIER	POC5	ENSG00000152359	ENST00000428202.7	protein_coding	-	-	-	-	-	-	2.071
chr5:75678054:C:T	5	75678054	rs2303647	0.029283	0.29788	chr5:76339511:G:A	0.0661824	1	0.0786517	-	0.1044	Inf	0.753369	intron_variant	MODIFIER	POC5	ENSG00000152359	ENST00000446329.6	protein_coding	-	-	-	-	-	-	0.019
chr5:75678054:C:T	5	75678054	rs2303647	0.029283	0.29788	chr5:76339511:G:A	0.0661824	1	0.0786517	-	0.1044	Inf	0.753369	intron_variant	MODIFIER	POC5	ENSG00000152359	ENST00000428202.7	protein_coding	-	-	-	-	-	-	0.019
chr5:75678054:C:T	5	75678054	rs2303647	0.029283	0.29788	chr5:76339511:G:A	0.0661824	1	0.0786517	-	0.1044	Inf	0.753369	intron_variant	MODIFIER	POC5	ENSG00000152359	ENST00000510798.5	protein_coding	-	-	-	-	-	-	0.019
chr5:75678054:C:T	5	75678054	rs2303647	0.029283	0.29788	chr5:76339511:G:A	0.0661824	1	0.0786517	-	0.1044	Inf	0.753369	intron_variant,NMD_transcript_variant	MODIFIER	ANKDD1B	ENSG00000189045	ENST00000672802.1	nonsense_mediated_decay	-	-	-	-	-	-	0.019
chr5:75678054:C:T	5	75678054	rs2303647	0.029283	0.29788	chr5:76339511:G:A	0.0661824	1	0.0786517	-	0.1044	Inf	0.753369	intron_variant,non_coding_transcript_variant	MODIFIER	POC5	ENSG00000152359	ENST00000503521.2	retained_intron	-	-	-	-	-	-	0.019
chr5:75678054:C:T	5	75678054	rs2303647	0.029283	0.29788	chr5:76339511:G:A	0.0661824	1	0.0786517	-	0.1044	Inf	0.753369	regulatory_region_variant	MODIFIER	-	-	ENSR00000759271	promoter_flanking_region	-	-	-	-	-	-	0.019
chr5:75678054:C:T	5	75678054	rs2303647	0.029283	0.29788	chr5:76339511:G:A	0.0661824	1	0.0786517	-	0.1044	Inf	0.753369	intron_variant	MODIFIER	POC5	ENSG00000152359	ENST00000514838.6	protein_coding	-	-	-	-	-	-	0.019
chr5:75678124:C:T	5	75678124	rs3815894	0.029283	0.29788	chr5:76339511:G:A	0.0661824	1	0.0786517	-	0.1024	Inf	0.768083	regulatory_region_variant	MODIFIER	-	-	ENSR00000759271	promoter_flanking_region	-	-	-	-	-	-	1.847
chr5:75678124:C:T	5	75678124	rs3815894	0.029283	0.29788	chr5:76339511:G:A	0.0661824	1	0.0786517	-	0.1024	Inf	0.768083	intron_variant	MODIFIER	POC5	ENSG00000152359	ENST00000514838.6	protein_coding	-	-	-	-	-	-	1.847
chr5:75678124:C:T	5	75678124	rs3815894	0.029283	0.29788	chr5:76339511:G:A	0.0661824	1	0.0786517	-	0.1024	Inf	0.768083	intron_variant	MODIFIER	POC5	ENSG00000152359	ENST00000428202.7	protein_coding	-	-	-	-	-	-	1.847
chr5:75678124:C:T	5	75678124	rs3815894	0.029283	0.29788	chr5:76339511:G:A	0.0661824	1	0.0786517	-	0.1024	Inf	0.768083	intron_variant,NMD_transcript_variant	MODIFIER	ANKDD1B	ENSG00000189045	ENST00000672802.1	nonsense_mediated_decay	-	-	-	-	-	-	1.847
chr5:75678124:C:T	5	75678124	rs3815894	0.029283	0.29788	chr5:76339511:G:A	0.0661824	1	0.0786517	-	0.1024	Inf	0.768083	intron_variant	MODIFIER	POC5	ENSG00000152359	ENST00000446329.6	protein_coding	-	-	-	-	-	-	1.847
chr5:75678124:C:T	5	75678124	rs3815894	0.029283	0.29788	chr5:76339511:G:A	0.0661824	1	0.0786517	-	0.1024	Inf	0.768083	intron_variant,non_coding_transcript_variant	MODIFIER	POC5	ENSG00000152359	ENST00000503521.2	retained_intron	-	-	-	-	-	-	1.847
chr5:75678124:C:T	5	75678124	rs3815894	0.029283	0.29788	chr5:76339511:G:A	0.0661824	1	0.0786517	-	0.1024	Inf	0.768083	intron_variant	MODIFIER	POC5	ENSG00000152359	ENST00000510798.5	protein_coding	-	-	-	-	-	-	1.847
chr5:75678506:T:C	5	75678506	rs79516951,COSV66843099	0.029283	0.29788	chr5:76339511:G:A	0.0661824	1	0.0786517	-	0.1044	Inf	0.753369	intron_variant	MODIFIER	POC5	ENSG00000152359	ENST00000514838.6	protein_coding	-	-	-	-	-	-	4.111
chr5:75678506:T:C	5	75678506	rs79516951,COSV66843099	0.029283	0.29788	chr5:76339511:G:A	0.0661824	1	0.0786517	-	0.1044	Inf	0.753369	regulatory_region_variant	MODIFIER	-	-	ENSR00000759271	promoter_flanking_region	-	-	-	-	-	-	4.111
chr5:75678506:T:C	5	75678506	rs79516951,COSV66843099	0.029283	0.29788	chr5:76339511:G:A	0.0661824	1	0.0786517	-	0.1044	Inf	0.753369	intron_variant	MODIFIER	POC5	ENSG00000152359	ENST00000510798.5	protein_coding	-	-	-	-	-	-	4.111
chr5:75678506:T:C	5	75678506	rs79516951,COSV66843099	0.029283	0.29788	chr5:76339511:G:A	0.0661824	1	0.0786517	-	0.1044	Inf	0.753369	intron_variant	MODIFIER	POC5	ENSG00000152359	ENST00000428202.7	protein_coding	-	-	-	-	-	-	4.111
chr5:75678506:T:C	5	75678506	rs79516951,COSV66843099	0.029283	0.29788	chr5:76339511:G:A	0.0661824	1	0.0786517	-	0.1044	Inf	0.753369	intron_variant,non_coding_transcript_variant	MODIFIER	POC5	ENSG00000152359	ENST00000503521.2	retained_intron	-	-	-	-	-	-	4.111
chr5:75678506:T:C	5	75678506	rs79516951,COSV66843099	0.029283	0.29788	chr5:76339511:G:A	0.0661824	1	0.0786517	-	0.1044	Inf	0.753369	intron_variant	MODIFIER	POC5	ENSG00000152359	ENST00000446329.6	protein_coding	-	-	-	-	-	-	4.111
chr5:75678506:T:C	5	75678506	rs79516951,COSV66843099	0.029283	0.29788	chr5:76339511:G:A	0.0661824	1	0.0786517	-	0.1044	Inf	0.753369	intron_variant,NMD_transcript_variant	MODIFIER	ANKDD1B	ENSG00000189045	ENST00000672802.1	nonsense_mediated_decay	-	-	-	-	-	-	4.111
chr5:75678683:G:A	5	75678683	rs10066858,COSV66843103	0.029283	0.29788	chr5:76339511:G:A	0.0661824	1	0.0786517	-	0.1044	Inf	0.753369	intron_variant,NMD_transcript_variant	MODIFIER	ANKDD1B	ENSG00000189045	ENST00000672802.1	nonsense_mediated_decay	-	-	-	-	-	-	0.868
chr5:75678683:G:A	5	75678683	rs10066858,COSV66843103	0.029283	0.29788	chr5:76339511:G:A	0.0661824	1	0.0786517	-	0.1044	Inf	0.753369	intron_variant	MODIFIER	POC5	ENSG00000152359	ENST00000514838.6	protein_coding	-	-	-	-	-	-	0.868
chr5:75678683:G:A	5	75678683	rs10066858,COSV66843103	0.029283	0.29788	chr5:76339511:G:A	0.0661824	1	0.0786517	-	0.1044	Inf	0.753369	intron_variant	MODIFIER	POC5	ENSG00000152359	ENST00000446329.6	protein_coding	-	-	-	-	-	-	0.868
chr5:75678683:G:A	5	75678683	rs10066858,COSV66843103	0.029283	0.29788	chr5:76339511:G:A	0.0661824	1	0.0786517	-	0.1044	Inf	0.753369	regulatory_region_variant	MODIFIER	-	-	ENSR00000759271	promoter_flanking_region	-	-	-	-	-	-	0.868
chr5:75678683:G:A	5	75678683	rs10066858,COSV66843103	0.029283	0.29788	chr5:76339511:G:A	0.0661824	1	0.0786517	-	0.1044	Inf	0.753369	intron_variant	MODIFIER	POC5	ENSG00000152359	ENST00000510798.5	protein_coding	-	-	-	-	-	-	0.868
chr5:75678683:G:A	5	75678683	rs10066858,COSV66843103	0.029283	0.29788	chr5:76339511:G:A	0.0661824	1	0.0786517	-	0.1044	Inf	0.753369	intron_variant,non_coding_transcript_variant	MODIFIER	POC5	ENSG00000152359	ENST00000503521.2	retained_intron	-	-	-	-	-	-	0.868
chr5:75678683:G:A	5	75678683	rs10066858,COSV66843103	0.029283	0.29788	chr5:76339511:G:A	0.0661824	1	0.0786517	-	0.1044	Inf	0.753369	intron_variant	MODIFIER	POC5	ENSG00000152359	ENST00000428202.7	protein_coding	-	-	-	-	-	-	0.868
chr5:75678715:T:C	5	75678715	rs56676015,COSV66843108	0.029283	0.29788	chr5:76339511:G:A	0.0661824	1	0.0786517	-	0.1044	Inf	0.753369	intron_variant,non_coding_transcript_variant	MODIFIER	POC5	ENSG00000152359	ENST00000503521.2	retained_intron	-	-	-	-	-	-	9.539
chr5:75678715:T:C	5	75678715	rs56676015,COSV66843108	0.029283	0.29788	chr5:76339511:G:A	0.0661824	1	0.0786517	-	0.1044	Inf	0.753369	synonymous_variant,NMD_transcript_variant	LOW	ANKDD1B	ENSG00000189045	ENST00000672802.1	nonsense_mediated_decay	745	747	249	F	-	-	9.539
chr5:75678715:T:C	5	75678715	rs56676015,COSV66843108	0.029283	0.29788	chr5:76339511:G:A	0.0661824	1	0.0786517	-	0.1044	Inf	0.753369	intron_variant	MODIFIER	POC5	ENSG00000152359	ENST00000428202.7	protein_coding	-	-	-	-	-	-	9.539
chr5:75678715:T:C	5	75678715	rs56676015,COSV66843108	0.029283	0.29788	chr5:76339511:G:A	0.0661824	1	0.0786517	-	0.1044	Inf	0.753369	intron_variant	MODIFIER	POC5	ENSG00000152359	ENST00000446329.6	protein_coding	-	-	-	-	-	-	9.539
chr5:75678715:T:C	5	75678715	rs56676015,COSV66843108	0.029283	0.29788	chr5:76339511:G:A	0.0661824	1	0.0786517	-	0.1044	Inf	0.753369	intron_variant	MODIFIER	POC5	ENSG00000152359	ENST00000510798.5	protein_coding	-	-	-	-	-	-	9.539
chr5:75678715:T:C	5	75678715	rs56676015,COSV66843108	0.029283	0.29788	chr5:76339511:G:A	0.0661824	1	0.0786517	-	0.1044	Inf	0.753369	regulatory_region_variant	MODIFIER	-	-	ENSR00000759271	promoter_flanking_region	-	-	-	-	-	-	9.539
chr5:75678715:T:C	5	75678715	rs56676015,COSV66843108	0.029283	0.29788	chr5:76339511:G:A	0.0661824	1	0.0786517	-	0.1044	Inf	0.753369	intron_variant	MODIFIER	POC5	ENSG00000152359	ENST00000514838.6	protein_coding	-	-	-	-	-	-	9.539
chr5:75679519:A:T	5	75679519	rs1862219	0.029283	0.29788	chr5:76339511:G:A	0.0661824	1	0.0786517	-	0.1034	Inf	0.760655	intron_variant	MODIFIER	POC5	ENSG00000152359	ENST00000514838.6	protein_coding	-	-	-	-	-	-	7.199
chr5:75679519:A:T	5	75679519	rs1862219	0.029283	0.29788	chr5:76339511:G:A	0.0661824	1	0.0786517	-	0.1034	Inf	0.760655	intron_variant	MODIFIER	POC5	ENSG00000152359	ENST00000428202.7	protein_coding	-	-	-	-	-	-	7.199
chr5:75679519:A:T	5	75679519	rs1862219	0.029283	0.29788	chr5:76339511:G:A	0.0661824	1	0.0786517	-	0.1034	Inf	0.760655	intron_variant,NMD_transcript_variant	MODIFIER	ANKDD1B	ENSG00000189045	ENST00000672802.1	nonsense_mediated_decay	-	-	-	-	-	-	7.199
chr5:75679519:A:T	5	75679519	rs1862219	0.029283	0.29788	chr5:76339511:G:A	0.0661824	1	0.0786517	-	0.1034	Inf	0.760655	regulatory_region_variant	MODIFIER	-	-	ENSR00000759271	promoter_flanking_region	-	-	-	-	-	-	7.199
chr5:75679519:A:T	5	75679519	rs1862219	0.029283	0.29788	chr5:76339511:G:A	0.0661824	1	0.0786517	-	0.1034	Inf	0.760655	intron_variant	MODIFIER	POC5	ENSG00000152359	ENST00000510798.5	protein_coding	-	-	-	-	-	-	7.199
chr5:75679519:A:T	5	75679519	rs1862219	0.029283	0.29788	chr5:76339511:G:A	0.0661824	1	0.0786517	-	0.1034	Inf	0.760655	intron_variant,non_coding_transcript_variant	MODIFIER	POC5	ENSG00000152359	ENST00000503521.2	retained_intron	-	-	-	-	-	-	7.199
chr5:75679519:A:T	5	75679519	rs1862219	0.029283	0.29788	chr5:76339511:G:A	0.0661824	1	0.0786517	-	0.1034	Inf	0.760655	intron_variant	MODIFIER	POC5	ENSG00000152359	ENST00000446329.6	protein_coding	-	-	-	-	-	-	7.199
chr7:105995848:G:A	7	105995848	rs12155008	0.015643	0.3009	chr7:103511937:C:T	0.0634612	1	0.265918	-	0.2247	Inf	1.18344	intron_variant,non_coding_transcript_variant	MODIFIER	CDHR3	ENSG00000128536	ENST00000461766.1	processed_transcript	-	-	-	-	-	-	2.268
chr7:105995848:G:A	7	105995848	rs12155008	0.015643	0.3009	chr7:103511937:C:T	0.0634612	1	0.265918	-	0.2247	Inf	1.18344	intron_variant	MODIFIER	CDHR3	ENSG00000128536	ENST00000317716.14	protein_coding	-	-	-	-	-	-	2.268
chr7:105995848:G:A	7	105995848	rs12155008	0.015643	0.3009	chr7:103511937:C:T	0.0634612	1	0.265918	-	0.2247	Inf	1.18344	intron_variant,NMD_transcript_variant	MODIFIER	CDHR3	ENSG00000128536	ENST00000488386.5	nonsense_mediated_decay	-	-	-	-	-	-	2.268
chr7:105995848:G:A	7	105995848	rs12155008	0.015643	0.3009	chr7:103511937:C:T	0.0634612	1	0.265918	-	0.2247	Inf	1.18344	intron_variant,non_coding_transcript_variant	MODIFIER	CDHR3	ENSG00000128536	ENST00000470188.5	processed_transcript	-	-	-	-	-	-	2.268
chr7:105995848:G:A	7	105995848	rs12155008	0.015643	0.3009	chr7:103511937:C:T	0.0634612	1	0.265918	-	0.2247	Inf	1.18344	intron_variant,NMD_transcript_variant	MODIFIER	CDHR3	ENSG00000128536	ENST00000496633.1	nonsense_mediated_decay	-	-	-	-	-	-	2.268
chr7:105995848:G:A	7	105995848	rs12155008	0.015643	0.3009	chr7:103511937:C:T	0.0634612	1	0.265918	-	0.2247	Inf	1.18344	intron_variant	MODIFIER	CDHR3	ENSG00000128536	ENST00000478080.5	protein_coding	-	-	-	-	-	-	2.268
chr7:106000090:C:T	7	106000090	rs10808147	0.015643	0.3009	chr7:103511937:C:T	0.0628567	1	0.26779	-	0.2177	Inf	1.23009	intron_variant,NMD_transcript_variant	MODIFIER	CDHR3	ENSG00000128536	ENST00000488386.5	nonsense_mediated_decay	-	-	-	-	-	-	1.174
chr7:106000090:C:T	7	106000090	rs10808147	0.015643	0.3009	chr7:103511937:C:T	0.0628567	1	0.26779	-	0.2177	Inf	1.23009	upstream_gene_variant	MODIFIER	CDHR3	ENSG00000128536	ENST00000471910.1	retained_intron	-	-	-	-	-	-	1.174
chr7:106000090:C:T	7	106000090	rs10808147	0.015643	0.3009	chr7:103511937:C:T	0.0628567	1	0.26779	-	0.2177	Inf	1.23009	intron_variant,non_coding_transcript_variant	MODIFIER	CDHR3	ENSG00000128536	ENST00000461766.1	processed_transcript	-	-	-	-	-	-	1.174
chr7:106000090:C:T	7	106000090	rs10808147	0.015643	0.3009	chr7:103511937:C:T	0.0628567	1	0.26779	-	0.2177	Inf	1.23009	intron_variant,non_coding_transcript_variant	MODIFIER	CDHR3	ENSG00000128536	ENST00000470188.5	processed_transcript	-	-	-	-	-	-	1.174
chr7:106000090:C:T	7	106000090	rs10808147	0.015643	0.3009	chr7:103511937:C:T	0.0628567	1	0.26779	-	0.2177	Inf	1.23009	intron_variant	MODIFIER	CDHR3	ENSG00000128536	ENST00000317716.14	protein_coding	-	-	-	-	-	-	1.174
chr7:106000090:C:T	7	106000090	rs10808147	0.015643	0.3009	chr7:103511937:C:T	0.0628567	1	0.26779	-	0.2177	Inf	1.23009	intron_variant	MODIFIER	CDHR3	ENSG00000128536	ENST00000478080.5	protein_coding	-	-	-	-	-	-	1.174
chr7:106000090:C:T	7	106000090	rs10808147	0.015643	0.3009	chr7:103511937:C:T	0.0628567	1	0.26779	-	0.2177	Inf	1.23009	upstream_gene_variant	MODIFIER	CDHR3	ENSG00000128536	ENST00000466351.1	retained_intron	-	-	-	-	-	-	1.174
chr7:106000090:C:T	7	106000090	rs10808147	0.015643	0.3009	chr7:103511937:C:T	0.0628567	1	0.26779	-	0.2177	Inf	1.23009	intron_variant,NMD_transcript_variant	MODIFIER	CDHR3	ENSG00000128536	ENST00000496633.1	nonsense_mediated_decay	-	-	-	-	-	-	1.174
chr7:106000090:C:T	7	106000090	rs10808147	0.015643	0.3009	chr7:103511937:C:T	0.0628567	1	0.26779	-	0.2177	Inf	1.23009	upstream_gene_variant	MODIFIER	CDHR3	ENSG00000128536	ENST00000466045.1	protein_coding	-	-	-	-	-	-	1.174
chr7:106010213:A:G	7	106010213	rs17360449	0.015643	0.3009	chr7:103511937:C:T	0.0634612	1	0.265918	-	0.2217	Inf	1.19945	upstream_gene_variant	MODIFIER	CDHR3	ENSG00000128536	ENST00000468477.1	protein_coding	-	-	-	-	-	-	0.327
chr7:106010213:A:G	7	106010213	rs17360449	0.015643	0.3009	chr7:103511937:C:T	0.0634612	1	0.265918	-	0.2217	Inf	1.19945	intron_variant	MODIFIER	CDHR3	ENSG00000128536	ENST00000466045.1	protein_coding	-	-	-	-	-	-	0.327
chr7:106010213:A:G	7	106010213	rs17360449	0.015643	0.3009	chr7:103511937:C:T	0.0634612	1	0.265918	-	0.2217	Inf	1.19945	intron_variant	MODIFIER	CDHR3	ENSG00000128536	ENST00000478080.5	protein_coding	-	-	-	-	-	-	0.327
chr7:106010213:A:G	7	106010213	rs17360449	0.015643	0.3009	chr7:103511937:C:T	0.0634612	1	0.265918	-	0.2217	Inf	1.19945	intron_variant,non_coding_transcript_variant	MODIFIER	CDHR3	ENSG00000128536	ENST00000470188.5	processed_transcript	-	-	-	-	-	-	0.327
chr7:106010213:A:G	7	106010213	rs17360449	0.015643	0.3009	chr7:103511937:C:T	0.0634612	1	0.265918	-	0.2217	Inf	1.19945	intron_variant	MODIFIER	CDHR3	ENSG00000128536	ENST00000317716.14	protein_coding	-	-	-	-	-	-	0.327
chr7:106010213:A:G	7	106010213	rs17360449	0.015643	0.3009	chr7:103511937:C:T	0.0634612	1	0.265918	-	0.2217	Inf	1.19945	intron_variant,NMD_transcript_variant	MODIFIER	CDHR3	ENSG00000128536	ENST00000496633.1	nonsense_mediated_decay	-	-	-	-	-	-	0.327
chr7:101533224:G:A	7	101533224	rs1476655,COSV58123977	-0.016315	0.302	chr7:103511937:C:T	0.0628567	1	0.26779	-	0.4076	Inf	0.656992	intron_variant	MODIFIER	COL26A1	ENSG00000160963	ENST00000613501.1	protein_coding	-	-	-	-	-	-	8.549
chr7:101533224:G:A	7	101533224	rs1476655,COSV58123977	-0.016315	0.302	chr7:103511937:C:T	0.0628567	1	0.26779	-	0.4076	Inf	0.656992	intron_variant	MODIFIER	COL26A1	ENSG00000160963	ENST00000313669.12	protein_coding	-	-	-	-	-	-	8.549
chr16:59995236:G:C	16	59995236	rs62050741	0.022988	0.30259	chr16:62294564:T:C	0.0553172	1	0.0973783	-	0.006	Inf	16.2297	intron_variant,non_coding_transcript_variant	MODIFIER	LINC02141	ENSG00000261807	ENST00000568279.2	lncRNA	-	-	-	-	-	-	3.727
chr16:60046185:G:C	16	60046185	rs150487747	0.022988	0.30259	chr16:62294564:T:C	0.0553172	1	0.0973783	-	0.003	Inf	32.4594	intron_variant,non_coding_transcript_variant	MODIFIER	LINC02141	ENSG00000261807	ENST00000568279.2	lncRNA	-	-	-	-	-	-	7.021
chr16:60050347:C:T	16	60050347	rs62048780	0.022988	0.30259	chr16:62294564:T:C	0.0553172	1	0.0973783	-	0.004	Inf	24.3446	non_coding_transcript_exon_variant	MODIFIER	LINC02141	ENSG00000261807	ENST00000568279.2	lncRNA	2960	-	-	-	-	-	12.45
chr16:65564595:G:T	16	65564595	rs6499008	-0.024689	0.30372	chr16:62294564:T:C	0.0541411	1	0.0955056	-	0.0686	Inf	1.39221	intron_variant,non_coding_transcript_variant	MODIFIER	LINC00922	ENSG00000261742	ENST00000663762.1	lncRNA	-	-	-	-	-	-	2.02
chr16:65564595:G:T	16	65564595	rs6499008	-0.024689	0.30372	chr16:62294564:T:C	0.0541411	1	0.0955056	-	0.0686	Inf	1.39221	intron_variant,non_coding_transcript_variant	MODIFIER	LINC00922	ENSG00000261742	ENST00000564041.5	lncRNA	-	-	-	-	-	-	2.02
chr16:65564595:G:T	16	65564595	rs6499008	-0.024689	0.30372	chr16:62294564:T:C	0.0541411	1	0.0955056	-	0.0686	Inf	1.39221	intron_variant,non_coding_transcript_variant	MODIFIER	LINC00922	ENSG00000261742	ENST00000663867.1	lncRNA	-	-	-	-	-	-	2.02
chr16:65564595:G:T	16	65564595	rs6499008	-0.024689	0.30372	chr16:62294564:T:C	0.0541411	1	0.0955056	-	0.0686	Inf	1.39221	intron_variant,non_coding_transcript_variant	MODIFIER	LINC00922	ENSG00000261742	ENST00000656349.1	lncRNA	-	-	-	-	-	-	2.02
chr16:65564595:G:T	16	65564595	rs6499008	-0.024689	0.30372	chr16:62294564:T:C	0.0541411	1	0.0955056	-	0.0686	Inf	1.39221	intron_variant,non_coding_transcript_variant	MODIFIER	LINC00922	ENSG00000261742	ENST00000569736.5	lncRNA	-	-	-	-	-	-	2.02
chr16:65564595:G:T	16	65564595	rs6499008	-0.024689	0.30372	chr16:62294564:T:C	0.0541411	1	0.0955056	-	0.0686	Inf	1.39221	intron_variant,non_coding_transcript_variant	MODIFIER	LINC00922	ENSG00000261742	ENST00000568492.1	lncRNA	-	-	-	-	-	-	2.02
chr16:65564595:G:T	16	65564595	rs6499008	-0.024689	0.30372	chr16:62294564:T:C	0.0541411	1	0.0955056	-	0.0686	Inf	1.39221	intron_variant,non_coding_transcript_variant	MODIFIER	LINC00922	ENSG00000261742	ENST00000663911.1	lncRNA	-	-	-	-	-	-	2.02
chr16:65564931:C:A	16	65564931	rs58660093	-0.024689	0.30372	chr16:62294564:T:C	0.0541411	1	0.0955056	-	0.0736	Inf	1.29763	intron_variant,non_coding_transcript_variant	MODIFIER	LINC00922	ENSG00000261742	ENST00000663911.1	lncRNA	-	-	-	-	-	-	2.036
chr16:65564931:C:A	16	65564931	rs58660093	-0.024689	0.30372	chr16:62294564:T:C	0.0541411	1	0.0955056	-	0.0736	Inf	1.29763	intron_variant,non_coding_transcript_variant	MODIFIER	LINC00922	ENSG00000261742	ENST00000663867.1	lncRNA	-	-	-	-	-	-	2.036
chr16:65564931:C:A	16	65564931	rs58660093	-0.024689	0.30372	chr16:62294564:T:C	0.0541411	1	0.0955056	-	0.0736	Inf	1.29763	intron_variant,non_coding_transcript_variant	MODIFIER	LINC00922	ENSG00000261742	ENST00000569736.5	lncRNA	-	-	-	-	-	-	2.036
chr16:65564931:C:A	16	65564931	rs58660093	-0.024689	0.30372	chr16:62294564:T:C	0.0541411	1	0.0955056	-	0.0736	Inf	1.29763	intron_variant,non_coding_transcript_variant	MODIFIER	LINC00922	ENSG00000261742	ENST00000663762.1	lncRNA	-	-	-	-	-	-	2.036
chr16:65564931:C:A	16	65564931	rs58660093	-0.024689	0.30372	chr16:62294564:T:C	0.0541411	1	0.0955056	-	0.0736	Inf	1.29763	intron_variant,non_coding_transcript_variant	MODIFIER	LINC00922	ENSG00000261742	ENST00000564041.5	lncRNA	-	-	-	-	-	-	2.036
chr16:65564931:C:A	16	65564931	rs58660093	-0.024689	0.30372	chr16:62294564:T:C	0.0541411	1	0.0955056	-	0.0736	Inf	1.29763	intron_variant,non_coding_transcript_variant	MODIFIER	LINC00922	ENSG00000261742	ENST00000568492.1	lncRNA	-	-	-	-	-	-	2.036
chr16:65564931:C:A	16	65564931	rs58660093	-0.024689	0.30372	chr16:62294564:T:C	0.0541411	1	0.0955056	-	0.0736	Inf	1.29763	intron_variant,non_coding_transcript_variant	MODIFIER	LINC00922	ENSG00000261742	ENST00000656349.1	lncRNA	-	-	-	-	-	-	2.036
chr16:65567681:A:T	16	65567681	rs77744730	-0.024689	0.30372	chr16:62294564:T:C	0.0541411	1	0.0955056	-	0.0706	Inf	1.35277	intron_variant,non_coding_transcript_variant	MODIFIER	LINC00922	ENSG00000261742	ENST00000568492.1	lncRNA	-	-	-	-	-	-	3.951
chr16:65567681:A:T	16	65567681	rs77744730	-0.024689	0.30372	chr16:62294564:T:C	0.0541411	1	0.0955056	-	0.0706	Inf	1.35277	intron_variant,non_coding_transcript_variant	MODIFIER	LINC00922	ENSG00000261742	ENST00000569736.5	lncRNA	-	-	-	-	-	-	3.951
chr16:65567681:A:T	16	65567681	rs77744730	-0.024689	0.30372	chr16:62294564:T:C	0.0541411	1	0.0955056	-	0.0706	Inf	1.35277	intron_variant,non_coding_transcript_variant	MODIFIER	LINC00922	ENSG00000261742	ENST00000663867.1	lncRNA	-	-	-	-	-	-	3.951
chr16:65567681:A:T	16	65567681	rs77744730	-0.024689	0.30372	chr16:62294564:T:C	0.0541411	1	0.0955056	-	0.0706	Inf	1.35277	intron_variant,non_coding_transcript_variant	MODIFIER	LINC00922	ENSG00000261742	ENST00000656349.1	lncRNA	-	-	-	-	-	-	3.951
chr16:65567681:A:T	16	65567681	rs77744730	-0.024689	0.30372	chr16:62294564:T:C	0.0541411	1	0.0955056	-	0.0706	Inf	1.35277	intron_variant,non_coding_transcript_variant	MODIFIER	LINC00922	ENSG00000261742	ENST00000564041.5	lncRNA	-	-	-	-	-	-	3.951
chr16:65567681:A:T	16	65567681	rs77744730	-0.024689	0.30372	chr16:62294564:T:C	0.0541411	1	0.0955056	-	0.0706	Inf	1.35277	intron_variant,non_coding_transcript_variant	MODIFIER	LINC00922	ENSG00000261742	ENST00000663762.1	lncRNA	-	-	-	-	-	-	3.951
chr16:65567681:A:T	16	65567681	rs77744730	-0.024689	0.30372	chr16:62294564:T:C	0.0541411	1	0.0955056	-	0.0706	Inf	1.35277	intron_variant,non_coding_transcript_variant	MODIFIER	LINC00922	ENSG00000261742	ENST00000663911.1	lncRNA	-	-	-	-	-	-	3.951
chr7:101545571:T:C	7	101545571	rs9886175,COSV58119522	-0.015006	0.31006	chr7:103511937:C:T	0.0514107	1	0.308989	-	0.4722	Inf	0.65436	intron_variant	MODIFIER	COL26A1	ENSG00000160963	ENST00000313669.12	protein_coding	-	-	-	-	-	-	0.013
chr7:101545571:T:C	7	101545571	rs9886175,COSV58119522	-0.015006	0.31006	chr7:103511937:C:T	0.0514107	1	0.308989	-	0.4722	Inf	0.65436	intron_variant	MODIFIER	COL26A1	ENSG00000160963	ENST00000613501.1	protein_coding	-	-	-	-	-	-	0.013
chr5:75014476:G:A	5	75014476	rs111371528	0.026602	0.31077	chr5:76339511:G:A	0.0559207	1	0.0917603	-	0.1024	Inf	0.896097	intron_variant,non_coding_transcript_variant	MODIFIER	-	ENSG00000249856	ENST00000505200.1	lncRNA	-	-	-	-	-	-	1.325
chr5:75043795:A:G	5	75043795	rs4487475	0.026602	0.31077	chr5:76339511:G:A	0.0559207	1	0.0917603	-	0.1014	Inf	0.904934	intron_variant	MODIFIER	GCNT4	ENSG00000176928	ENST00000652361.2	protein_coding	-	-	-	-	-	-	2.973
chr5:75460396:A:G	5	75460396	rs4512110	0.036841	0.31135	chr5:76339511:G:A	0.125522	1	0.0430712	-	0.1093	Inf	0.394064	intron_variant	MODIFIER	CERT1	ENSG00000113163	ENST00000405807.10	protein_coding	-	-	-	-	-	-	0.12
chr5:75460396:A:G	5	75460396	rs4512110	0.036841	0.31135	chr5:76339511:G:A	0.125522	1	0.0430712	-	0.1093	Inf	0.394064	intron_variant	MODIFIER	CERT1	ENSG00000113163	ENST00000380494.10	protein_coding	-	-	-	-	-	-	0.12
chr5:75460396:A:G	5	75460396	rs4512110	0.036841	0.31135	chr5:76339511:G:A	0.125522	1	0.0430712	-	0.1093	Inf	0.394064	intron_variant,NMD_transcript_variant	MODIFIER	CERT1	ENSG00000113163	ENST00000642225.1	nonsense_mediated_decay	-	-	-	-	-	-	0.12
chr5:75460396:A:G	5	75460396	rs4512110	0.036841	0.31135	chr5:76339511:G:A	0.125522	1	0.0430712	-	0.1093	Inf	0.394064	intron_variant	MODIFIER	CERT1	ENSG00000113163	ENST00000261415.12	protein_coding	-	-	-	-	-	-	0.12
chr5:75460396:A:G	5	75460396	rs4512110	0.036841	0.31135	chr5:76339511:G:A	0.125522	1	0.0430712	-	0.1093	Inf	0.394064	intron_variant	MODIFIER	CERT1	ENSG00000113163	ENST00000644912.1	protein_coding	-	-	-	-	-	-	0.12
chr5:75460396:A:G	5	75460396	rs4512110	0.036841	0.31135	chr5:76339511:G:A	0.125522	1	0.0430712	-	0.1093	Inf	0.394064	intron_variant	MODIFIER	CERT1	ENSG00000113163	ENST00000645483.1	protein_coding	-	-	-	-	-	-	0.12
chr5:75460396:A:G	5	75460396	rs4512110	0.036841	0.31135	chr5:76339511:G:A	0.125522	1	0.0430712	-	0.1093	Inf	0.394064	intron_variant	MODIFIER	CERT1	ENSG00000113163	ENST00000643158.1	protein_coding	-	-	-	-	-	-	0.12
chr5:75460396:A:G	5	75460396	rs4512110	0.036841	0.31135	chr5:76339511:G:A	0.125522	1	0.0430712	-	0.1093	Inf	0.394064	intron_variant	MODIFIER	CERT1	ENSG00000113163	ENST00000643773.1	protein_coding	-	-	-	-	-	-	0.12
chr5:75460396:A:G	5	75460396	rs4512110	0.036841	0.31135	chr5:76339511:G:A	0.125522	1	0.0430712	-	0.1093	Inf	0.394064	intron_variant	MODIFIER	CERT1	ENSG00000113163	ENST00000646511.1	protein_coding	-	-	-	-	-	-	0.12
chr5:75460396:A:G	5	75460396	rs4512110	0.036841	0.31135	chr5:76339511:G:A	0.125522	1	0.0430712	-	0.1093	Inf	0.394064	intron_variant	MODIFIER	CERT1	ENSG00000113163	ENST00000645866.1	protein_coding	-	-	-	-	-	-	0.12
chr5:75460396:A:G	5	75460396	rs4512110	0.036841	0.31135	chr5:76339511:G:A	0.125522	1	0.0430712	-	0.1093	Inf	0.394064	intron_variant	MODIFIER	CERT1	ENSG00000113163	ENST00000644072.2	protein_coding	-	-	-	-	-	-	0.12
chr5:75460396:A:G	5	75460396	rs4512110	0.036841	0.31135	chr5:76339511:G:A	0.125522	1	0.0430712	-	0.1093	Inf	0.394064	intron_variant	MODIFIER	CERT1	ENSG00000113163	ENST00000643780.2	protein_coding	-	-	-	-	-	-	0.12
chr5:75460396:A:G	5	75460396	rs4512110	0.036841	0.31135	chr5:76339511:G:A	0.125522	1	0.0430712	-	0.1093	Inf	0.394064	intron_variant,NMD_transcript_variant	MODIFIER	CERT1	ENSG00000113163	ENST00000644516.1	nonsense_mediated_decay	-	-	-	-	-	-	0.12
chr5:75460396:A:G	5	75460396	rs4512110	0.036841	0.31135	chr5:76339511:G:A	0.125522	1	0.0430712	-	0.1093	Inf	0.394064	intron_variant	MODIFIER	CERT1	ENSG00000113163	ENST00000644445.1	protein_coding	-	-	-	-	-	-	0.12
chr5:75460396:A:G	5	75460396	rs4512110	0.036841	0.31135	chr5:76339511:G:A	0.125522	1	0.0430712	-	0.1093	Inf	0.394064	intron_variant	MODIFIER	CERT1	ENSG00000113163	ENST00000646713.1	protein_coding	-	-	-	-	-	-	0.12
chr5:75460396:A:G	5	75460396	rs4512110	0.036841	0.31135	chr5:76339511:G:A	0.125522	1	0.0430712	-	0.1093	Inf	0.394064	intron_variant,non_coding_transcript_variant	MODIFIER	CERT1	ENSG00000113163	ENST00000647512.2	retained_intron	-	-	-	-	-	-	0.12
chr5:75460396:A:G	5	75460396	rs4512110	0.036841	0.31135	chr5:76339511:G:A	0.125522	1	0.0430712	-	0.1093	Inf	0.394064	intron_variant	MODIFIER	CERT1	ENSG00000113163	ENST00000646302.1	protein_coding	-	-	-	-	-	-	0.12
chr5:75460396:A:G	5	75460396	rs4512110	0.036841	0.31135	chr5:76339511:G:A	0.125522	1	0.0430712	-	0.1093	Inf	0.394064	intron_variant	MODIFIER	CERT1	ENSG00000113163	ENST00000642556.1	protein_coding	-	-	-	-	-	-	0.12
chr5:75460396:A:G	5	75460396	rs4512110	0.036841	0.31135	chr5:76339511:G:A	0.125522	1	0.0430712	-	0.1093	Inf	0.394064	intron_variant	MODIFIER	CERT1	ENSG00000113163	ENST00000642809.1	protein_coding	-	-	-	-	-	-	0.12
chr5:75460396:A:G	5	75460396	rs4512110	0.036841	0.31135	chr5:76339511:G:A	0.125522	1	0.0430712	-	0.1093	Inf	0.394064	intron_variant	MODIFIER	CERT1	ENSG00000113163	ENST00000644377.1	protein_coding	-	-	-	-	-	-	0.12
chr16:62286757:T:C	16	62286757	rs4464102	-0.016188	0.31164	chr16:62294564:T:C	0.182159	0.962579	0.277154	-	0.3529	Inf	0.785361	intergenic_variant	MODIFIER	-	-	-	-	-	-	-	-	-	-	4.924
chr7:101535674:C:T	7	101535674	rs12539587	-0.015983	0.31306	chr7:103511937:C:T	0.0628567	1	0.26779	-	0.4066	Inf	0.658608	intron_variant	MODIFIER	COL26A1	ENSG00000160963	ENST00000613501.1	protein_coding	-	-	-	-	-	-	0.063
chr7:101535674:C:T	7	101535674	rs12539587	-0.015983	0.31306	chr7:103511937:C:T	0.0628567	1	0.26779	-	0.4066	Inf	0.658608	intron_variant	MODIFIER	COL26A1	ENSG00000160963	ENST00000313669.12	protein_coding	-	-	-	-	-	-	0.063
chr7:101535674:C:T	7	101535674	rs12539587	-0.015983	0.31306	chr7:103511937:C:T	0.0628567	1	0.26779	-	0.4066	Inf	0.658608	regulatory_region_variant	MODIFIER	-	-	ENSR00001275542	enhancer	-	-	-	-	-	-	0.063
chr7:104865480:G:T	7	104865480	rs28827244	0.015286	0.31307	chr7:103511937:C:T	0.0617862	1	0.257634	-	0.2117	Inf	1.21698	intron_variant	MODIFIER	LHFPL3	ENSG00000187416	ENST00000424859.7	protein_coding	-	-	-	-	-	-	2.281
chr7:104865480:G:T	7	104865480	rs28827244	0.015286	0.31307	chr7:103511937:C:T	0.0617862	1	0.257634	-	0.2117	Inf	1.21698	intron_variant	MODIFIER	LHFPL3	ENSG00000187416	ENST00000401970.3	protein_coding	-	-	-	-	-	-	2.281
chr7:104865480:G:T	7	104865480	rs28827244	0.015286	0.31307	chr7:103511937:C:T	0.0617862	1	0.257634	-	0.2117	Inf	1.21698	intron_variant,NMD_transcript_variant	MODIFIER	LHFPL3	ENSG00000187416	ENST00000683240.1	nonsense_mediated_decay	-	-	-	-	-	-	2.281
chr7:104865480:G:T	7	104865480	rs28827244	0.015286	0.31307	chr7:103511937:C:T	0.0617862	1	0.257634	-	0.2117	Inf	1.21698	intron_variant,non_coding_transcript_variant	MODIFIER	LHFPL3	ENSG00000187416	ENST00000684090.1	processed_transcript	-	-	-	-	-	-	2.281
chr7:102312998:A:G	7	102312998	rs944053119	0.018565	0.31357	chr7:103511937:C:T	0.121433	1	0.159176	-	-	Inf	Inf	intron_variant,NMD_transcript_variant	MODIFIER	SH2B2	ENSG00000160999	ENST00000617975.2	nonsense_mediated_decay	-	-	-	-	-	-	0.943
chr7:102312998:A:G	7	102312998	rs944053119	0.018565	0.31357	chr7:103511937:C:T	0.121433	1	0.159176	-	-	Inf	Inf	intron_variant	MODIFIER	SH2B2	ENSG00000160999	ENST00000444095.3	protein_coding	-	-	-	-	-	-	0.943
chr7:102312998:A:G	7	102312998	rs944053119	0.018565	0.31357	chr7:103511937:C:T	0.121433	1	0.159176	-	-	Inf	Inf	intron_variant	MODIFIER	SH2B2	ENSG00000160999	ENST00000536178.3	protein_coding	-	-	-	-	-	-	0.943
chr16:60429506:T:C	16	60429506	rs16962069	-0.018689	0.31734	chr16:62294564:T:C	0.0576841	1	0.101124	-	0.1352	Inf	0.747959	intron_variant,non_coding_transcript_variant	MODIFIER	-	ENSG00000261436	ENST00000660937.1	lncRNA	-	-	-	-	-	-	1.906
chr16:60429506:T:C	16	60429506	rs16962069	-0.018689	0.31734	chr16:62294564:T:C	0.0576841	1	0.101124	-	0.1352	Inf	0.747959	intron_variant,non_coding_transcript_variant	MODIFIER	-	ENSG00000261436	ENST00000661470.1	lncRNA	-	-	-	-	-	-	1.906
chr16:60429506:T:C	16	60429506	rs16962069	-0.018689	0.31734	chr16:62294564:T:C	0.0576841	1	0.101124	-	0.1352	Inf	0.747959	intron_variant,non_coding_transcript_variant	MODIFIER	-	ENSG00000261436	ENST00000668278.1	lncRNA	-	-	-	-	-	-	1.906
chr16:60429506:T:C	16	60429506	rs16962069	-0.018689	0.31734	chr16:62294564:T:C	0.0576841	1	0.101124	-	0.1352	Inf	0.747959	intron_variant,non_coding_transcript_variant	MODIFIER	-	ENSG00000261436	ENST00000659433.1	lncRNA	-	-	-	-	-	-	1.906
chr16:60429506:T:C	16	60429506	rs16962069	-0.018689	0.31734	chr16:62294564:T:C	0.0576841	1	0.101124	-	0.1352	Inf	0.747959	intron_variant,non_coding_transcript_variant	MODIFIER	-	ENSG00000261436	ENST00000661762.1	lncRNA	-	-	-	-	-	-	1.906
chr16:60429506:T:C	16	60429506	rs16962069	-0.018689	0.31734	chr16:62294564:T:C	0.0576841	1	0.101124	-	0.1352	Inf	0.747959	intron_variant,non_coding_transcript_variant	MODIFIER	-	ENSG00000261436	ENST00000565133.1	lncRNA	-	-	-	-	-	-	1.906
chr16:60432538:T:C	16	60432538	rs12923554	-0.018689	0.31734	chr16:62294564:T:C	0.058875	1	0.102996	-	0.1282	Inf	0.803401	intron_variant,non_coding_transcript_variant	MODIFIER	-	ENSG00000261436	ENST00000661762.1	lncRNA	-	-	-	-	-	-	6.912
chr16:60432538:T:C	16	60432538	rs12923554	-0.018689	0.31734	chr16:62294564:T:C	0.058875	1	0.102996	-	0.1282	Inf	0.803401	intron_variant,non_coding_transcript_variant	MODIFIER	-	ENSG00000261436	ENST00000659433.1	lncRNA	-	-	-	-	-	-	6.912
chr16:60432538:T:C	16	60432538	rs12923554	-0.018689	0.31734	chr16:62294564:T:C	0.058875	1	0.102996	-	0.1282	Inf	0.803401	intron_variant,non_coding_transcript_variant	MODIFIER	-	ENSG00000261436	ENST00000565133.1	lncRNA	-	-	-	-	-	-	6.912
chr16:60432538:T:C	16	60432538	rs12923554	-0.018689	0.31734	chr16:62294564:T:C	0.058875	1	0.102996	-	0.1282	Inf	0.803401	intron_variant,non_coding_transcript_variant	MODIFIER	-	ENSG00000261436	ENST00000660937.1	lncRNA	-	-	-	-	-	-	6.912
chr16:60432538:T:C	16	60432538	rs12923554	-0.018689	0.31734	chr16:62294564:T:C	0.058875	1	0.102996	-	0.1282	Inf	0.803401	intron_variant,non_coding_transcript_variant	MODIFIER	-	ENSG00000261436	ENST00000668278.1	lncRNA	-	-	-	-	-	-	6.912
chr16:60432538:T:C	16	60432538	rs12923554	-0.018689	0.31734	chr16:62294564:T:C	0.058875	1	0.102996	-	0.1282	Inf	0.803401	intron_variant,non_coding_transcript_variant	MODIFIER	-	ENSG00000261436	ENST00000661470.1	lncRNA	-	-	-	-	-	-	6.912
chr3:189713853:A:G	3	189713853	rs78501539	-0.018824	0.31779	chr3:191857829:C:A	0.0600267	1	0.159176	-	0.1491	Inf	1.06758	intron_variant	MODIFIER	TP63	ENSG00000073282	ENST00000320472.9	protein_coding	-	-	-	-	-	-	2.494
chr3:189713853:A:G	3	189713853	rs78501539	-0.018824	0.31779	chr3:191857829:C:A	0.0600267	1	0.159176	-	0.1491	Inf	1.06758	intron_variant	MODIFIER	TP63	ENSG00000073282	ENST00000264731.8	protein_coding	-	-	-	-	-	-	2.494
chr3:189713853:A:G	3	189713853	rs78501539	-0.018824	0.31779	chr3:191857829:C:A	0.0600267	1	0.159176	-	0.1491	Inf	1.06758	intron_variant,non_coding_transcript_variant	MODIFIER	TP63	ENSG00000073282	ENST00000486398.1	retained_intron	-	-	-	-	-	-	2.494
chr3:189713853:A:G	3	189713853	rs78501539	-0.018824	0.31779	chr3:191857829:C:A	0.0600267	1	0.159176	-	0.1491	Inf	1.06758	intron_variant	MODIFIER	TP63	ENSG00000073282	ENST00000440651.6	protein_coding	-	-	-	-	-	-	2.494
chr3:189713853:A:G	3	189713853	rs78501539	-0.018824	0.31779	chr3:191857829:C:A	0.0600267	1	0.159176	-	0.1491	Inf	1.06758	intron_variant	MODIFIER	TP63	ENSG00000073282	ENST00000392460.7	protein_coding	-	-	-	-	-	-	2.494
chr3:189713853:A:G	3	189713853	rs78501539	-0.018824	0.31779	chr3:191857829:C:A	0.0600267	1	0.159176	-	0.1491	Inf	1.06758	intron_variant	MODIFIER	TP63	ENSG00000073282	ENST00000418709.6	protein_coding	-	-	-	-	-	-	2.494
chr5:75731495:C:T	5	75731495	rs75504065	0.029694	0.31864	chr5:76339511:G:A	0.0781544	1	0.0674157	-	0.0527	Inf	1.27924	intergenic_variant	MODIFIER	-	-	-	-	-	-	-	-	-	-	0.35
chr5:75741567:C:T	5	75741567	rs57450539	0.029694	0.31864	chr5:76339511:G:A	0.0781544	1	0.0674157	-	0.0477	Inf	1.41333	intergenic_variant	MODIFIER	-	-	-	-	-	-	-	-	-	-	2.335
chr3:188610688:A:T	3	188610688	rs73194495	-0.01613	0.32697	chr3:191857829:C:A	0.057593	1	0.164794	-	0.1769	Inf	0.931566	intron_variant	MODIFIER	LPP	ENSG00000145012	ENST00000617246.5	protein_coding	-	-	-	-	-	-	5.048
chr3:188610688:A:T	3	188610688	rs73194495	-0.01613	0.32697	chr3:191857829:C:A	0.057593	1	0.164794	-	0.1769	Inf	0.931566	downstream_gene_variant	MODIFIER	LPP	ENSG00000145012	ENST00000462758.1	processed_transcript	-	-	-	-	-	-	5.048
chr3:188610688:A:T	3	188610688	rs73194495	-0.01613	0.32697	chr3:191857829:C:A	0.057593	1	0.164794	-	0.1769	Inf	0.931566	intron_variant	MODIFIER	LPP	ENSG00000145012	ENST00000448637.5	protein_coding	-	-	-	-	-	-	5.048
chr3:188610688:A:T	3	188610688	rs73194495	-0.01613	0.32697	chr3:191857829:C:A	0.057593	1	0.164794	-	0.1769	Inf	0.931566	intron_variant,non_coding_transcript_variant	MODIFIER	LPP	ENSG00000145012	ENST00000471917.1	processed_transcript	-	-	-	-	-	-	5.048
chr3:188610688:A:T	3	188610688	rs73194495	-0.01613	0.32697	chr3:191857829:C:A	0.057593	1	0.164794	-	0.1769	Inf	0.931566	intron_variant	MODIFIER	LPP	ENSG00000145012	ENST00000415906.1	protein_coding	-	-	-	-	-	-	5.048
chr3:188610688:A:T	3	188610688	rs73194495	-0.01613	0.32697	chr3:191857829:C:A	0.057593	1	0.164794	-	0.1769	Inf	0.931566	intron_variant	MODIFIER	LPP	ENSG00000145012	ENST00000618621.4	protein_coding	-	-	-	-	-	-	5.048
chr3:188610688:A:T	3	188610688	rs73194495	-0.01613	0.32697	chr3:191857829:C:A	0.057593	1	0.164794	-	0.1769	Inf	0.931566	downstream_gene_variant	MODIFIER	LPP	ENSG00000145012	ENST00000494233.5	processed_transcript	-	-	-	-	-	-	5.048
chr3:188610688:A:T	3	188610688	rs73194495	-0.01613	0.32697	chr3:191857829:C:A	0.057593	1	0.164794	-	0.1769	Inf	0.931566	downstream_gene_variant	MODIFIER	LPP	ENSG00000145012	ENST00000487347.1	processed_transcript	-	-	-	-	-	-	5.048
chr3:188610688:A:T	3	188610688	rs73194495	-0.01613	0.32697	chr3:191857829:C:A	0.057593	1	0.164794	-	0.1769	Inf	0.931566	downstream_gene_variant	MODIFIER	LPP	ENSG00000145012	ENST00000416784.5	protein_coding	-	-	-	-	-	-	5.048
chr3:188610688:A:T	3	188610688	rs73194495	-0.01613	0.32697	chr3:191857829:C:A	0.057593	1	0.164794	-	0.1769	Inf	0.931566	intron_variant	MODIFIER	LPP	ENSG00000145012	ENST00000640853.1	protein_coding	-	-	-	-	-	-	5.048
chr7:101664668:C:A	7	101664668	rs896302689	0.016153	0.33268	chr7:103511937:C:T	0.0707204	1	0.245318	-	-	Inf	Inf	TF_binding_site_variant	MODIFIER	-	-	ENSM00156041426	-	-	-	-	-	-	-	5.094
chr7:101664668:C:A	7	101664668	rs896302689	0.016153	0.33268	chr7:103511937:C:T	0.0707204	1	0.245318	-	-	Inf	Inf	TF_binding_site_variant	MODIFIER	-	-	ENSM00118807612	-	-	-	-	-	-	-	5.094
chr7:101664668:C:A	7	101664668	rs896302689	0.016153	0.33268	chr7:103511937:C:T	0.0707204	1	0.245318	-	-	Inf	Inf	regulatory_region_variant	MODIFIER	-	-	ENSR00001129142	promoter_flanking_region	-	-	-	-	-	-	5.094
chr7:101664668:C:A	7	101664668	rs896302689	0.016153	0.33268	chr7:103511937:C:T	0.0707204	1	0.245318	-	-	Inf	Inf	intergenic_variant	MODIFIER	-	-	-	-	-	-	-	-	-	-	5.094
chr16:59866049:C:T	16	59866049	rs62049551	0.021494	0.33333	chr16:62294564:T:C	0.0564982	1	0.0992509	-	0.008	Inf	12.4064	intron_variant,non_coding_transcript_variant	MODIFIER	LINC02141	ENSG00000261807	ENST00000568279.2	lncRNA	-	-	-	-	-	-	6.107
chr16:59898536:C:T	16	59898536	rs28477855	0.021494	0.33333	chr16:62294564:T:C	0.0564982	1	0.0992509	-	0.008	Inf	12.4064	intron_variant,non_coding_transcript_variant	MODIFIER	LINC02141	ENSG00000261807	ENST00000568279.2	lncRNA	-	-	-	-	-	-	0.118
chr16:59901675:C:A	16	59901675	rs62049553	0.021494	0.33333	chr16:62294564:T:C	0.0564982	1	0.0992509	-	0.006	Inf	16.5418	intron_variant,non_coding_transcript_variant	MODIFIER	LINC02141	ENSG00000261807	ENST00000568279.2	lncRNA	-	-	-	-	-	-	1.239
chr16:59926837:G:T	16	59926837	rs140071149	0.021494	0.33333	chr16:62294564:T:C	0.0564982	1	0.0992509	-	0.008	Inf	12.4064	intron_variant,non_coding_transcript_variant	MODIFIER	LINC02141	ENSG00000261807	ENST00000568279.2	lncRNA	-	-	-	-	-	-	0.306
chr7:106003070:G:A	7	106003070	rs10953487	0.014625	0.33373	chr7:103511937:C:T	0.0646962	1	0.262172	-	0.2177	Inf	1.20428	intron_variant	MODIFIER	CDHR3	ENSG00000128536	ENST00000466045.1	protein_coding	-	-	-	-	-	-	2.543
chr7:106003070:G:A	7	106003070	rs10953487	0.014625	0.33373	chr7:103511937:C:T	0.0646962	1	0.262172	-	0.2177	Inf	1.20428	intron_variant,non_coding_transcript_variant	MODIFIER	CDHR3	ENSG00000128536	ENST00000471910.1	retained_intron	-	-	-	-	-	-	2.543
chr7:106003070:G:A	7	106003070	rs10953487	0.014625	0.33373	chr7:103511937:C:T	0.0646962	1	0.262172	-	0.2177	Inf	1.20428	intron_variant,NMD_transcript_variant	MODIFIER	CDHR3	ENSG00000128536	ENST00000488386.5	nonsense_mediated_decay	-	-	-	-	-	-	2.543
chr7:106003070:G:A	7	106003070	rs10953487	0.014625	0.33373	chr7:103511937:C:T	0.0646962	1	0.262172	-	0.2177	Inf	1.20428	intron_variant,non_coding_transcript_variant	MODIFIER	CDHR3	ENSG00000128536	ENST00000470188.5	processed_transcript	-	-	-	-	-	-	2.543
chr7:106003070:G:A	7	106003070	rs10953487	0.014625	0.33373	chr7:103511937:C:T	0.0646962	1	0.262172	-	0.2177	Inf	1.20428	intron_variant,non_coding_transcript_variant	MODIFIER	CDHR3	ENSG00000128536	ENST00000466351.1	retained_intron	-	-	-	-	-	-	2.543
chr7:106003070:G:A	7	106003070	rs10953487	0.014625	0.33373	chr7:103511937:C:T	0.0646962	1	0.262172	-	0.2177	Inf	1.20428	intron_variant	MODIFIER	CDHR3	ENSG00000128536	ENST00000317716.14	protein_coding	-	-	-	-	-	-	2.543
chr7:106003070:G:A	7	106003070	rs10953487	0.014625	0.33373	chr7:103511937:C:T	0.0646962	1	0.262172	-	0.2177	Inf	1.20428	intron_variant,non_coding_transcript_variant	MODIFIER	CDHR3	ENSG00000128536	ENST00000461766.1	processed_transcript	-	-	-	-	-	-	2.543
chr7:106003070:G:A	7	106003070	rs10953487	0.014625	0.33373	chr7:103511937:C:T	0.0646962	1	0.262172	-	0.2177	Inf	1.20428	intron_variant,NMD_transcript_variant	MODIFIER	CDHR3	ENSG00000128536	ENST00000496633.1	nonsense_mediated_decay	-	-	-	-	-	-	2.543
chr7:106003070:G:A	7	106003070	rs10953487	0.014625	0.33373	chr7:103511937:C:T	0.0646962	1	0.262172	-	0.2177	Inf	1.20428	intron_variant	MODIFIER	CDHR3	ENSG00000128536	ENST00000478080.5	protein_coding	-	-	-	-	-	-	2.543
chr7:106003691:G:A	7	106003691	rs17288345	0.014625	0.33373	chr7:103511937:C:T	0.065327	1	0.2603	-	0.2167	Inf	1.2012	intron_variant,non_coding_transcript_variant	MODIFIER	CDHR3	ENSG00000128536	ENST00000471910.1	retained_intron	-	-	-	-	-	-	1.468
chr7:106003691:G:A	7	106003691	rs17288345	0.014625	0.33373	chr7:103511937:C:T	0.065327	1	0.2603	-	0.2167	Inf	1.2012	intron_variant,non_coding_transcript_variant	MODIFIER	CDHR3	ENSG00000128536	ENST00000466351.1	retained_intron	-	-	-	-	-	-	1.468
chr7:106003691:G:A	7	106003691	rs17288345	0.014625	0.33373	chr7:103511937:C:T	0.065327	1	0.2603	-	0.2167	Inf	1.2012	intron_variant,non_coding_transcript_variant	MODIFIER	CDHR3	ENSG00000128536	ENST00000470188.5	processed_transcript	-	-	-	-	-	-	1.468
chr7:106003691:G:A	7	106003691	rs17288345	0.014625	0.33373	chr7:103511937:C:T	0.065327	1	0.2603	-	0.2167	Inf	1.2012	intron_variant,NMD_transcript_variant	MODIFIER	CDHR3	ENSG00000128536	ENST00000496633.1	nonsense_mediated_decay	-	-	-	-	-	-	1.468
chr7:106003691:G:A	7	106003691	rs17288345	0.014625	0.33373	chr7:103511937:C:T	0.065327	1	0.2603	-	0.2167	Inf	1.2012	intron_variant,NMD_transcript_variant	MODIFIER	CDHR3	ENSG00000128536	ENST00000488386.5	nonsense_mediated_decay	-	-	-	-	-	-	1.468
chr7:106003691:G:A	7	106003691	rs17288345	0.014625	0.33373	chr7:103511937:C:T	0.065327	1	0.2603	-	0.2167	Inf	1.2012	intron_variant	MODIFIER	CDHR3	ENSG00000128536	ENST00000317716.14	protein_coding	-	-	-	-	-	-	1.468
chr7:106003691:G:A	7	106003691	rs17288345	0.014625	0.33373	chr7:103511937:C:T	0.065327	1	0.2603	-	0.2167	Inf	1.2012	intron_variant,non_coding_transcript_variant	MODIFIER	CDHR3	ENSG00000128536	ENST00000461766.1	processed_transcript	-	-	-	-	-	-	1.468
chr7:106003691:G:A	7	106003691	rs17288345	0.014625	0.33373	chr7:103511937:C:T	0.065327	1	0.2603	-	0.2167	Inf	1.2012	intron_variant	MODIFIER	CDHR3	ENSG00000128536	ENST00000466045.1	protein_coding	-	-	-	-	-	-	1.468
chr7:106003691:G:A	7	106003691	rs17288345	0.014625	0.33373	chr7:103511937:C:T	0.065327	1	0.2603	-	0.2167	Inf	1.2012	intron_variant	MODIFIER	CDHR3	ENSG00000128536	ENST00000478080.5	protein_coding	-	-	-	-	-	-	1.468
chr7:101483230:C:T	7	101483230	rs35677699,COSV58130732	-0.01454	0.33917	chr7:103511937:C:T	0.0557029	1	0.292135	-	0.4583	Inf	0.637432	intron_variant	MODIFIER	COL26A1	ENSG00000160963	ENST00000313669.12	protein_coding	-	-	-	-	-	-	0.342
chr7:101483230:C:T	7	101483230	rs35677699,COSV58130732	-0.01454	0.33917	chr7:103511937:C:T	0.0557029	1	0.292135	-	0.4583	Inf	0.637432	intron_variant	MODIFIER	COL26A1	ENSG00000160963	ENST00000613501.1	protein_coding	-	-	-	-	-	-	0.342
chr7:101172535:C:T	7	101172535	rs12540617,COSV100296201	-0.02204	0.34218	chr7:103511937:C:T	0.163009	1	0.123596	0.04948	0.0378	2.4979	3.26974	downstream_gene_variant	MODIFIER	NAT16	ENSG00000167011	ENST00000443096.1	protein_coding	-	-	-	-	-	-	13.62
chr7:101172535:C:T	7	101172535	rs12540617,COSV100296201	-0.02204	0.34218	chr7:103511937:C:T	0.163009	1	0.123596	0.04948	0.0378	2.4979	3.26974	downstream_gene_variant	MODIFIER	NAT16	ENSG00000167011	ENST00000444446.1	protein_coding	-	-	-	-	-	-	13.62
chr7:101172535:C:T	7	101172535	rs12540617,COSV100296201	-0.02204	0.34218	chr7:103511937:C:T	0.163009	1	0.123596	0.04948	0.0378	2.4979	3.26974	synonymous_variant	LOW	NAT16	ENSG00000167011	ENST00000455377.5	protein_coding	872	654	218	E	-	-	13.62
chr7:101172535:C:T	7	101172535	rs12540617,COSV100296201	-0.02204	0.34218	chr7:103511937:C:T	0.163009	1	0.123596	0.04948	0.0378	2.4979	3.26974	synonymous_variant	LOW	NAT16	ENSG00000167011	ENST00000300303.7	protein_coding	910	654	218	E	-	-	13.62
chr7:101530334:T:C	7	101530334	rs6972074	-0.016998	0.34263	chr7:103511937:C:T	0.114943	1	0.166667	-	0.2336	Inf	0.713472	intron_variant	MODIFIER	COL26A1	ENSG00000160963	ENST00000313669.12	protein_coding	-	-	-	-	-	-	0.741
chr7:101530334:T:C	7	101530334	rs6972074	-0.016998	0.34263	chr7:103511937:C:T	0.114943	1	0.166667	-	0.2336	Inf	0.713472	intron_variant	MODIFIER	COL26A1	ENSG00000160963	ENST00000613501.1	protein_coding	-	-	-	-	-	-	0.741
chr7:101530842:T:C	7	101530842	rs66887263	-0.016998	0.34263	chr7:103511937:C:T	0.11651	1	0.164794	-	0.2346	Inf	0.702447	intron_variant	MODIFIER	COL26A1	ENSG00000160963	ENST00000613501.1	protein_coding	-	-	-	-	-	-	1.273
chr7:101530842:T:C	7	101530842	rs66887263	-0.016998	0.34263	chr7:103511937:C:T	0.11651	1	0.164794	-	0.2346	Inf	0.702447	intron_variant	MODIFIER	COL26A1	ENSG00000160963	ENST00000313669.12	protein_coding	-	-	-	-	-	-	1.273
chr16:62257305:G:A	16	62257305	rs78620909	-0.017434	0.34841	chr16:62294564:T:C	0.0970681	1	0.159176	-	0.159	Inf	1.00111	intergenic_variant	MODIFIER	-	-	-	-	-	-	-	-	-	-	0.185
chr16:62257305:G:A	16	62257305	rs78620909	-0.017434	0.34841	chr16:62294564:T:C	0.0970681	1	0.159176	-	0.159	Inf	1.00111	regulatory_region_variant	MODIFIER	-	-	ENSR00000539416	enhancer	-	-	-	-	-	-	0.185
chr16:62289649:G:T	16	62289649	rs16964511	-0.015388	0.34884	chr16:62294564:T:C	0.180435	1	0.2603	-	0.2823	Inf	0.922069	intergenic_variant	MODIFIER	-	-	-	-	-	-	-	-	-	-	1.882
chr7:102316876:G:A	7	102316876	rs2023406	0.014651	0.35905	chr7:103511937:C:T	0.0896341	1	0.20412	-	0.2694	Inf	0.757684	intron_variant	MODIFIER	SH2B2	ENSG00000160999	ENST00000536178.3	protein_coding	-	-	-	-	-	-	0.511
chr7:102316876:G:A	7	102316876	rs2023406	0.014651	0.35905	chr7:103511937:C:T	0.0896341	1	0.20412	-	0.2694	Inf	0.757684	downstream_gene_variant	MODIFIER	SH2B2	ENSG00000160999	ENST00000617975.2	nonsense_mediated_decay	-	-	-	-	-	-	0.511
chr7:102316876:G:A	7	102316876	rs2023406	0.014651	0.35905	chr7:103511937:C:T	0.0896341	1	0.20412	-	0.2694	Inf	0.757684	intron_variant	MODIFIER	SH2B2	ENSG00000160999	ENST00000444095.3	protein_coding	-	-	-	-	-	-	0.511
chr16:64513790:C:A	16	64513790	rs60262300	-0.018943	0.36281	chr16:62294564:T:C	0.0553172	1	0.0973783	-	0.1779	Inf	0.547377	intron_variant,non_coding_transcript_variant	MODIFIER	-	ENSG00000259846	ENST00000564046.1	lncRNA	-	-	-	-	-	-	1.683
chr16:64515810:G:A	16	64515810	rs78011950	-0.018943	0.36281	chr16:62294564:T:C	0.0553172	1	0.0973783	-	0.1779	Inf	0.547377	intron_variant,non_coding_transcript_variant	MODIFIER	-	ENSG00000259846	ENST00000564046.1	lncRNA	-	-	-	-	-	-	0.332
chr16:64517596:C:G	16	64517596	rs111245677	-0.018943	0.36281	chr16:62294564:T:C	0.0553172	1	0.0973783	-	0.1789	Inf	0.544317	intron_variant,non_coding_transcript_variant	MODIFIER	-	ENSG00000259846	ENST00000564046.1	lncRNA	-	-	-	-	-	-	0.5
chr16:64518259:A:G	16	64518259	rs16967568	-0.018943	0.36281	chr16:62294564:T:C	0.0553172	1	0.0973783	-	0.1799	Inf	0.541291	intron_variant,non_coding_transcript_variant	MODIFIER	-	ENSG00000259846	ENST00000564046.1	lncRNA	-	-	-	-	-	-	0.44
chr16:64518610:A:G	16	64518610	rs16967573	-0.018943	0.36281	chr16:62294564:T:C	0.0553172	1	0.0973783	-	0.1799	Inf	0.541291	intron_variant,non_coding_transcript_variant	MODIFIER	-	ENSG00000259846	ENST00000564046.1	lncRNA	-	-	-	-	-	-	6.71
chr16:64520684:C:T	16	64520684	rs16967597	-0.018943	0.36281	chr16:62294564:T:C	0.0553172	1	0.0973783	-	0.1799	Inf	0.541291	intron_variant,non_coding_transcript_variant	MODIFIER	-	ENSG00000259846	ENST00000564046.1	lncRNA	-	-	-	-	-	-	0.202
chr16:64522177:A:G	16	64522177	rs79499468	-0.018943	0.36281	chr16:62294564:T:C	0.0553172	1	0.0973783	-	0.1789	Inf	0.544317	intron_variant,non_coding_transcript_variant	MODIFIER	-	ENSG00000259846	ENST00000564046.1	lncRNA	-	-	-	-	-	-	3.962
chr16:64525269:G:A	16	64525269	rs16967602	-0.018943	0.36281	chr16:62294564:T:C	0.0553172	1	0.0973783	-	0.1789	Inf	0.544317	intron_variant,non_coding_transcript_variant	MODIFIER	-	ENSG00000259846	ENST00000564046.1	lncRNA	-	-	-	-	-	-	0.144
chr16:64527549:G:A	16	64527549	rs111467676	-0.018943	0.36281	chr16:62294564:T:C	0.0553172	1	0.0973783	-	0.1779	Inf	0.547377	intron_variant,non_coding_transcript_variant	MODIFIER	-	ENSG00000259846	ENST00000564046.1	lncRNA	-	-	-	-	-	-	1.375
chr16:64566883:G:A	16	64566883	rs75767078	-0.018943	0.36281	chr16:62294564:T:C	0.0553172	1	0.0973783	-	0.1759	Inf	0.5536	intron_variant,non_coding_transcript_variant	MODIFIER	-	ENSG00000259846	ENST00000564046.1	lncRNA	-	-	-	-	-	-	4.518
chr16:64573325:A:G	16	64573325	rs56833424	-0.018943	0.36281	chr16:62294564:T:C	0.0553172	1	0.0973783	-	0.1759	Inf	0.5536	intron_variant,non_coding_transcript_variant	MODIFIER	-	ENSG00000259846	ENST00000564046.1	lncRNA	-	-	-	-	-	-	0.246
chr3:188500800:C:G	3	188500800	rs10446350	0.030865	0.37737	chr3:191857829:C:A	0.264463	1	0.0411985	-	0.0934	Inf	0.441097	intron_variant,non_coding_transcript_variant	MODIFIER	LPP	ENSG00000145012	ENST00000484468.1	processed_transcript	-	-	-	-	-	-	6.447
chr3:188500800:C:G	3	188500800	rs10446350	0.030865	0.37737	chr3:191857829:C:A	0.264463	1	0.0411985	-	0.0934	Inf	0.441097	intron_variant	MODIFIER	LPP	ENSG00000145012	ENST00000618621.4	protein_coding	-	-	-	-	-	-	6.447
chr3:188500800:C:G	3	188500800	rs10446350	0.030865	0.37737	chr3:191857829:C:A	0.264463	1	0.0411985	-	0.0934	Inf	0.441097	intron_variant	MODIFIER	LPP	ENSG00000145012	ENST00000416784.5	protein_coding	-	-	-	-	-	-	6.447
chr3:188500800:C:G	3	188500800	rs10446350	0.030865	0.37737	chr3:191857829:C:A	0.264463	1	0.0411985	-	0.0934	Inf	0.441097	intron_variant	MODIFIER	LPP	ENSG00000145012	ENST00000420410.5	protein_coding	-	-	-	-	-	-	6.447
chr3:188500800:C:G	3	188500800	rs10446350	0.030865	0.37737	chr3:191857829:C:A	0.264463	1	0.0411985	-	0.0934	Inf	0.441097	intron_variant	MODIFIER	LPP	ENSG00000145012	ENST00000617246.5	protein_coding	-	-	-	-	-	-	6.447
chr3:188500800:C:G	3	188500800	rs10446350	0.030865	0.37737	chr3:191857829:C:A	0.264463	1	0.0411985	-	0.0934	Inf	0.441097	intron_variant	MODIFIER	LPP	ENSG00000145012	ENST00000640853.1	protein_coding	-	-	-	-	-	-	6.447
chr3:188500800:C:G	3	188500800	rs10446350	0.030865	0.37737	chr3:191857829:C:A	0.264463	1	0.0411985	-	0.0934	Inf	0.441097	intron_variant,non_coding_transcript_variant	MODIFIER	LPP	ENSG00000145012	ENST00000494233.5	processed_transcript	-	-	-	-	-	-	6.447
chr3:188500800:C:G	3	188500800	rs10446350	0.030865	0.37737	chr3:191857829:C:A	0.264463	1	0.0411985	-	0.0934	Inf	0.441097	intron_variant,non_coding_transcript_variant	MODIFIER	LPP	ENSG00000145012	ENST00000474472.5	processed_transcript	-	-	-	-	-	-	6.447
chr3:188500800:C:G	3	188500800	rs10446350	0.030865	0.37737	chr3:191857829:C:A	0.264463	1	0.0411985	-	0.0934	Inf	0.441097	intron_variant	MODIFIER	LPP	ENSG00000145012	ENST00000448637.5	protein_coding	-	-	-	-	-	-	6.447
chr7:100803811:A:G	7	100803811	rs221005	0.014491	0.38246	chr7:103511937:C:T	0.0793103	1	0.224719	-	0.2992	Inf	0.751066	intron_variant	MODIFIER	EPHB4	ENSG00000196411	ENST00000360620.7	protein_coding	-	-	-	-	-	-	0.534
chr7:100803811:A:G	7	100803811	rs221005	0.014491	0.38246	chr7:103511937:C:T	0.0793103	1	0.224719	-	0.2992	Inf	0.751066	downstream_gene_variant	MODIFIER	EPHB4	ENSG00000196411	ENST00000492403.1	retained_intron	-	-	-	-	-	-	0.534
chr7:100803811:A:G	7	100803811	rs221005	0.014491	0.38246	chr7:103511937:C:T	0.0793103	1	0.224719	-	0.2992	Inf	0.751066	downstream_gene_variant	MODIFIER	EPHB4	ENSG00000196411	ENST00000478459.5	retained_intron	-	-	-	-	-	-	0.534
chr7:100803811:A:G	7	100803811	rs221005	0.014491	0.38246	chr7:103511937:C:T	0.0793103	1	0.224719	-	0.2992	Inf	0.751066	intron_variant,non_coding_transcript_variant	MODIFIER	EPHB4	ENSG00000196411	ENST00000487222.5	retained_intron	-	-	-	-	-	-	0.534
chr7:100803811:A:G	7	100803811	rs221005	0.014491	0.38246	chr7:103511937:C:T	0.0793103	1	0.224719	-	0.2992	Inf	0.751066	intron_variant	MODIFIER	EPHB4	ENSG00000196411	ENST00000358173.8	protein_coding	-	-	-	-	-	-	0.534
chr7:100803811:A:G	7	100803811	rs221005	0.014491	0.38246	chr7:103511937:C:T	0.0793103	1	0.224719	-	0.2992	Inf	0.751066	downstream_gene_variant	MODIFIER	EPHB4	ENSG00000196411	ENST00000467515.1	retained_intron	-	-	-	-	-	-	0.534
chr7:100803811:A:G	7	100803811	rs221005	0.014491	0.38246	chr7:103511937:C:T	0.0793103	1	0.224719	-	0.2992	Inf	0.751066	intron_variant	MODIFIER	EPHB4	ENSG00000196411	ENST00000616502.4	protein_coding	-	-	-	-	-	-	0.534
chr7:100809293:G:A	7	100809293	rs314354,COSV62270712	0.014491	0.38246	chr7:103511937:C:T	0.0793103	1	0.224719	-	0.2972	Inf	0.75612	upstream_gene_variant	MODIFIER	EPHB4	ENSG00000196411	ENST00000492403.1	retained_intron	-	-	-	-	-	-	1.754
chr7:100809293:G:A	7	100809293	rs314354,COSV62270712	0.014491	0.38246	chr7:103511937:C:T	0.0793103	1	0.224719	-	0.2972	Inf	0.75612	intron_variant	MODIFIER	EPHB4	ENSG00000196411	ENST00000358173.8	protein_coding	-	-	-	-	-	-	1.754
chr7:100809293:G:A	7	100809293	rs314354,COSV62270712	0.014491	0.38246	chr7:103511937:C:T	0.0793103	1	0.224719	-	0.2972	Inf	0.75612	intron_variant,non_coding_transcript_variant	MODIFIER	EPHB4	ENSG00000196411	ENST00000478459.5	retained_intron	-	-	-	-	-	-	1.754
chr7:100809293:G:A	7	100809293	rs314354,COSV62270712	0.014491	0.38246	chr7:103511937:C:T	0.0793103	1	0.224719	-	0.2972	Inf	0.75612	intron_variant	MODIFIER	EPHB4	ENSG00000196411	ENST00000360620.7	protein_coding	-	-	-	-	-	-	1.754
chr7:100809293:G:A	7	100809293	rs314354,COSV62270712	0.014491	0.38246	chr7:103511937:C:T	0.0793103	1	0.224719	-	0.2972	Inf	0.75612	intron_variant,non_coding_transcript_variant	MODIFIER	EPHB4	ENSG00000196411	ENST00000467515.1	retained_intron	-	-	-	-	-	-	1.754
chr7:100809293:G:A	7	100809293	rs314354,COSV62270712	0.014491	0.38246	chr7:103511937:C:T	0.0793103	1	0.224719	-	0.2972	Inf	0.75612	downstream_gene_variant	MODIFIER	EPHB4	ENSG00000196411	ENST00000477446.5	processed_transcript	-	-	-	-	-	-	1.754
chr7:100809293:G:A	7	100809293	rs314354,COSV62270712	0.014491	0.38246	chr7:103511937:C:T	0.0793103	1	0.224719	-	0.2972	Inf	0.75612	intron_variant	MODIFIER	EPHB4	ENSG00000196411	ENST00000616502.4	protein_coding	-	-	-	-	-	-	1.754
chr7:100809293:G:A	7	100809293	rs314354,COSV62270712	0.014491	0.38246	chr7:103511937:C:T	0.0793103	1	0.224719	-	0.2972	Inf	0.75612	intron_variant,non_coding_transcript_variant	MODIFIER	EPHB4	ENSG00000196411	ENST00000487222.5	retained_intron	-	-	-	-	-	-	1.754
chr7:102316568:C:G	7	102316568	rs11770327	0.013585	0.39243	chr7:103511937:C:T	0.0856474	1	0.21161	-	0.2773	Inf	0.763109	intron_variant	MODIFIER	SH2B2	ENSG00000160999	ENST00000444095.3	protein_coding	-	-	-	-	-	-	1.15
chr7:102316568:C:G	7	102316568	rs11770327	0.013585	0.39243	chr7:103511937:C:T	0.0856474	1	0.21161	-	0.2773	Inf	0.763109	intron_variant	MODIFIER	SH2B2	ENSG00000160999	ENST00000536178.3	protein_coding	-	-	-	-	-	-	1.15
chr7:102316568:C:G	7	102316568	rs11770327	0.013585	0.39243	chr7:103511937:C:T	0.0856474	1	0.21161	-	0.2773	Inf	0.763109	downstream_gene_variant	MODIFIER	SH2B2	ENSG00000160999	ENST00000617975.2	nonsense_mediated_decay	-	-	-	-	-	-	1.15
chr3:189931922:T:C	3	189931922	rs151070667	0.20665	0.39807	chr3:191857829:C:A	0.165103	1	0.00187266	-	0.0308	Inf	0.0608006	intergenic_variant	MODIFIER	-	-	-	-	-	-	-	-	-	-	1.652
chr3:190140335:C:A	3	190140335	rs9823508	0.20665	0.39807	chr3:191857829:C:A	0.165103	1	0.00187266	-	0.0338	Inf	0.0554041	intron_variant,non_coding_transcript_variant	MODIFIER	P3H2-AS1	ENSG00000225764	ENST00000412203.2	lncRNA	-	-	-	-	-	-	1.423
chr3:190140335:C:A	3	190140335	rs9823508	0.20665	0.39807	chr3:191857829:C:A	0.165103	1	0.00187266	-	0.0338	Inf	0.0554041	intron_variant,non_coding_transcript_variant	MODIFIER	P3H2-AS1	ENSG00000225764	ENST00000691942.1	lncRNA	-	-	-	-	-	-	1.423
chr3:190140335:C:A	3	190140335	rs9823508	0.20665	0.39807	chr3:191857829:C:A	0.165103	1	0.00187266	-	0.0338	Inf	0.0554041	intron_variant,non_coding_transcript_variant	MODIFIER	P3H2-AS1	ENSG00000225764	ENST00000685757.1	lncRNA	-	-	-	-	-	-	1.423
chr7:101372242:T:C	7	101372242	rs62465622	-0.018099	0.39831	chr7:103511937:C:T	0.123153	1	0.157303	-	0.1799	Inf	0.874391	intron_variant	MODIFIER	COL26A1	ENSG00000160963	ENST00000613501.1	protein_coding	-	-	-	-	-	-	5.903
chr7:101372242:T:C	7	101372242	rs62465622	-0.018099	0.39831	chr7:103511937:C:T	0.123153	1	0.157303	-	0.1799	Inf	0.874391	intron_variant	MODIFIER	COL26A1	ENSG00000160963	ENST00000313669.12	protein_coding	-	-	-	-	-	-	5.903
chr16:62294757:C:G	16	62294757	rs16964529	-0.013554	0.411	chr16:62294564:T:C	0.176943	1	0.256554	-	0.2803	Inf	0.915284	intergenic_variant	MODIFIER	-	-	-	-	-	-	-	-	-	-	0.249
chr7:101735990:T:C	7	101735990	rs113433292	0.015696	0.41933	chr7:103511937:C:T	0.132402	1	0.14794	-	0.1809	Inf	0.8178	intergenic_variant	MODIFIER	-	-	-	-	-	-	-	-	-	-	1.266
chr7:101539827:T:C	7	101539827	rs6465817,COSV58119753	-0.011883	0.41979	chr7:103511937:C:T	0.0532591	1	0.301498	-	0.4751	Inf	0.634599	regulatory_region_variant	MODIFIER	-	-	ENSR00000327544	CTCF_binding_site	-	-	-	-	-	-	0.321
chr7:101539827:T:C	7	101539827	rs6465817,COSV58119753	-0.011883	0.41979	chr7:103511937:C:T	0.0532591	1	0.301498	-	0.4751	Inf	0.634599	intron_variant	MODIFIER	COL26A1	ENSG00000160963	ENST00000613501.1	protein_coding	-	-	-	-	-	-	0.321
chr7:101539827:T:C	7	101539827	rs6465817,COSV58119753	-0.011883	0.41979	chr7:103511937:C:T	0.0532591	1	0.301498	-	0.4751	Inf	0.634599	intron_variant	MODIFIER	COL26A1	ENSG00000160963	ENST00000313669.12	protein_coding	-	-	-	-	-	-	0.321
chr7:101541596:A:G	7	101541596	rs10270473	-0.011883	0.41979	chr7:103511937:C:T	0.0532591	1	0.301498	-	0.4742	Inf	0.635803	regulatory_region_variant	MODIFIER	-	-	ENSR00001275545	CTCF_binding_site	-	-	-	-	-	-	0.855
chr7:101541596:A:G	7	101541596	rs10270473	-0.011883	0.41979	chr7:103511937:C:T	0.0532591	1	0.301498	-	0.4742	Inf	0.635803	intron_variant	MODIFIER	COL26A1	ENSG00000160963	ENST00000313669.12	protein_coding	-	-	-	-	-	-	0.855
chr7:101541596:A:G	7	101541596	rs10270473	-0.011883	0.41979	chr7:103511937:C:T	0.0532591	1	0.301498	-	0.4742	Inf	0.635803	intron_variant	MODIFIER	COL26A1	ENSG00000160963	ENST00000613501.1	protein_coding	-	-	-	-	-	-	0.855
chr7:100816764:T:C	7	100816764	rs314363	0.016356	0.42152	chr7:103511937:C:T	0.160233	1	0.125468	-	0.1918	Inf	0.654161	upstream_gene_variant	MODIFIER	EPHB4	ENSG00000196411	ENST00000478459.5	retained_intron	-	-	-	-	-	-	4.11
chr7:100816764:T:C	7	100816764	rs314363	0.016356	0.42152	chr7:103511937:C:T	0.160233	1	0.125468	-	0.1918	Inf	0.654161	intron_variant,non_coding_transcript_variant	MODIFIER	EPHB4	ENSG00000196411	ENST00000477446.5	processed_transcript	-	-	-	-	-	-	4.11
chr7:100816764:T:C	7	100816764	rs314363	0.016356	0.42152	chr7:103511937:C:T	0.160233	1	0.125468	-	0.1918	Inf	0.654161	intron_variant	MODIFIER	EPHB4	ENSG00000196411	ENST00000616502.4	protein_coding	-	-	-	-	-	-	4.11
chr7:100816764:T:C	7	100816764	rs314363	0.016356	0.42152	chr7:103511937:C:T	0.160233	1	0.125468	-	0.1918	Inf	0.654161	downstream_gene_variant	MODIFIER	EPHB4	ENSG00000196411	ENST00000492878.1	retained_intron	-	-	-	-	-	-	4.11
chr7:100816764:T:C	7	100816764	rs314363	0.016356	0.42152	chr7:103511937:C:T	0.160233	1	0.125468	-	0.1918	Inf	0.654161	downstream_gene_variant	MODIFIER	EPHB4	ENSG00000196411	ENST00000489808.1	processed_transcript	-	-	-	-	-	-	4.11
chr7:100816764:T:C	7	100816764	rs314363	0.016356	0.42152	chr7:103511937:C:T	0.160233	1	0.125468	-	0.1918	Inf	0.654161	regulatory_region_variant	MODIFIER	-	-	ENSR00001129034	promoter_flanking_region	-	-	-	-	-	-	4.11
chr7:100816764:T:C	7	100816764	rs314363	0.016356	0.42152	chr7:103511937:C:T	0.160233	1	0.125468	-	0.1918	Inf	0.654161	intron_variant,non_coding_transcript_variant	MODIFIER	EPHB4	ENSG00000196411	ENST00000487222.5	retained_intron	-	-	-	-	-	-	4.11
chr7:100816764:T:C	7	100816764	rs314363	0.016356	0.42152	chr7:103511937:C:T	0.160233	1	0.125468	-	0.1918	Inf	0.654161	upstream_gene_variant	MODIFIER	EPHB4	ENSG00000196411	ENST00000467515.1	retained_intron	-	-	-	-	-	-	4.11
chr7:100816764:T:C	7	100816764	rs314363	0.016356	0.42152	chr7:103511937:C:T	0.160233	1	0.125468	-	0.1918	Inf	0.654161	intron_variant	MODIFIER	EPHB4	ENSG00000196411	ENST00000358173.8	protein_coding	-	-	-	-	-	-	4.11
chr7:100816764:T:C	7	100816764	rs314363	0.016356	0.42152	chr7:103511937:C:T	0.160233	1	0.125468	-	0.1918	Inf	0.654161	downstream_gene_variant	MODIFIER	RN7SL750P	ENSG00000263672	ENST00000582814.2	misc_RNA	-	-	-	-	-	-	4.11
chr7:100816764:T:C	7	100816764	rs314363	0.016356	0.42152	chr7:103511937:C:T	0.160233	1	0.125468	-	0.1918	Inf	0.654161	intron_variant	MODIFIER	EPHB4	ENSG00000196411	ENST00000360620.7	protein_coding	-	-	-	-	-	-	4.11
chr7:101456378:A:T	7	101456378	rs6973839	-0.017753	0.42158	chr7:103511937:C:T	0.171866	1	0.117978	-	0.1561	Inf	0.755785	intron_variant	MODIFIER	COL26A1	ENSG00000160963	ENST00000313669.12	protein_coding	-	-	-	-	-	-	2.613
chr7:101456378:A:T	7	101456378	rs6973839	-0.017753	0.42158	chr7:103511937:C:T	0.171866	1	0.117978	-	0.1561	Inf	0.755785	intron_variant	MODIFIER	COL26A1	ENSG00000160963	ENST00000613501.1	protein_coding	-	-	-	-	-	-	2.613
chr7:101458266:A:T	7	101458266	rs17383956	-0.017753	0.42158	chr7:103511937:C:T	0.171866	1	0.117978	-	0.1561	Inf	0.755785	intron_variant	MODIFIER	COL26A1	ENSG00000160963	ENST00000313669.12	protein_coding	-	-	-	-	-	-	3.632
chr7:101458266:A:T	7	101458266	rs17383956	-0.017753	0.42158	chr7:103511937:C:T	0.171866	1	0.117978	-	0.1561	Inf	0.755785	regulatory_region_variant	MODIFIER	-	-	ENSR00000833917	CTCF_binding_site	-	-	-	-	-	-	3.632
chr7:101458266:A:T	7	101458266	rs17383956	-0.017753	0.42158	chr7:103511937:C:T	0.171866	1	0.117978	-	0.1561	Inf	0.755785	intron_variant	MODIFIER	COL26A1	ENSG00000160963	ENST00000613501.1	protein_coding	-	-	-	-	-	-	3.632
chr7:101458266:A:T	7	101458266	rs17383956	-0.017753	0.42158	chr7:103511937:C:T	0.171866	1	0.117978	-	0.1561	Inf	0.755785	regulatory_region_variant	MODIFIER	-	-	ENSR00000833916	TF_binding_site	-	-	-	-	-	-	3.632
chr7:101458733:C:T	7	101458733	rs11770719	-0.017753	0.42158	chr7:103511937:C:T	0.171866	1	0.117978	-	0.1561	Inf	0.755785	intron_variant	MODIFIER	COL26A1	ENSG00000160963	ENST00000613501.1	protein_coding	-	-	-	-	-	-	3.994
chr7:101458733:C:T	7	101458733	rs11770719	-0.017753	0.42158	chr7:103511937:C:T	0.171866	1	0.117978	-	0.1561	Inf	0.755785	intron_variant	MODIFIER	COL26A1	ENSG00000160963	ENST00000313669.12	protein_coding	-	-	-	-	-	-	3.994
chr7:101458765:C:T	7	101458765	rs11770740	-0.017753	0.42158	chr7:103511937:C:T	0.171866	1	0.117978	-	0.1561	Inf	0.755785	intron_variant	MODIFIER	COL26A1	ENSG00000160963	ENST00000313669.12	protein_coding	-	-	-	-	-	-	0.908
chr7:101458765:C:T	7	101458765	rs11770740	-0.017753	0.42158	chr7:103511937:C:T	0.171866	1	0.117978	-	0.1561	Inf	0.755785	intron_variant	MODIFIER	COL26A1	ENSG00000160963	ENST00000613501.1	protein_coding	-	-	-	-	-	-	0.908
chr7:101461096:C:T	7	101461096	rs113820246	-0.017753	0.42158	chr7:103511937:C:T	0.171866	1	0.117978	-	0.1561	Inf	0.755785	intron_variant	MODIFIER	COL26A1	ENSG00000160963	ENST00000313669.12	protein_coding	-	-	-	-	-	-	1.089
chr7:101461096:C:T	7	101461096	rs113820246	-0.017753	0.42158	chr7:103511937:C:T	0.171866	1	0.117978	-	0.1561	Inf	0.755785	intron_variant	MODIFIER	COL26A1	ENSG00000160963	ENST00000613501.1	protein_coding	-	-	-	-	-	-	1.089
chr7:105976401:T:C	7	105976401	rs41265,COSV58420266	0.011964	0.42175	chr7:103511937:C:T	0.0616726	1	0.271536	-	0.1799	Inf	1.50937	intron_variant	MODIFIER	CDHR3	ENSG00000128536	ENST00000317716.14	protein_coding	-	-	-	-	-	-	3.912
chr7:105976401:T:C	7	105976401	rs41265,COSV58420266	0.011964	0.42175	chr7:103511937:C:T	0.0616726	1	0.271536	-	0.1799	Inf	1.50937	intron_variant,non_coding_transcript_variant	MODIFIER	CDHR3	ENSG00000128536	ENST00000470188.5	processed_transcript	-	-	-	-	-	-	3.912
chr7:105976401:T:C	7	105976401	rs41265,COSV58420266	0.011964	0.42175	chr7:103511937:C:T	0.0616726	1	0.271536	-	0.1799	Inf	1.50937	intron_variant,NMD_transcript_variant	MODIFIER	CDHR3	ENSG00000128536	ENST00000496633.1	nonsense_mediated_decay	-	-	-	-	-	-	3.912
chr7:105976401:T:C	7	105976401	rs41265,COSV58420266	0.011964	0.42175	chr7:103511937:C:T	0.0616726	1	0.271536	-	0.1799	Inf	1.50937	intron_variant	MODIFIER	CDHR3	ENSG00000128536	ENST00000478080.5	protein_coding	-	-	-	-	-	-	3.912
chr7:105976401:T:C	7	105976401	rs41265,COSV58420266	0.011964	0.42175	chr7:103511937:C:T	0.0616726	1	0.271536	-	0.1799	Inf	1.50937	intron_variant,NMD_transcript_variant	MODIFIER	CDHR3	ENSG00000128536	ENST00000488386.5	nonsense_mediated_decay	-	-	-	-	-	-	3.912
chr7:105976401:T:C	7	105976401	rs41265,COSV58420266	0.011964	0.42175	chr7:103511937:C:T	0.0616726	1	0.271536	-	0.1799	Inf	1.50937	intron_variant,non_coding_transcript_variant	MODIFIER	CDHR3	ENSG00000128536	ENST00000461766.1	processed_transcript	-	-	-	-	-	-	3.912
chr7:106004855:G:A	7	106004855	rs10953488,COSV58416361	0.012054	0.42265	chr7:103511937:C:T	0.0605208	1	0.275281	-	0.2704	Inf	1.01805	intron_variant	MODIFIER	CDHR3	ENSG00000128536	ENST00000478080.5	protein_coding	-	-	-	-	-	-	0.29
chr7:106004855:G:A	7	106004855	rs10953488,COSV58416361	0.012054	0.42265	chr7:103511937:C:T	0.0605208	1	0.275281	-	0.2704	Inf	1.01805	downstream_gene_variant	MODIFIER	CDHR3	ENSG00000128536	ENST00000471910.1	retained_intron	-	-	-	-	-	-	0.29
chr7:106004855:G:A	7	106004855	rs10953488,COSV58416361	0.012054	0.42265	chr7:103511937:C:T	0.0605208	1	0.275281	-	0.2704	Inf	1.01805	intron_variant,non_coding_transcript_variant	MODIFIER	CDHR3	ENSG00000128536	ENST00000470188.5	processed_transcript	-	-	-	-	-	-	0.29
chr7:106004855:G:A	7	106004855	rs10953488,COSV58416361	0.012054	0.42265	chr7:103511937:C:T	0.0605208	1	0.275281	-	0.2704	Inf	1.01805	intron_variant	MODIFIER	CDHR3	ENSG00000128536	ENST00000466045.1	protein_coding	-	-	-	-	-	-	0.29
chr7:106004855:G:A	7	106004855	rs10953488,COSV58416361	0.012054	0.42265	chr7:103511937:C:T	0.0605208	1	0.275281	-	0.2704	Inf	1.01805	intron_variant,NMD_transcript_variant	MODIFIER	CDHR3	ENSG00000128536	ENST00000496633.1	nonsense_mediated_decay	-	-	-	-	-	-	0.29
chr7:106004855:G:A	7	106004855	rs10953488,COSV58416361	0.012054	0.42265	chr7:103511937:C:T	0.0605208	1	0.275281	-	0.2704	Inf	1.01805	downstream_gene_variant	MODIFIER	CDHR3	ENSG00000128536	ENST00000461766.1	processed_transcript	-	-	-	-	-	-	0.29
chr7:106004855:G:A	7	106004855	rs10953488,COSV58416361	0.012054	0.42265	chr7:103511937:C:T	0.0605208	1	0.275281	-	0.2704	Inf	1.01805	intron_variant	MODIFIER	CDHR3	ENSG00000128536	ENST00000317716.14	protein_coding	-	-	-	-	-	-	0.29
chr7:106004855:G:A	7	106004855	rs10953488,COSV58416361	0.012054	0.42265	chr7:103511937:C:T	0.0605208	1	0.275281	-	0.2704	Inf	1.01805	downstream_gene_variant	MODIFIER	CDHR3	ENSG00000128536	ENST00000466351.1	retained_intron	-	-	-	-	-	-	0.29
chr7:106004855:G:A	7	106004855	rs10953488,COSV58416361	0.012054	0.42265	chr7:103511937:C:T	0.0605208	1	0.275281	-	0.2704	Inf	1.01805	downstream_gene_variant	MODIFIER	CDHR3	ENSG00000128536	ENST00000488386.5	nonsense_mediated_decay	-	-	-	-	-	-	0.29
chr7:101477286:C:T	7	101477286	rs79154338,COSV58120309	-0.015272	0.42374	chr7:103511937:C:T	0.121433	1	0.159176	-	0.1431	Inf	1.11234	intron_variant	MODIFIER	COL26A1	ENSG00000160963	ENST00000313669.12	protein_coding	-	-	-	-	-	-	0.867
chr7:101477286:C:T	7	101477286	rs79154338,COSV58120309	-0.015272	0.42374	chr7:103511937:C:T	0.121433	1	0.159176	-	0.1431	Inf	1.11234	intron_variant	MODIFIER	COL26A1	ENSG00000160963	ENST00000613501.1	protein_coding	-	-	-	-	-	-	0.867
chr7:101452698:T:C	7	101452698	rs4729709	-0.012532	0.42547	chr7:103511937:C:T	0.0610927	1	0.273408	-	0.1332	Inf	2.05261	intron_variant	MODIFIER	COL26A1	ENSG00000160963	ENST00000313669.12	protein_coding	-	-	-	-	-	-	0.519
chr7:101452698:T:C	7	101452698	rs4729709	-0.012532	0.42547	chr7:103511937:C:T	0.0610927	1	0.273408	-	0.1332	Inf	2.05261	intron_variant	MODIFIER	COL26A1	ENSG00000160963	ENST00000613501.1	protein_coding	-	-	-	-	-	-	0.519
chr16:62291328:C:A	16	62291328	rs1834078	-0.013	0.42876	chr16:62294564:T:C	0.180435	1	0.2603	-	0.2823	Inf	0.922069	intergenic_variant	MODIFIER	-	-	-	-	-	-	-	-	-	-	0.116
chr5:73156231:G:A	5	73156231	rs78074691	0.02104	0.43028	chr5:76339511:G:A	0.0572034	1	0.0898876	-	0.1461	Inf	0.615247	upstream_gene_variant	MODIFIER	-	ENSG00000250747	ENST00000512837.1	processed_pseudogene	-	-	-	-	-	-	1.944
chr5:72256360:C:T	5	72256360	rs4703813	0.035258	0.43397	chr5:76339511:G:A	0.19548	1	0.0280899	-	0.1064	Inf	0.264003	intron_variant	MODIFIER	MRPS27	ENSG00000113048	ENST00000508863.6	protein_coding	-	-	-	-	-	-	3.65
chr5:72256360:C:T	5	72256360	rs4703813	0.035258	0.43397	chr5:76339511:G:A	0.19548	1	0.0280899	-	0.1064	Inf	0.264003	intron_variant	MODIFIER	MRPS27	ENSG00000113048	ENST00000261413.10	protein_coding	-	-	-	-	-	-	3.65
chr5:72256360:C:T	5	72256360	rs4703813	0.035258	0.43397	chr5:76339511:G:A	0.19548	1	0.0280899	-	0.1064	Inf	0.264003	intron_variant	MODIFIER	MRPS27	ENSG00000113048	ENST00000457646.8	protein_coding	-	-	-	-	-	-	3.65
chr5:72256360:C:T	5	72256360	rs4703813	0.035258	0.43397	chr5:76339511:G:A	0.19548	1	0.0280899	-	0.1064	Inf	0.264003	intron_variant	MODIFIER	MRPS27	ENSG00000113048	ENST00000513900.5	protein_coding	-	-	-	-	-	-	3.65
chr5:72256360:C:T	5	72256360	rs4703813	0.035258	0.43397	chr5:76339511:G:A	0.19548	1	0.0280899	-	0.1064	Inf	0.264003	regulatory_region_variant	MODIFIER	-	-	ENSR00000758471	promoter_flanking_region	-	-	-	-	-	-	3.65
chr5:72256360:C:T	5	72256360	rs4703813	0.035258	0.43397	chr5:76339511:G:A	0.19548	1	0.0280899	-	0.1064	Inf	0.264003	intron_variant,non_coding_transcript_variant	MODIFIER	MRPS27	ENSG00000113048	ENST00000522042.1	processed_transcript	-	-	-	-	-	-	3.65
chr5:72256360:C:T	5	72256360	rs4703813	0.035258	0.43397	chr5:76339511:G:A	0.19548	1	0.0280899	-	0.1064	Inf	0.264003	intron_variant,non_coding_transcript_variant	MODIFIER	MRPS27	ENSG00000113048	ENST00000522404.5	processed_transcript	-	-	-	-	-	-	3.65
chr5:72256360:C:T	5	72256360	rs4703813	0.035258	0.43397	chr5:76339511:G:A	0.19548	1	0.0280899	-	0.1064	Inf	0.264003	intron_variant	MODIFIER	MRPS27	ENSG00000113048	ENST00000515404.5	protein_coding	-	-	-	-	-	-	3.65
chr5:72256360:C:T	5	72256360	rs4703813	0.035258	0.43397	chr5:76339511:G:A	0.19548	1	0.0280899	-	0.1064	Inf	0.264003	intron_variant,non_coding_transcript_variant	MODIFIER	MRPS27	ENSG00000113048	ENST00000519143.5	processed_transcript	-	-	-	-	-	-	3.65
chr5:72277416:C:T	5	72277416	rs10942938	0.035258	0.43397	chr5:76339511:G:A	0.19548	1	0.0280899	-	0.1064	Inf	0.264003	intron_variant,non_coding_transcript_variant	MODIFIER	MRPS27	ENSG00000113048	ENST00000522404.5	processed_transcript	-	-	-	-	-	-	12.06
chr5:72277416:C:T	5	72277416	rs10942938	0.035258	0.43397	chr5:76339511:G:A	0.19548	1	0.0280899	-	0.1064	Inf	0.264003	intron_variant	MODIFIER	MRPS27	ENSG00000113048	ENST00000513900.5	protein_coding	-	-	-	-	-	-	12.06
chr5:72277416:C:T	5	72277416	rs10942938	0.035258	0.43397	chr5:76339511:G:A	0.19548	1	0.0280899	-	0.1064	Inf	0.264003	intron_variant,non_coding_transcript_variant	MODIFIER	MRPS27	ENSG00000113048	ENST00000522042.1	processed_transcript	-	-	-	-	-	-	12.06
chr5:72277416:C:T	5	72277416	rs10942938	0.035258	0.43397	chr5:76339511:G:A	0.19548	1	0.0280899	-	0.1064	Inf	0.264003	intron_variant	MODIFIER	MRPS27	ENSG00000113048	ENST00000508863.6	protein_coding	-	-	-	-	-	-	12.06
chr5:72277416:C:T	5	72277416	rs10942938	0.035258	0.43397	chr5:76339511:G:A	0.19548	1	0.0280899	-	0.1064	Inf	0.264003	intron_variant,non_coding_transcript_variant	MODIFIER	MRPS27	ENSG00000113048	ENST00000519143.5	processed_transcript	-	-	-	-	-	-	12.06
chr5:72277416:C:T	5	72277416	rs10942938	0.035258	0.43397	chr5:76339511:G:A	0.19548	1	0.0280899	-	0.1064	Inf	0.264003	intron_variant	MODIFIER	MRPS27	ENSG00000113048	ENST00000457646.8	protein_coding	-	-	-	-	-	-	12.06
chr5:72277416:C:T	5	72277416	rs10942938	0.035258	0.43397	chr5:76339511:G:A	0.19548	1	0.0280899	-	0.1064	Inf	0.264003	intron_variant	MODIFIER	MRPS27	ENSG00000113048	ENST00000515404.5	protein_coding	-	-	-	-	-	-	12.06
chr5:72277416:C:T	5	72277416	rs10942938	0.035258	0.43397	chr5:76339511:G:A	0.19548	1	0.0280899	-	0.1064	Inf	0.264003	intron_variant	MODIFIER	MRPS27	ENSG00000113048	ENST00000261413.10	protein_coding	-	-	-	-	-	-	12.06
chr5:72278955:T:A	5	72278955	rs4703817	0.035258	0.43397	chr5:76339511:G:A	0.19548	1	0.0280899	-	0.1064	Inf	0.264003	intron_variant	MODIFIER	MRPS27	ENSG00000113048	ENST00000513900.5	protein_coding	-	-	-	-	-	-	7.584
chr5:72278955:T:A	5	72278955	rs4703817	0.035258	0.43397	chr5:76339511:G:A	0.19548	1	0.0280899	-	0.1064	Inf	0.264003	intron_variant	MODIFIER	MRPS27	ENSG00000113048	ENST00000457646.8	protein_coding	-	-	-	-	-	-	7.584
chr5:72278955:T:A	5	72278955	rs4703817	0.035258	0.43397	chr5:76339511:G:A	0.19548	1	0.0280899	-	0.1064	Inf	0.264003	intron_variant	MODIFIER	MRPS27	ENSG00000113048	ENST00000515404.5	protein_coding	-	-	-	-	-	-	7.584
chr5:72278955:T:A	5	72278955	rs4703817	0.035258	0.43397	chr5:76339511:G:A	0.19548	1	0.0280899	-	0.1064	Inf	0.264003	intron_variant,non_coding_transcript_variant	MODIFIER	MRPS27	ENSG00000113048	ENST00000519143.5	processed_transcript	-	-	-	-	-	-	7.584
chr5:72278955:T:A	5	72278955	rs4703817	0.035258	0.43397	chr5:76339511:G:A	0.19548	1	0.0280899	-	0.1064	Inf	0.264003	intron_variant	MODIFIER	MRPS27	ENSG00000113048	ENST00000261413.10	protein_coding	-	-	-	-	-	-	7.584
chr5:72278955:T:A	5	72278955	rs4703817	0.035258	0.43397	chr5:76339511:G:A	0.19548	1	0.0280899	-	0.1064	Inf	0.264003	intron_variant,non_coding_transcript_variant	MODIFIER	MRPS27	ENSG00000113048	ENST00000522404.5	processed_transcript	-	-	-	-	-	-	7.584
chr5:72278955:T:A	5	72278955	rs4703817	0.035258	0.43397	chr5:76339511:G:A	0.19548	1	0.0280899	-	0.1064	Inf	0.264003	intron_variant	MODIFIER	MRPS27	ENSG00000113048	ENST00000508863.6	protein_coding	-	-	-	-	-	-	7.584
chr5:72278955:T:A	5	72278955	rs4703817	0.035258	0.43397	chr5:76339511:G:A	0.19548	1	0.0280899	-	0.1064	Inf	0.264003	intron_variant,non_coding_transcript_variant	MODIFIER	MRPS27	ENSG00000113048	ENST00000522042.1	processed_transcript	-	-	-	-	-	-	7.584
chr5:72298836:G:A	5	72298836	rs13162608	0.035258	0.43397	chr5:76339511:G:A	0.19548	1	0.0280899	-	0.1064	Inf	0.264003	intron_variant,non_coding_transcript_variant	MODIFIER	MRPS27	ENSG00000113048	ENST00000522404.5	processed_transcript	-	-	-	-	-	-	2.359
chr5:72298836:G:A	5	72298836	rs13162608	0.035258	0.43397	chr5:76339511:G:A	0.19548	1	0.0280899	-	0.1064	Inf	0.264003	intron_variant	MODIFIER	MRPS27	ENSG00000113048	ENST00000522095.1	protein_coding	-	-	-	-	-	-	2.359
chr5:72298836:G:A	5	72298836	rs13162608	0.035258	0.43397	chr5:76339511:G:A	0.19548	1	0.0280899	-	0.1064	Inf	0.264003	intron_variant,non_coding_transcript_variant	MODIFIER	MRPS27	ENSG00000113048	ENST00000523654.5	processed_transcript	-	-	-	-	-	-	2.359
chr5:72298836:G:A	5	72298836	rs13162608	0.035258	0.43397	chr5:76339511:G:A	0.19548	1	0.0280899	-	0.1064	Inf	0.264003	intron_variant	MODIFIER	MRPS27	ENSG00000113048	ENST00000457646.8	protein_coding	-	-	-	-	-	-	2.359
chr5:72298836:G:A	5	72298836	rs13162608	0.035258	0.43397	chr5:76339511:G:A	0.19548	1	0.0280899	-	0.1064	Inf	0.264003	intron_variant,non_coding_transcript_variant	MODIFIER	MRPS27	ENSG00000113048	ENST00000520285.5	processed_transcript	-	-	-	-	-	-	2.359
chr5:72298836:G:A	5	72298836	rs13162608	0.035258	0.43397	chr5:76339511:G:A	0.19548	1	0.0280899	-	0.1064	Inf	0.264003	intron_variant	MODIFIER	MRPS27	ENSG00000113048	ENST00000513900.5	protein_coding	-	-	-	-	-	-	2.359
chr5:72298836:G:A	5	72298836	rs13162608	0.035258	0.43397	chr5:76339511:G:A	0.19548	1	0.0280899	-	0.1064	Inf	0.264003	intron_variant	MODIFIER	MRPS27	ENSG00000113048	ENST00000261413.10	protein_coding	-	-	-	-	-	-	2.359
chr5:72298836:G:A	5	72298836	rs13162608	0.035258	0.43397	chr5:76339511:G:A	0.19548	1	0.0280899	-	0.1064	Inf	0.264003	intron_variant	MODIFIER	MRPS27	ENSG00000113048	ENST00000508863.6	protein_coding	-	-	-	-	-	-	2.359
chr5:72298836:G:A	5	72298836	rs13162608	0.035258	0.43397	chr5:76339511:G:A	0.19548	1	0.0280899	-	0.1064	Inf	0.264003	intron_variant,non_coding_transcript_variant	MODIFIER	MRPS27	ENSG00000113048	ENST00000519143.5	processed_transcript	-	-	-	-	-	-	2.359
chr5:72298836:G:A	5	72298836	rs13162608	0.035258	0.43397	chr5:76339511:G:A	0.19548	1	0.0280899	-	0.1064	Inf	0.264003	intron_variant	MODIFIER	MRPS27	ENSG00000113048	ENST00000515404.5	protein_coding	-	-	-	-	-	-	2.359
chr5:72298836:G:A	5	72298836	rs13162608	0.035258	0.43397	chr5:76339511:G:A	0.19548	1	0.0280899	-	0.1064	Inf	0.264003	intron_variant,non_coding_transcript_variant	MODIFIER	MRPS27	ENSG00000113048	ENST00000506957.1	processed_transcript	-	-	-	-	-	-	2.359
chr5:72302104:A:G	5	72302104	rs4472249	0.035258	0.43397	chr5:76339511:G:A	0.19548	1	0.0280899	-	0.1034	Inf	0.271662	intron_variant	MODIFIER	MRPS27	ENSG00000113048	ENST00000457646.8	protein_coding	-	-	-	-	-	-	10.23
chr5:72302104:A:G	5	72302104	rs4472249	0.035258	0.43397	chr5:76339511:G:A	0.19548	1	0.0280899	-	0.1034	Inf	0.271662	intron_variant	MODIFIER	MRPS27	ENSG00000113048	ENST00000261413.10	protein_coding	-	-	-	-	-	-	10.23
chr5:72302104:A:G	5	72302104	rs4472249	0.035258	0.43397	chr5:76339511:G:A	0.19548	1	0.0280899	-	0.1034	Inf	0.271662	intron_variant	MODIFIER	MRPS27	ENSG00000113048	ENST00000508863.6	protein_coding	-	-	-	-	-	-	10.23
chr5:72302104:A:G	5	72302104	rs4472249	0.035258	0.43397	chr5:76339511:G:A	0.19548	1	0.0280899	-	0.1034	Inf	0.271662	intron_variant,non_coding_transcript_variant	MODIFIER	MRPS27	ENSG00000113048	ENST00000506957.1	processed_transcript	-	-	-	-	-	-	10.23
chr5:72302104:A:G	5	72302104	rs4472249	0.035258	0.43397	chr5:76339511:G:A	0.19548	1	0.0280899	-	0.1034	Inf	0.271662	intron_variant	MODIFIER	MRPS27	ENSG00000113048	ENST00000515404.5	protein_coding	-	-	-	-	-	-	10.23
chr5:72302104:A:G	5	72302104	rs4472249	0.035258	0.43397	chr5:76339511:G:A	0.19548	1	0.0280899	-	0.1034	Inf	0.271662	intron_variant,non_coding_transcript_variant	MODIFIER	MRPS27	ENSG00000113048	ENST00000522404.5	processed_transcript	-	-	-	-	-	-	10.23
chr5:72302104:A:G	5	72302104	rs4472249	0.035258	0.43397	chr5:76339511:G:A	0.19548	1	0.0280899	-	0.1034	Inf	0.271662	intron_variant	MODIFIER	MRPS27	ENSG00000113048	ENST00000522095.1	protein_coding	-	-	-	-	-	-	10.23
chr5:72302104:A:G	5	72302104	rs4472249	0.035258	0.43397	chr5:76339511:G:A	0.19548	1	0.0280899	-	0.1034	Inf	0.271662	intron_variant	MODIFIER	MRPS27	ENSG00000113048	ENST00000513900.5	protein_coding	-	-	-	-	-	-	10.23
chr5:72302104:A:G	5	72302104	rs4472249	0.035258	0.43397	chr5:76339511:G:A	0.19548	1	0.0280899	-	0.1034	Inf	0.271662	intron_variant,non_coding_transcript_variant	MODIFIER	MRPS27	ENSG00000113048	ENST00000520285.5	processed_transcript	-	-	-	-	-	-	10.23
chr5:72302104:A:G	5	72302104	rs4472249	0.035258	0.43397	chr5:76339511:G:A	0.19548	1	0.0280899	-	0.1034	Inf	0.271662	regulatory_region_variant	MODIFIER	-	-	ENSR00001258678	promoter_flanking_region	-	-	-	-	-	-	10.23
chr5:72302104:A:G	5	72302104	rs4472249	0.035258	0.43397	chr5:76339511:G:A	0.19548	1	0.0280899	-	0.1034	Inf	0.271662	intron_variant,non_coding_transcript_variant	MODIFIER	MRPS27	ENSG00000113048	ENST00000523654.5	processed_transcript	-	-	-	-	-	-	10.23
chr5:72302104:A:G	5	72302104	rs4472249	0.035258	0.43397	chr5:76339511:G:A	0.19548	1	0.0280899	-	0.1034	Inf	0.271662	intron_variant,non_coding_transcript_variant	MODIFIER	MRPS27	ENSG00000113048	ENST00000519143.5	processed_transcript	-	-	-	-	-	-	10.23
chr5:72327679:G:T	5	72327679	rs71614470	0.035258	0.43397	chr5:76339511:G:A	0.19548	1	0.0280899	-	0.1034	Inf	0.271662	intron_variant	MODIFIER	PTCD2	ENSG00000049883	ENST00000380639.10	protein_coding	-	-	-	-	-	-	0.134
chr5:72327679:G:T	5	72327679	rs71614470	0.035258	0.43397	chr5:76339511:G:A	0.19548	1	0.0280899	-	0.1034	Inf	0.271662	intron_variant,non_coding_transcript_variant	MODIFIER	PTCD2	ENSG00000049883	ENST00000493283.5	processed_transcript	-	-	-	-	-	-	0.134
chr5:72327679:G:T	5	72327679	rs71614470	0.035258	0.43397	chr5:76339511:G:A	0.19548	1	0.0280899	-	0.1034	Inf	0.271662	intron_variant	MODIFIER	PTCD2	ENSG00000049883	ENST00000510676.6	protein_coding	-	-	-	-	-	-	0.134
chr5:72327679:G:T	5	72327679	rs71614470	0.035258	0.43397	chr5:76339511:G:A	0.19548	1	0.0280899	-	0.1034	Inf	0.271662	intron_variant,NMD_transcript_variant	MODIFIER	PTCD2	ENSG00000049883	ENST00000515198.5	nonsense_mediated_decay	-	-	-	-	-	-	0.134
chr5:72327679:G:T	5	72327679	rs71614470	0.035258	0.43397	chr5:76339511:G:A	0.19548	1	0.0280899	-	0.1034	Inf	0.271662	intron_variant	MODIFIER	PTCD2	ENSG00000049883	ENST00000543322.5	protein_coding	-	-	-	-	-	-	0.134
chr5:72327679:G:T	5	72327679	rs71614470	0.035258	0.43397	chr5:76339511:G:A	0.19548	1	0.0280899	-	0.1034	Inf	0.271662	intron_variant,NMD_transcript_variant	MODIFIER	PTCD2	ENSG00000049883	ENST00000486995.5	nonsense_mediated_decay	-	-	-	-	-	-	0.134
chr5:72327679:G:T	5	72327679	rs71614470	0.035258	0.43397	chr5:76339511:G:A	0.19548	1	0.0280899	-	0.1034	Inf	0.271662	intron_variant	MODIFIER	PTCD2	ENSG00000049883	ENST00000536805.5	protein_coding	-	-	-	-	-	-	0.134
chr5:72327679:G:T	5	72327679	rs71614470	0.035258	0.43397	chr5:76339511:G:A	0.19548	1	0.0280899	-	0.1034	Inf	0.271662	intron_variant,NMD_transcript_variant	MODIFIER	PTCD2	ENSG00000049883	ENST00000511752.5	nonsense_mediated_decay	-	-	-	-	-	-	0.134
chr5:72327679:G:T	5	72327679	rs71614470	0.035258	0.43397	chr5:76339511:G:A	0.19548	1	0.0280899	-	0.1034	Inf	0.271662	intron_variant	MODIFIER	PTCD2	ENSG00000049883	ENST00000503868.5	protein_coding	-	-	-	-	-	-	0.134
chr5:72327679:G:T	5	72327679	rs71614470	0.035258	0.43397	chr5:76339511:G:A	0.19548	1	0.0280899	-	0.1034	Inf	0.271662	intron_variant,NMD_transcript_variant	MODIFIER	PTCD2	ENSG00000049883	ENST00000503315.5	nonsense_mediated_decay	-	-	-	-	-	-	0.134
chr5:72327679:G:T	5	72327679	rs71614470	0.035258	0.43397	chr5:76339511:G:A	0.19548	1	0.0280899	-	0.1034	Inf	0.271662	intron_variant,NMD_transcript_variant	MODIFIER	PTCD2	ENSG00000049883	ENST00000308077.9	nonsense_mediated_decay	-	-	-	-	-	-	0.134
chr5:72377384:C:G	5	72377384	rs2338212	0.035258	0.43397	chr5:76339511:G:A	0.19548	1	0.0280899	-	0.1083	Inf	0.259371	upstream_gene_variant	MODIFIER	-	ENSG00000244061	ENST00000494700.1	processed_pseudogene	-	-	-	-	-	-	0.44
chr7:101306441:T:C	7	101306441	rs62483049	-0.016237	0.43647	chr7:103511937:C:T	0.110445	1	0.172285	-	0.1809	Inf	0.952377	downstream_gene_variant	MODIFIER	-	ENSG00000288749	ENST00000692398.1	lncRNA	-	-	-	-	-	-	5.425
chr7:101306441:T:C	7	101306441	rs62483049	-0.016237	0.43647	chr7:103511937:C:T	0.110445	1	0.172285	-	0.1809	Inf	0.952377	upstream_gene_variant	MODIFIER	EMSLR	ENSG00000232445	ENST00000419422.2	lncRNA	-	-	-	-	-	-	5.425
chr7:101306441:T:C	7	101306441	rs62483049	-0.016237	0.43647	chr7:103511937:C:T	0.110445	1	0.172285	-	0.1809	Inf	0.952377	downstream_gene_variant	MODIFIER	IFT22	ENSG00000128581	ENST00000315322.10	protein_coding	-	-	-	-	-	-	5.425
chr7:101306441:T:C	7	101306441	rs62483049	-0.016237	0.43647	chr7:103511937:C:T	0.110445	1	0.172285	-	0.1809	Inf	0.952377	upstream_gene_variant	MODIFIER	EMSLR	ENSG00000232445	ENST00000663483.1	lncRNA	-	-	-	-	-	-	5.425
chr7:101340427:G:T	7	101340427	rs6946907	-0.016182	0.43787	chr7:103511937:C:T	0.110445	1	0.172285	-	0.1819	Inf	0.947141	intergenic_variant	MODIFIER	-	-	-	-	-	-	-	-	-	-	0.391
chr7:101327732:G:C	7	101327732	rs6944029	-0.016186	0.43807	chr7:103511937:C:T	0.110445	1	0.172285	-	0.1928	Inf	0.893594	intergenic_variant	MODIFIER	-	-	-	-	-	-	-	-	-	-	0.837
chr7:101328323:A:G	7	101328323	rs6944579	-0.016186	0.43807	chr7:103511937:C:T	0.110445	1	0.172285	-	0.1928	Inf	0.893594	intergenic_variant	MODIFIER	-	-	-	-	-	-	-	-	-	-	1.694
chr7:101331132:C:T	7	101331132	rs73410794	-0.016186	0.43807	chr7:103511937:C:T	0.110445	1	0.172285	-	0.1819	Inf	0.947141	intergenic_variant	MODIFIER	-	-	-	-	-	-	-	-	-	-	0.681
chr7:101332406:A:G	7	101332406	rs56173073	-0.016186	0.43807	chr7:103511937:C:T	0.110445	1	0.172285	-	0.1809	Inf	0.952377	intergenic_variant	MODIFIER	-	-	-	-	-	-	-	-	-	-	6.02
chr7:101334580:G:A	7	101334580	rs55639710	-0.016186	0.43807	chr7:103511937:C:T	0.110445	1	0.172285	-	0.1819	Inf	0.947141	intergenic_variant	MODIFIER	-	-	-	-	-	-	-	-	-	-	16.32
chr7:101335149:C:T	7	101335149	rs1962160	-0.016186	0.43807	chr7:103511937:C:T	0.110445	1	0.172285	-	0.1859	Inf	0.926762	intergenic_variant	MODIFIER	-	-	-	-	-	-	-	-	-	-	0.792
chr3:193395613:T:G	3	193395613	rs2101539	0.015447	0.44065	chr3:191857829:C:A	0.0778743	1	0.127341	-	0.2376	Inf	0.535947	downstream_gene_variant	MODIFIER	ATP13A4	ENSG00000127249	ENST00000342695.9	protein_coding	-	-	-	-	-	-	1.76
chr7:101292694:C:T	7	101292694	rs62483046	-0.015927	0.44372	chr7:103511937:C:T	0.111911	1	0.170412	-	0.165	Inf	1.0328	upstream_gene_variant	MODIFIER	AZGP1P2	ENSG00000214252	ENST00000454506.2	unprocessed_pseudogene	-	-	-	-	-	-	3.395
chr7:101293839:A:C	7	101293839	rs61003282	-0.015927	0.44372	chr7:103511937:C:T	0.111911	1	0.170412	-	0.165	Inf	1.0328	upstream_gene_variant	MODIFIER	AZGP1P2	ENSG00000214252	ENST00000454506.2	unprocessed_pseudogene	-	-	-	-	-	-	2.532
chr7:101296834:G:C	7	101296834	rs61024387	-0.015927	0.44372	chr7:103511937:C:T	0.110445	1	0.172285	-	0.1829	Inf	0.941963	upstream_gene_variant	MODIFIER	LNCPRESS1	ENSG00000232301	ENST00000429254.3	lncRNA	-	-	-	-	-	-	0.832
chr7:101296834:G:C	7	101296834	rs61024387	-0.015927	0.44372	chr7:103511937:C:T	0.110445	1	0.172285	-	0.1829	Inf	0.941963	upstream_gene_variant	MODIFIER	LNCPRESS1	ENSG00000232301	ENST00000687754.1	lncRNA	-	-	-	-	-	-	0.832
chr7:101307289:A:C	7	101307289	rs56263141	-0.015927	0.44372	chr7:103511937:C:T	0.110445	1	0.172285	-	0.1819	Inf	0.947141	downstream_gene_variant	MODIFIER	IFT22	ENSG00000128581	ENST00000315322.10	protein_coding	-	-	-	-	-	-	3.653
chr7:101307289:A:C	7	101307289	rs56263141	-0.015927	0.44372	chr7:103511937:C:T	0.110445	1	0.172285	-	0.1819	Inf	0.947141	upstream_gene_variant	MODIFIER	EMSLR	ENSG00000232445	ENST00000419422.2	lncRNA	-	-	-	-	-	-	3.653
chr7:101307289:A:C	7	101307289	rs56263141	-0.015927	0.44372	chr7:103511937:C:T	0.110445	1	0.172285	-	0.1819	Inf	0.947141	upstream_gene_variant	MODIFIER	EMSLR	ENSG00000232445	ENST00000663483.1	lncRNA	-	-	-	-	-	-	3.653
chr7:101307289:A:C	7	101307289	rs56263141	-0.015927	0.44372	chr7:103511937:C:T	0.110445	1	0.172285	-	0.1819	Inf	0.947141	downstream_gene_variant	MODIFIER	-	ENSG00000288749	ENST00000692398.1	lncRNA	-	-	-	-	-	-	3.653
chr7:101308521:G:A	7	101308521	rs62483508	-0.015927	0.44372	chr7:103511937:C:T	0.110445	1	0.172285	-	0.1819	Inf	0.947141	non_coding_transcript_exon_variant	MODIFIER	EMSLR	ENSG00000232445	ENST00000419422.2	lncRNA	226	-	-	-	-	-	8.81
chr7:101308521:G:A	7	101308521	rs62483508	-0.015927	0.44372	chr7:103511937:C:T	0.110445	1	0.172285	-	0.1819	Inf	0.947141	non_coding_transcript_exon_variant	MODIFIER	EMSLR	ENSG00000232445	ENST00000663483.1	lncRNA	252	-	-	-	-	-	8.81
chr7:101308521:G:A	7	101308521	rs62483508	-0.015927	0.44372	chr7:103511937:C:T	0.110445	1	0.172285	-	0.1819	Inf	0.947141	downstream_gene_variant	MODIFIER	IFT22	ENSG00000128581	ENST00000621899.4	protein_coding	-	-	-	-	-	-	8.81
chr7:101308521:G:A	7	101308521	rs62483508	-0.015927	0.44372	chr7:103511937:C:T	0.110445	1	0.172285	-	0.1819	Inf	0.947141	downstream_gene_variant	MODIFIER	-	ENSG00000288749	ENST00000692398.1	lncRNA	-	-	-	-	-	-	8.81
chr7:101308521:G:A	7	101308521	rs62483508	-0.015927	0.44372	chr7:103511937:C:T	0.110445	1	0.172285	-	0.1819	Inf	0.947141	downstream_gene_variant	MODIFIER	IFT22	ENSG00000128581	ENST00000315322.10	protein_coding	-	-	-	-	-	-	8.81
chr7:101308521:G:A	7	101308521	rs62483508	-0.015927	0.44372	chr7:103511937:C:T	0.110445	1	0.172285	-	0.1819	Inf	0.947141	regulatory_region_variant	MODIFIER	-	-	ENSR00000215933	promoter	-	-	-	-	-	-	8.81
chr7:101310219:C:T	7	101310219	rs1112061	-0.015927	0.44372	chr7:103511937:C:T	0.110445	1	0.172285	-	0.1819	Inf	0.947141	downstream_gene_variant	MODIFIER	IFT22	ENSG00000128581	ENST00000498704.6	protein_coding	-	-	-	-	-	-	1.551
chr7:101310219:C:T	7	101310219	rs1112061	-0.015927	0.44372	chr7:103511937:C:T	0.110445	1	0.172285	-	0.1819	Inf	0.947141	downstream_gene_variant	MODIFIER	IFT22	ENSG00000128581	ENST00000440362.5	retained_intron	-	-	-	-	-	-	1.551
chr7:101310219:C:T	7	101310219	rs1112061	-0.015927	0.44372	chr7:103511937:C:T	0.110445	1	0.172285	-	0.1819	Inf	0.947141	intron_variant,non_coding_transcript_variant	MODIFIER	EMSLR	ENSG00000232445	ENST00000419422.2	lncRNA	-	-	-	-	-	-	1.551
chr7:101310219:C:T	7	101310219	rs1112061	-0.015927	0.44372	chr7:103511937:C:T	0.110445	1	0.172285	-	0.1819	Inf	0.947141	downstream_gene_variant	MODIFIER	IFT22	ENSG00000128581	ENST00000437644.2	protein_coding	-	-	-	-	-	-	1.551
chr7:101310219:C:T	7	101310219	rs1112061	-0.015927	0.44372	chr7:103511937:C:T	0.110445	1	0.172285	-	0.1819	Inf	0.947141	downstream_gene_variant	MODIFIER	IFT22	ENSG00000128581	ENST00000517481.5	protein_coding	-	-	-	-	-	-	1.551
chr7:101310219:C:T	7	101310219	rs1112061	-0.015927	0.44372	chr7:103511937:C:T	0.110445	1	0.172285	-	0.1819	Inf	0.947141	downstream_gene_variant	MODIFIER	IFT22	ENSG00000128581	ENST00000315322.10	protein_coding	-	-	-	-	-	-	1.551
chr7:101310219:C:T	7	101310219	rs1112061	-0.015927	0.44372	chr7:103511937:C:T	0.110445	1	0.172285	-	0.1819	Inf	0.947141	intron_variant,non_coding_transcript_variant	MODIFIER	EMSLR	ENSG00000232445	ENST00000663483.1	lncRNA	-	-	-	-	-	-	1.551
chr7:101310219:C:T	7	101310219	rs1112061	-0.015927	0.44372	chr7:103511937:C:T	0.110445	1	0.172285	-	0.1819	Inf	0.947141	downstream_gene_variant	MODIFIER	IFT22	ENSG00000128581	ENST00000422177.5	nonsense_mediated_decay	-	-	-	-	-	-	1.551
chr7:101310219:C:T	7	101310219	rs1112061	-0.015927	0.44372	chr7:103511937:C:T	0.110445	1	0.172285	-	0.1819	Inf	0.947141	downstream_gene_variant	MODIFIER	IFT22	ENSG00000128581	ENST00000430911.5	nonsense_mediated_decay	-	-	-	-	-	-	1.551
chr7:101310219:C:T	7	101310219	rs1112061	-0.015927	0.44372	chr7:103511937:C:T	0.110445	1	0.172285	-	0.1819	Inf	0.947141	downstream_gene_variant	MODIFIER	IFT22	ENSG00000128581	ENST00000495166.1	processed_transcript	-	-	-	-	-	-	1.551
chr7:101310219:C:T	7	101310219	rs1112061	-0.015927	0.44372	chr7:103511937:C:T	0.110445	1	0.172285	-	0.1819	Inf	0.947141	downstream_gene_variant	MODIFIER	IFT22	ENSG00000128581	ENST00000621899.4	protein_coding	-	-	-	-	-	-	1.551
chr7:101311526:C:T	7	101311526	rs62483511	-0.015927	0.44372	chr7:103511937:C:T	0.110445	1	0.172285	-	0.1819	Inf	0.947141	downstream_gene_variant	MODIFIER	IFT22	ENSG00000128581	ENST00000495166.1	processed_transcript	-	-	-	-	-	-	1.254
chr7:101311526:C:T	7	101311526	rs62483511	-0.015927	0.44372	chr7:103511937:C:T	0.110445	1	0.172285	-	0.1819	Inf	0.947141	downstream_gene_variant	MODIFIER	IFT22	ENSG00000128581	ENST00000440362.5	retained_intron	-	-	-	-	-	-	1.254
chr7:101311526:C:T	7	101311526	rs62483511	-0.015927	0.44372	chr7:103511937:C:T	0.110445	1	0.172285	-	0.1819	Inf	0.947141	downstream_gene_variant	MODIFIER	IFT22	ENSG00000128581	ENST00000517481.5	protein_coding	-	-	-	-	-	-	1.254
chr7:101311526:C:T	7	101311526	rs62483511	-0.015927	0.44372	chr7:103511937:C:T	0.110445	1	0.172285	-	0.1819	Inf	0.947141	downstream_gene_variant	MODIFIER	IFT22	ENSG00000128581	ENST00000437644.2	protein_coding	-	-	-	-	-	-	1.254
chr7:101311526:C:T	7	101311526	rs62483511	-0.015927	0.44372	chr7:103511937:C:T	0.110445	1	0.172285	-	0.1819	Inf	0.947141	3_prime_UTR_variant	MODIFIER	IFT22	ENSG00000128581	ENST00000315322.10	protein_coding	4269	-	-	-	-	-	1.254
chr7:101311526:C:T	7	101311526	rs62483511	-0.015927	0.44372	chr7:103511937:C:T	0.110445	1	0.172285	-	0.1819	Inf	0.947141	downstream_gene_variant	MODIFIER	IFT22	ENSG00000128581	ENST00000485695.1	retained_intron	-	-	-	-	-	-	1.254
chr7:101311526:C:T	7	101311526	rs62483511	-0.015927	0.44372	chr7:103511937:C:T	0.110445	1	0.172285	-	0.1819	Inf	0.947141	downstream_gene_variant	MODIFIER	IFT22	ENSG00000128581	ENST00000422177.5	nonsense_mediated_decay	-	-	-	-	-	-	1.254
chr7:101311526:C:T	7	101311526	rs62483511	-0.015927	0.44372	chr7:103511937:C:T	0.110445	1	0.172285	-	0.1819	Inf	0.947141	downstream_gene_variant	MODIFIER	IFT22	ENSG00000128581	ENST00000498704.6	protein_coding	-	-	-	-	-	-	1.254
chr7:101311526:C:T	7	101311526	rs62483511	-0.015927	0.44372	chr7:103511937:C:T	0.110445	1	0.172285	-	0.1819	Inf	0.947141	downstream_gene_variant	MODIFIER	EMSLR	ENSG00000232445	ENST00000419422.2	lncRNA	-	-	-	-	-	-	1.254
chr7:101311526:C:T	7	101311526	rs62483511	-0.015927	0.44372	chr7:103511937:C:T	0.110445	1	0.172285	-	0.1819	Inf	0.947141	downstream_gene_variant	MODIFIER	IFT22	ENSG00000128581	ENST00000621899.4	protein_coding	-	-	-	-	-	-	1.254
chr7:101311526:C:T	7	101311526	rs62483511	-0.015927	0.44372	chr7:103511937:C:T	0.110445	1	0.172285	-	0.1819	Inf	0.947141	downstream_gene_variant	MODIFIER	IFT22	ENSG00000128581	ENST00000468833.1	retained_intron	-	-	-	-	-	-	1.254
chr7:101311526:C:T	7	101311526	rs62483511	-0.015927	0.44372	chr7:103511937:C:T	0.110445	1	0.172285	-	0.1819	Inf	0.947141	non_coding_transcript_exon_variant	MODIFIER	EMSLR	ENSG00000232445	ENST00000663483.1	lncRNA	1322	-	-	-	-	-	1.254
chr7:101311526:C:T	7	101311526	rs62483511	-0.015927	0.44372	chr7:103511937:C:T	0.110445	1	0.172285	-	0.1819	Inf	0.947141	downstream_gene_variant	MODIFIER	IFT22	ENSG00000128581	ENST00000430911.5	nonsense_mediated_decay	-	-	-	-	-	-	1.254
chr7:101312980:C:T	7	101312980	rs12669565	-0.015927	0.44372	chr7:103511937:C:T	0.110445	1	0.172285	-	0.1819	Inf	0.947141	downstream_gene_variant	MODIFIER	IFT22	ENSG00000128581	ENST00000517481.5	protein_coding	-	-	-	-	-	-	2.755
chr7:101312980:C:T	7	101312980	rs12669565	-0.015927	0.44372	chr7:103511937:C:T	0.110445	1	0.172285	-	0.1819	Inf	0.947141	downstream_gene_variant	MODIFIER	IFT22	ENSG00000128581	ENST00000621899.4	protein_coding	-	-	-	-	-	-	2.755
chr7:101312980:C:T	7	101312980	rs12669565	-0.015927	0.44372	chr7:103511937:C:T	0.110445	1	0.172285	-	0.1819	Inf	0.947141	downstream_gene_variant	MODIFIER	IFT22	ENSG00000128581	ENST00000422177.5	nonsense_mediated_decay	-	-	-	-	-	-	2.755
chr7:101312980:C:T	7	101312980	rs12669565	-0.015927	0.44372	chr7:103511937:C:T	0.110445	1	0.172285	-	0.1819	Inf	0.947141	non_coding_transcript_exon_variant	MODIFIER	EMSLR	ENSG00000232445	ENST00000663483.1	lncRNA	2776	-	-	-	-	-	2.755
chr7:101312980:C:T	7	101312980	rs12669565	-0.015927	0.44372	chr7:103511937:C:T	0.110445	1	0.172285	-	0.1819	Inf	0.947141	downstream_gene_variant	MODIFIER	EMSLR	ENSG00000232445	ENST00000419422.2	lncRNA	-	-	-	-	-	-	2.755
chr7:101312980:C:T	7	101312980	rs12669565	-0.015927	0.44372	chr7:103511937:C:T	0.110445	1	0.172285	-	0.1819	Inf	0.947141	3_prime_UTR_variant	MODIFIER	IFT22	ENSG00000128581	ENST00000315322.10	protein_coding	2815	-	-	-	-	-	2.755
chr7:101312980:C:T	7	101312980	rs12669565	-0.015927	0.44372	chr7:103511937:C:T	0.110445	1	0.172285	-	0.1819	Inf	0.947141	downstream_gene_variant	MODIFIER	IFT22	ENSG00000128581	ENST00000468833.1	retained_intron	-	-	-	-	-	-	2.755
chr7:101312980:C:T	7	101312980	rs12669565	-0.015927	0.44372	chr7:103511937:C:T	0.110445	1	0.172285	-	0.1819	Inf	0.947141	downstream_gene_variant	MODIFIER	IFT22	ENSG00000128581	ENST00000430911.5	nonsense_mediated_decay	-	-	-	-	-	-	2.755
chr7:101312980:C:T	7	101312980	rs12669565	-0.015927	0.44372	chr7:103511937:C:T	0.110445	1	0.172285	-	0.1819	Inf	0.947141	downstream_gene_variant	MODIFIER	IFT22	ENSG00000128581	ENST00000495166.1	processed_transcript	-	-	-	-	-	-	2.755
chr7:101312980:C:T	7	101312980	rs12669565	-0.015927	0.44372	chr7:103511937:C:T	0.110445	1	0.172285	-	0.1819	Inf	0.947141	downstream_gene_variant	MODIFIER	IFT22	ENSG00000128581	ENST00000485695.1	retained_intron	-	-	-	-	-	-	2.755
chr7:101312980:C:T	7	101312980	rs12669565	-0.015927	0.44372	chr7:103511937:C:T	0.110445	1	0.172285	-	0.1819	Inf	0.947141	downstream_gene_variant	MODIFIER	IFT22	ENSG00000128581	ENST00000440362.5	retained_intron	-	-	-	-	-	-	2.755
chr7:101312980:C:T	7	101312980	rs12669565	-0.015927	0.44372	chr7:103511937:C:T	0.110445	1	0.172285	-	0.1819	Inf	0.947141	downstream_gene_variant	MODIFIER	IFT22	ENSG00000128581	ENST00000437644.2	protein_coding	-	-	-	-	-	-	2.755
chr7:101312980:C:T	7	101312980	rs12669565	-0.015927	0.44372	chr7:103511937:C:T	0.110445	1	0.172285	-	0.1819	Inf	0.947141	downstream_gene_variant	MODIFIER	IFT22	ENSG00000128581	ENST00000498704.6	protein_coding	-	-	-	-	-	-	2.755
chr7:101314250:G:A	7	101314250	rs6964543	-0.015927	0.44372	chr7:103511937:C:T	0.110445	1	0.172285	-	0.1819	Inf	0.947141	downstream_gene_variant	MODIFIER	IFT22	ENSG00000128581	ENST00000495166.1	processed_transcript	-	-	-	-	-	-	0.233
chr7:101314250:G:A	7	101314250	rs6964543	-0.015927	0.44372	chr7:103511937:C:T	0.110445	1	0.172285	-	0.1819	Inf	0.947141	downstream_gene_variant	MODIFIER	IFT22	ENSG00000128581	ENST00000430911.5	nonsense_mediated_decay	-	-	-	-	-	-	0.233
chr7:101314250:G:A	7	101314250	rs6964543	-0.015927	0.44372	chr7:103511937:C:T	0.110445	1	0.172285	-	0.1819	Inf	0.947141	downstream_gene_variant	MODIFIER	IFT22	ENSG00000128581	ENST00000440362.5	retained_intron	-	-	-	-	-	-	0.233
chr7:101314250:G:A	7	101314250	rs6964543	-0.015927	0.44372	chr7:103511937:C:T	0.110445	1	0.172285	-	0.1819	Inf	0.947141	3_prime_UTR_variant	MODIFIER	IFT22	ENSG00000128581	ENST00000315322.10	protein_coding	1545	-	-	-	-	-	0.233
chr7:101314250:G:A	7	101314250	rs6964543	-0.015927	0.44372	chr7:103511937:C:T	0.110445	1	0.172285	-	0.1819	Inf	0.947141	downstream_gene_variant	MODIFIER	IFT22	ENSG00000128581	ENST00000437644.2	protein_coding	-	-	-	-	-	-	0.233
chr7:101314250:G:A	7	101314250	rs6964543	-0.015927	0.44372	chr7:103511937:C:T	0.110445	1	0.172285	-	0.1819	Inf	0.947141	downstream_gene_variant	MODIFIER	EMSLR	ENSG00000232445	ENST00000419422.2	lncRNA	-	-	-	-	-	-	0.233
chr7:101314250:G:A	7	101314250	rs6964543	-0.015927	0.44372	chr7:103511937:C:T	0.110445	1	0.172285	-	0.1819	Inf	0.947141	3_prime_UTR_variant	MODIFIER	IFT22	ENSG00000128581	ENST00000517481.5	protein_coding	1582	-	-	-	-	-	0.233
chr7:101314250:G:A	7	101314250	rs6964543	-0.015927	0.44372	chr7:103511937:C:T	0.110445	1	0.172285	-	0.1819	Inf	0.947141	downstream_gene_variant	MODIFIER	IFT22	ENSG00000128581	ENST00000485695.1	retained_intron	-	-	-	-	-	-	0.233
chr7:101314250:G:A	7	101314250	rs6964543	-0.015927	0.44372	chr7:103511937:C:T	0.110445	1	0.172285	-	0.1819	Inf	0.947141	non_coding_transcript_exon_variant	MODIFIER	EMSLR	ENSG00000232445	ENST00000663483.1	lncRNA	4046	-	-	-	-	-	0.233
chr7:101314250:G:A	7	101314250	rs6964543	-0.015927	0.44372	chr7:103511937:C:T	0.110445	1	0.172285	-	0.1819	Inf	0.947141	downstream_gene_variant	MODIFIER	IFT22	ENSG00000128581	ENST00000498704.6	protein_coding	-	-	-	-	-	-	0.233
chr7:101314250:G:A	7	101314250	rs6964543	-0.015927	0.44372	chr7:103511937:C:T	0.110445	1	0.172285	-	0.1819	Inf	0.947141	3_prime_UTR_variant	MODIFIER	IFT22	ENSG00000128581	ENST00000621899.4	protein_coding	1389	-	-	-	-	-	0.233
chr7:101314250:G:A	7	101314250	rs6964543	-0.015927	0.44372	chr7:103511937:C:T	0.110445	1	0.172285	-	0.1819	Inf	0.947141	intron_variant,NMD_transcript_variant	MODIFIER	IFT22	ENSG00000128581	ENST00000422177.5	nonsense_mediated_decay	-	-	-	-	-	-	0.233
chr7:101314250:G:A	7	101314250	rs6964543	-0.015927	0.44372	chr7:103511937:C:T	0.110445	1	0.172285	-	0.1819	Inf	0.947141	downstream_gene_variant	MODIFIER	IFT22	ENSG00000128581	ENST00000468833.1	retained_intron	-	-	-	-	-	-	0.233
chr7:101316897:G:A	7	101316897	rs11764766	-0.015927	0.44372	chr7:103511937:C:T	0.110445	1	0.172285	-	0.1819	Inf	0.947141	intron_variant,non_coding_transcript_variant	MODIFIER	IFT22	ENSG00000128581	ENST00000468833.1	retained_intron	-	-	-	-	-	-	1.806
chr7:101316897:G:A	7	101316897	rs11764766	-0.015927	0.44372	chr7:103511937:C:T	0.110445	1	0.172285	-	0.1819	Inf	0.947141	intron_variant,non_coding_transcript_variant	MODIFIER	IFT22	ENSG00000128581	ENST00000440362.5	retained_intron	-	-	-	-	-	-	1.806
chr7:101316897:G:A	7	101316897	rs11764766	-0.015927	0.44372	chr7:103511937:C:T	0.110445	1	0.172285	-	0.1819	Inf	0.947141	intron_variant,NMD_transcript_variant	MODIFIER	IFT22	ENSG00000128581	ENST00000422177.5	nonsense_mediated_decay	-	-	-	-	-	-	1.806
chr7:101316897:G:A	7	101316897	rs11764766	-0.015927	0.44372	chr7:103511937:C:T	0.110445	1	0.172285	-	0.1819	Inf	0.947141	intron_variant	MODIFIER	IFT22	ENSG00000128581	ENST00000498704.6	protein_coding	-	-	-	-	-	-	1.806
chr7:101316897:G:A	7	101316897	rs11764766	-0.015927	0.44372	chr7:103511937:C:T	0.110445	1	0.172285	-	0.1819	Inf	0.947141	downstream_gene_variant	MODIFIER	EMSLR	ENSG00000232445	ENST00000663483.1	lncRNA	-	-	-	-	-	-	1.806
chr7:101316897:G:A	7	101316897	rs11764766	-0.015927	0.44372	chr7:103511937:C:T	0.110445	1	0.172285	-	0.1819	Inf	0.947141	intron_variant	MODIFIER	IFT22	ENSG00000128581	ENST00000437644.2	protein_coding	-	-	-	-	-	-	1.806
chr7:101316897:G:A	7	101316897	rs11764766	-0.015927	0.44372	chr7:103511937:C:T	0.110445	1	0.172285	-	0.1819	Inf	0.947141	intron_variant	MODIFIER	IFT22	ENSG00000128581	ENST00000517481.5	protein_coding	-	-	-	-	-	-	1.806
chr7:101316897:G:A	7	101316897	rs11764766	-0.015927	0.44372	chr7:103511937:C:T	0.110445	1	0.172285	-	0.1819	Inf	0.947141	intron_variant	MODIFIER	IFT22	ENSG00000128581	ENST00000621899.4	protein_coding	-	-	-	-	-	-	1.806
chr7:101316897:G:A	7	101316897	rs11764766	-0.015927	0.44372	chr7:103511937:C:T	0.110445	1	0.172285	-	0.1819	Inf	0.947141	intron_variant	MODIFIER	IFT22	ENSG00000128581	ENST00000315322.10	protein_coding	-	-	-	-	-	-	1.806
chr7:101316897:G:A	7	101316897	rs11764766	-0.015927	0.44372	chr7:103511937:C:T	0.110445	1	0.172285	-	0.1819	Inf	0.947141	intron_variant,non_coding_transcript_variant	MODIFIER	IFT22	ENSG00000128581	ENST00000485695.1	retained_intron	-	-	-	-	-	-	1.806
chr7:101316897:G:A	7	101316897	rs11764766	-0.015927	0.44372	chr7:103511937:C:T	0.110445	1	0.172285	-	0.1819	Inf	0.947141	intron_variant,NMD_transcript_variant	MODIFIER	IFT22	ENSG00000128581	ENST00000430911.5	nonsense_mediated_decay	-	-	-	-	-	-	1.806
chr7:101316897:G:A	7	101316897	rs11764766	-0.015927	0.44372	chr7:103511937:C:T	0.110445	1	0.172285	-	0.1819	Inf	0.947141	intron_variant,non_coding_transcript_variant	MODIFIER	IFT22	ENSG00000128581	ENST00000495166.1	processed_transcript	-	-	-	-	-	-	1.806
chr7:101319231:G:C	7	101319231	rs11766704	-0.015927	0.44372	chr7:103511937:C:T	0.110445	1	0.172285	-	0.1839	Inf	0.936841	intron_variant	MODIFIER	IFT22	ENSG00000128581	ENST00000517481.5	protein_coding	-	-	-	-	-	-	1.761
chr7:101319231:G:C	7	101319231	rs11766704	-0.015927	0.44372	chr7:103511937:C:T	0.110445	1	0.172285	-	0.1839	Inf	0.936841	intron_variant,non_coding_transcript_variant	MODIFIER	IFT22	ENSG00000128581	ENST00000495166.1	processed_transcript	-	-	-	-	-	-	1.761
chr7:101319231:G:C	7	101319231	rs11766704	-0.015927	0.44372	chr7:103511937:C:T	0.110445	1	0.172285	-	0.1839	Inf	0.936841	downstream_gene_variant	MODIFIER	EMSLR	ENSG00000232445	ENST00000663483.1	lncRNA	-	-	-	-	-	-	1.761
chr7:101319231:G:C	7	101319231	rs11766704	-0.015927	0.44372	chr7:103511937:C:T	0.110445	1	0.172285	-	0.1839	Inf	0.936841	intron_variant,NMD_transcript_variant	MODIFIER	IFT22	ENSG00000128581	ENST00000430911.5	nonsense_mediated_decay	-	-	-	-	-	-	1.761
chr7:101319231:G:C	7	101319231	rs11766704	-0.015927	0.44372	chr7:103511937:C:T	0.110445	1	0.172285	-	0.1839	Inf	0.936841	intron_variant	MODIFIER	IFT22	ENSG00000128581	ENST00000315322.10	protein_coding	-	-	-	-	-	-	1.761
chr7:101319231:G:C	7	101319231	rs11766704	-0.015927	0.44372	chr7:103511937:C:T	0.110445	1	0.172285	-	0.1839	Inf	0.936841	intron_variant,non_coding_transcript_variant	MODIFIER	IFT22	ENSG00000128581	ENST00000468833.1	retained_intron	-	-	-	-	-	-	1.761
chr7:101319231:G:C	7	101319231	rs11766704	-0.015927	0.44372	chr7:103511937:C:T	0.110445	1	0.172285	-	0.1839	Inf	0.936841	intron_variant	MODIFIER	IFT22	ENSG00000128581	ENST00000621899.4	protein_coding	-	-	-	-	-	-	1.761
chr7:101319231:G:C	7	101319231	rs11766704	-0.015927	0.44372	chr7:103511937:C:T	0.110445	1	0.172285	-	0.1839	Inf	0.936841	intron_variant,non_coding_transcript_variant	MODIFIER	IFT22	ENSG00000128581	ENST00000485695.1	retained_intron	-	-	-	-	-	-	1.761
chr7:101319231:G:C	7	101319231	rs11766704	-0.015927	0.44372	chr7:103511937:C:T	0.110445	1	0.172285	-	0.1839	Inf	0.936841	intron_variant,non_coding_transcript_variant	MODIFIER	IFT22	ENSG00000128581	ENST00000440362.5	retained_intron	-	-	-	-	-	-	1.761
chr7:101319231:G:C	7	101319231	rs11766704	-0.015927	0.44372	chr7:103511937:C:T	0.110445	1	0.172285	-	0.1839	Inf	0.936841	intron_variant	MODIFIER	IFT22	ENSG00000128581	ENST00000498704.6	protein_coding	-	-	-	-	-	-	1.761
chr7:101319231:G:C	7	101319231	rs11766704	-0.015927	0.44372	chr7:103511937:C:T	0.110445	1	0.172285	-	0.1839	Inf	0.936841	intron_variant,NMD_transcript_variant	MODIFIER	IFT22	ENSG00000128581	ENST00000422177.5	nonsense_mediated_decay	-	-	-	-	-	-	1.761
chr7:101319231:G:C	7	101319231	rs11766704	-0.015927	0.44372	chr7:103511937:C:T	0.110445	1	0.172285	-	0.1839	Inf	0.936841	intron_variant	MODIFIER	IFT22	ENSG00000128581	ENST00000437644.2	protein_coding	-	-	-	-	-	-	1.761
chr7:101322320:G:A	7	101322320	rs3807513	-0.015927	0.44372	chr7:103511937:C:T	0.110445	1	0.172285	-	0.1819	Inf	0.947141	upstream_gene_variant	MODIFIER	IFT22	ENSG00000128581	ENST00000440362.5	retained_intron	-	-	-	-	-	-	3.721
chr7:101322320:G:A	7	101322320	rs3807513	-0.015927	0.44372	chr7:103511937:C:T	0.110445	1	0.172285	-	0.1819	Inf	0.947141	upstream_gene_variant	MODIFIER	IFT22	ENSG00000128581	ENST00000468833.1	retained_intron	-	-	-	-	-	-	3.721
chr7:101322320:G:A	7	101322320	rs3807513	-0.015927	0.44372	chr7:103511937:C:T	0.110445	1	0.172285	-	0.1819	Inf	0.947141	regulatory_region_variant	MODIFIER	-	-	ENSR00000215935	promoter	-	-	-	-	-	-	3.721
chr7:101322320:G:A	7	101322320	rs3807513	-0.015927	0.44372	chr7:103511937:C:T	0.110445	1	0.172285	-	0.1819	Inf	0.947141	upstream_gene_variant	MODIFIER	IFT22	ENSG00000128581	ENST00000422177.5	nonsense_mediated_decay	-	-	-	-	-	-	3.721
chr7:101322320:G:A	7	101322320	rs3807513	-0.015927	0.44372	chr7:103511937:C:T	0.110445	1	0.172285	-	0.1819	Inf	0.947141	upstream_gene_variant	MODIFIER	IFT22	ENSG00000128581	ENST00000495166.1	processed_transcript	-	-	-	-	-	-	3.721
chr7:101322320:G:A	7	101322320	rs3807513	-0.015927	0.44372	chr7:103511937:C:T	0.110445	1	0.172285	-	0.1819	Inf	0.947141	upstream_gene_variant	MODIFIER	IFT22	ENSG00000128581	ENST00000430911.5	nonsense_mediated_decay	-	-	-	-	-	-	3.721
chr7:101322320:G:A	7	101322320	rs3807513	-0.015927	0.44372	chr7:103511937:C:T	0.110445	1	0.172285	-	0.1819	Inf	0.947141	upstream_gene_variant	MODIFIER	IFT22	ENSG00000128581	ENST00000498704.6	protein_coding	-	-	-	-	-	-	3.721
chr7:101322320:G:A	7	101322320	rs3807513	-0.015927	0.44372	chr7:103511937:C:T	0.110445	1	0.172285	-	0.1819	Inf	0.947141	upstream_gene_variant	MODIFIER	IFT22	ENSG00000128581	ENST00000621899.4	protein_coding	-	-	-	-	-	-	3.721
chr7:101322320:G:A	7	101322320	rs3807513	-0.015927	0.44372	chr7:103511937:C:T	0.110445	1	0.172285	-	0.1819	Inf	0.947141	upstream_gene_variant	MODIFIER	IFT22	ENSG00000128581	ENST00000517481.5	protein_coding	-	-	-	-	-	-	3.721
chr7:101322320:G:A	7	101322320	rs3807513	-0.015927	0.44372	chr7:103511937:C:T	0.110445	1	0.172285	-	0.1819	Inf	0.947141	upstream_gene_variant	MODIFIER	IFT22	ENSG00000128581	ENST00000315322.10	protein_coding	-	-	-	-	-	-	3.721
chr7:101322320:G:A	7	101322320	rs3807513	-0.015927	0.44372	chr7:103511937:C:T	0.110445	1	0.172285	-	0.1819	Inf	0.947141	upstream_gene_variant	MODIFIER	IFT22	ENSG00000128581	ENST00000485695.1	retained_intron	-	-	-	-	-	-	3.721
chr7:101322320:G:A	7	101322320	rs3807513	-0.015927	0.44372	chr7:103511937:C:T	0.110445	1	0.172285	-	0.1819	Inf	0.947141	upstream_gene_variant	MODIFIER	IFT22	ENSG00000128581	ENST00000437644.2	protein_coding	-	-	-	-	-	-	3.721
chr16:62138200:T:C	16	62138200	rs76745011	0.015621	0.44386	chr16:62294564:T:C	0.0612718	1	0.106742	-	0.0606	Inf	1.76142	intergenic_variant	MODIFIER	-	-	-	-	-	-	-	-	-	-	16.54
chr16:61096613:C:A	16	61096613	rs142384033	0.018456	0.44989	chr16:62294564:T:C	0.0576841	1	0.101124	-	0.0179	Inf	5.64939	intergenic_variant	MODIFIER	-	-	-	-	-	-	-	-	-	-	0.322
chr7:101324890:T:A	7	101324890	rs62483514	-0.015695	0.45174	chr7:103511937:C:T	0.110445	1	0.172285	-	0.1819	Inf	0.947141	upstream_gene_variant	MODIFIER	IFT22	ENSG00000128581	ENST00000485695.1	retained_intron	-	-	-	-	-	-	7.435
chr7:101324890:T:A	7	101324890	rs62483514	-0.015695	0.45174	chr7:103511937:C:T	0.110445	1	0.172285	-	0.1819	Inf	0.947141	upstream_gene_variant	MODIFIER	IFT22	ENSG00000128581	ENST00000437644.2	protein_coding	-	-	-	-	-	-	7.435
chr7:101324890:T:A	7	101324890	rs62483514	-0.015695	0.45174	chr7:103511937:C:T	0.110445	1	0.172285	-	0.1819	Inf	0.947141	upstream_gene_variant	MODIFIER	IFT22	ENSG00000128581	ENST00000422177.5	nonsense_mediated_decay	-	-	-	-	-	-	7.435
chr7:101324890:T:A	7	101324890	rs62483514	-0.015695	0.45174	chr7:103511937:C:T	0.110445	1	0.172285	-	0.1819	Inf	0.947141	upstream_gene_variant	MODIFIER	IFT22	ENSG00000128581	ENST00000498704.6	protein_coding	-	-	-	-	-	-	7.435
chr7:101324890:T:A	7	101324890	rs62483514	-0.015695	0.45174	chr7:103511937:C:T	0.110445	1	0.172285	-	0.1819	Inf	0.947141	upstream_gene_variant	MODIFIER	IFT22	ENSG00000128581	ENST00000440362.5	retained_intron	-	-	-	-	-	-	7.435
chr7:101324890:T:A	7	101324890	rs62483514	-0.015695	0.45174	chr7:103511937:C:T	0.110445	1	0.172285	-	0.1819	Inf	0.947141	upstream_gene_variant	MODIFIER	IFT22	ENSG00000128581	ENST00000495166.1	processed_transcript	-	-	-	-	-	-	7.435
chr7:101324890:T:A	7	101324890	rs62483514	-0.015695	0.45174	chr7:103511937:C:T	0.110445	1	0.172285	-	0.1819	Inf	0.947141	upstream_gene_variant	MODIFIER	IFT22	ENSG00000128581	ENST00000517481.5	protein_coding	-	-	-	-	-	-	7.435
chr7:101324890:T:A	7	101324890	rs62483514	-0.015695	0.45174	chr7:103511937:C:T	0.110445	1	0.172285	-	0.1819	Inf	0.947141	upstream_gene_variant	MODIFIER	IFT22	ENSG00000128581	ENST00000468833.1	retained_intron	-	-	-	-	-	-	7.435
chr7:101324890:T:A	7	101324890	rs62483514	-0.015695	0.45174	chr7:103511937:C:T	0.110445	1	0.172285	-	0.1819	Inf	0.947141	upstream_gene_variant	MODIFIER	IFT22	ENSG00000128581	ENST00000430911.5	nonsense_mediated_decay	-	-	-	-	-	-	7.435
chr7:101324890:T:A	7	101324890	rs62483514	-0.015695	0.45174	chr7:103511937:C:T	0.110445	1	0.172285	-	0.1819	Inf	0.947141	upstream_gene_variant	MODIFIER	IFT22	ENSG00000128581	ENST00000315322.10	protein_coding	-	-	-	-	-	-	7.435
chr7:101324890:T:A	7	101324890	rs62483514	-0.015695	0.45174	chr7:103511937:C:T	0.110445	1	0.172285	-	0.1819	Inf	0.947141	upstream_gene_variant	MODIFIER	IFT22	ENSG00000128581	ENST00000621899.4	protein_coding	-	-	-	-	-	-	7.435
chr7:101312420:A:T	7	101312420	rs6957570	-0.015629	0.45233	chr7:103511937:C:T	0.110445	1	0.172285	-	0.1859	Inf	0.926762	non_coding_transcript_exon_variant	MODIFIER	EMSLR	ENSG00000232445	ENST00000663483.1	lncRNA	2216	-	-	-	-	-	3.843
chr7:101312420:A:T	7	101312420	rs6957570	-0.015629	0.45233	chr7:103511937:C:T	0.110445	1	0.172285	-	0.1859	Inf	0.926762	downstream_gene_variant	MODIFIER	IFT22	ENSG00000128581	ENST00000498704.6	protein_coding	-	-	-	-	-	-	3.843
chr7:101312420:A:T	7	101312420	rs6957570	-0.015629	0.45233	chr7:103511937:C:T	0.110445	1	0.172285	-	0.1859	Inf	0.926762	downstream_gene_variant	MODIFIER	IFT22	ENSG00000128581	ENST00000621899.4	protein_coding	-	-	-	-	-	-	3.843
chr7:101312420:A:T	7	101312420	rs6957570	-0.015629	0.45233	chr7:103511937:C:T	0.110445	1	0.172285	-	0.1859	Inf	0.926762	downstream_gene_variant	MODIFIER	IFT22	ENSG00000128581	ENST00000485695.1	retained_intron	-	-	-	-	-	-	3.843
chr7:101312420:A:T	7	101312420	rs6957570	-0.015629	0.45233	chr7:103511937:C:T	0.110445	1	0.172285	-	0.1859	Inf	0.926762	3_prime_UTR_variant	MODIFIER	IFT22	ENSG00000128581	ENST00000315322.10	protein_coding	3375	-	-	-	-	-	3.843
chr7:101312420:A:T	7	101312420	rs6957570	-0.015629	0.45233	chr7:103511937:C:T	0.110445	1	0.172285	-	0.1859	Inf	0.926762	downstream_gene_variant	MODIFIER	IFT22	ENSG00000128581	ENST00000422177.5	nonsense_mediated_decay	-	-	-	-	-	-	3.843
chr7:101312420:A:T	7	101312420	rs6957570	-0.015629	0.45233	chr7:103511937:C:T	0.110445	1	0.172285	-	0.1859	Inf	0.926762	downstream_gene_variant	MODIFIER	IFT22	ENSG00000128581	ENST00000437644.2	protein_coding	-	-	-	-	-	-	3.843
chr7:101312420:A:T	7	101312420	rs6957570	-0.015629	0.45233	chr7:103511937:C:T	0.110445	1	0.172285	-	0.1859	Inf	0.926762	downstream_gene_variant	MODIFIER	IFT22	ENSG00000128581	ENST00000440362.5	retained_intron	-	-	-	-	-	-	3.843
chr7:101312420:A:T	7	101312420	rs6957570	-0.015629	0.45233	chr7:103511937:C:T	0.110445	1	0.172285	-	0.1859	Inf	0.926762	downstream_gene_variant	MODIFIER	IFT22	ENSG00000128581	ENST00000495166.1	processed_transcript	-	-	-	-	-	-	3.843
chr7:101312420:A:T	7	101312420	rs6957570	-0.015629	0.45233	chr7:103511937:C:T	0.110445	1	0.172285	-	0.1859	Inf	0.926762	downstream_gene_variant	MODIFIER	EMSLR	ENSG00000232445	ENST00000419422.2	lncRNA	-	-	-	-	-	-	3.843
chr7:101312420:A:T	7	101312420	rs6957570	-0.015629	0.45233	chr7:103511937:C:T	0.110445	1	0.172285	-	0.1859	Inf	0.926762	downstream_gene_variant	MODIFIER	IFT22	ENSG00000128581	ENST00000517481.5	protein_coding	-	-	-	-	-	-	3.843
chr7:101312420:A:T	7	101312420	rs6957570	-0.015629	0.45233	chr7:103511937:C:T	0.110445	1	0.172285	-	0.1859	Inf	0.926762	downstream_gene_variant	MODIFIER	IFT22	ENSG00000128581	ENST00000430911.5	nonsense_mediated_decay	-	-	-	-	-	-	3.843
chr7:101312420:A:T	7	101312420	rs6957570	-0.015629	0.45233	chr7:103511937:C:T	0.110445	1	0.172285	-	0.1859	Inf	0.926762	downstream_gene_variant	MODIFIER	IFT22	ENSG00000128581	ENST00000468833.1	retained_intron	-	-	-	-	-	-	3.843
chr7:100825020:G:C	7	100825020	rs314312	0.012378	0.45363	chr7:103511937:C:T	0.0784649	1	0.226592	-	0.3111	Inf	0.728357	intron_variant,non_coding_transcript_variant	MODIFIER	EPHB4	ENSG00000196411	ENST00000477446.5	processed_transcript	-	-	-	-	-	-	0.138
chr7:100825020:G:C	7	100825020	rs314312	0.012378	0.45363	chr7:103511937:C:T	0.0784649	1	0.226592	-	0.3111	Inf	0.728357	intron_variant	MODIFIER	EPHB4	ENSG00000196411	ENST00000360620.7	protein_coding	-	-	-	-	-	-	0.138
chr7:100825020:G:C	7	100825020	rs314312	0.012378	0.45363	chr7:103511937:C:T	0.0784649	1	0.226592	-	0.3111	Inf	0.728357	intron_variant,non_coding_transcript_variant	MODIFIER	EPHB4	ENSG00000196411	ENST00000489808.1	processed_transcript	-	-	-	-	-	-	0.138
chr7:100825020:G:C	7	100825020	rs314312	0.012378	0.45363	chr7:103511937:C:T	0.0784649	1	0.226592	-	0.3111	Inf	0.728357	intron_variant	MODIFIER	EPHB4	ENSG00000196411	ENST00000616502.4	protein_coding	-	-	-	-	-	-	0.138
chr7:100825020:G:C	7	100825020	rs314312	0.012378	0.45363	chr7:103511937:C:T	0.0784649	1	0.226592	-	0.3111	Inf	0.728357	upstream_gene_variant	MODIFIER	SLC12A9	ENSG00000146828	ENST00000461016.1	processed_transcript	-	-	-	-	-	-	0.138
chr7:100825020:G:C	7	100825020	rs314312	0.012378	0.45363	chr7:103511937:C:T	0.0784649	1	0.226592	-	0.3111	Inf	0.728357	intron_variant	MODIFIER	EPHB4	ENSG00000196411	ENST00000358173.8	protein_coding	-	-	-	-	-	-	0.138
chr7:100825020:G:C	7	100825020	rs314312	0.012378	0.45363	chr7:103511937:C:T	0.0784649	1	0.226592	-	0.3111	Inf	0.728357	upstream_gene_variant	MODIFIER	EPHB4	ENSG00000196411	ENST00000492878.1	retained_intron	-	-	-	-	-	-	0.138
chr7:100825020:G:C	7	100825020	rs314312	0.012378	0.45363	chr7:103511937:C:T	0.0784649	1	0.226592	-	0.3111	Inf	0.728357	upstream_gene_variant	MODIFIER	RN7SL750P	ENSG00000263672	ENST00000582814.2	misc_RNA	-	-	-	-	-	-	0.138
chr7:100825020:G:C	7	100825020	rs314312	0.012378	0.45363	chr7:103511937:C:T	0.0784649	1	0.226592	-	0.3111	Inf	0.728357	non_coding_transcript_exon_variant	MODIFIER	EPHB4	ENSG00000196411	ENST00000487222.5	retained_intron	507	-	-	-	-	-	0.138
chr7:100825020:G:C	7	100825020	rs314312	0.012378	0.45363	chr7:103511937:C:T	0.0784649	1	0.226592	-	0.3111	Inf	0.728357	regulatory_region_variant	MODIFIER	-	-	ENSR00000327508	promoter	-	-	-	-	-	-	0.138
chr7:100825743:T:C	7	100825743	rs314313	0.012378	0.45363	chr7:103511937:C:T	0.0784649	1	0.226592	-	0.3121	Inf	0.726024	intron_variant,non_coding_transcript_variant	MODIFIER	EPHB4	ENSG00000196411	ENST00000477446.5	processed_transcript	-	-	-	-	-	-	4.27
chr7:100825743:T:C	7	100825743	rs314313	0.012378	0.45363	chr7:103511937:C:T	0.0784649	1	0.226592	-	0.3121	Inf	0.726024	intron_variant	MODIFIER	EPHB4	ENSG00000196411	ENST00000360620.7	protein_coding	-	-	-	-	-	-	4.27
chr7:100825743:T:C	7	100825743	rs314313	0.012378	0.45363	chr7:103511937:C:T	0.0784649	1	0.226592	-	0.3121	Inf	0.726024	regulatory_region_variant	MODIFIER	-	-	ENSR00000327508	promoter	-	-	-	-	-	-	4.27
chr7:100825743:T:C	7	100825743	rs314313	0.012378	0.45363	chr7:103511937:C:T	0.0784649	1	0.226592	-	0.3121	Inf	0.726024	intron_variant	MODIFIER	EPHB4	ENSG00000196411	ENST00000358173.8	protein_coding	-	-	-	-	-	-	4.27
chr7:100825743:T:C	7	100825743	rs314313	0.012378	0.45363	chr7:103511937:C:T	0.0784649	1	0.226592	-	0.3121	Inf	0.726024	intron_variant	MODIFIER	EPHB4	ENSG00000196411	ENST00000616502.4	protein_coding	-	-	-	-	-	-	4.27
chr7:100825743:T:C	7	100825743	rs314313	0.012378	0.45363	chr7:103511937:C:T	0.0784649	1	0.226592	-	0.3121	Inf	0.726024	upstream_gene_variant	MODIFIER	RN7SL750P	ENSG00000263672	ENST00000582814.2	misc_RNA	-	-	-	-	-	-	4.27
chr7:100825743:T:C	7	100825743	rs314313	0.012378	0.45363	chr7:103511937:C:T	0.0784649	1	0.226592	-	0.3121	Inf	0.726024	upstream_gene_variant	MODIFIER	SLC12A9	ENSG00000146828	ENST00000461016.1	processed_transcript	-	-	-	-	-	-	4.27
chr7:100825743:T:C	7	100825743	rs314313	0.012378	0.45363	chr7:103511937:C:T	0.0784649	1	0.226592	-	0.3121	Inf	0.726024	upstream_gene_variant	MODIFIER	EPHB4	ENSG00000196411	ENST00000487222.5	retained_intron	-	-	-	-	-	-	4.27
chr7:100825743:T:C	7	100825743	rs314313	0.012378	0.45363	chr7:103511937:C:T	0.0784649	1	0.226592	-	0.3121	Inf	0.726024	intron_variant,non_coding_transcript_variant	MODIFIER	EPHB4	ENSG00000196411	ENST00000489808.1	processed_transcript	-	-	-	-	-	-	4.27
chr7:100826219:C:T	7	100826219	rs314314	0.012378	0.45363	chr7:103511937:C:T	0.0784649	1	0.226592	-	0.3101	Inf	0.730706	upstream_gene_variant	MODIFIER	EPHB4	ENSG00000196411	ENST00000487222.5	retained_intron	-	-	-	-	-	-	12.36
chr7:100826219:C:T	7	100826219	rs314314	0.012378	0.45363	chr7:103511937:C:T	0.0784649	1	0.226592	-	0.3101	Inf	0.730706	upstream_gene_variant	MODIFIER	RN7SL750P	ENSG00000263672	ENST00000582814.2	misc_RNA	-	-	-	-	-	-	12.36
chr7:100826219:C:T	7	100826219	rs314314	0.012378	0.45363	chr7:103511937:C:T	0.0784649	1	0.226592	-	0.3101	Inf	0.730706	upstream_gene_variant	MODIFIER	SLC12A9	ENSG00000146828	ENST00000461016.1	processed_transcript	-	-	-	-	-	-	12.36
chr7:100826219:C:T	7	100826219	rs314314	0.012378	0.45363	chr7:103511937:C:T	0.0784649	1	0.226592	-	0.3101	Inf	0.730706	intron_variant	MODIFIER	EPHB4	ENSG00000196411	ENST00000358173.8	protein_coding	-	-	-	-	-	-	12.36
chr7:100826219:C:T	7	100826219	rs314314	0.012378	0.45363	chr7:103511937:C:T	0.0784649	1	0.226592	-	0.3101	Inf	0.730706	intron_variant,non_coding_transcript_variant	MODIFIER	EPHB4	ENSG00000196411	ENST00000477446.5	processed_transcript	-	-	-	-	-	-	12.36
chr7:100826219:C:T	7	100826219	rs314314	0.012378	0.45363	chr7:103511937:C:T	0.0784649	1	0.226592	-	0.3101	Inf	0.730706	intron_variant	MODIFIER	EPHB4	ENSG00000196411	ENST00000360620.7	protein_coding	-	-	-	-	-	-	12.36
chr7:100826219:C:T	7	100826219	rs314314	0.012378	0.45363	chr7:103511937:C:T	0.0784649	1	0.226592	-	0.3101	Inf	0.730706	intron_variant,non_coding_transcript_variant	MODIFIER	EPHB4	ENSG00000196411	ENST00000489808.1	processed_transcript	-	-	-	-	-	-	12.36
chr7:100826219:C:T	7	100826219	rs314314	0.012378	0.45363	chr7:103511937:C:T	0.0784649	1	0.226592	-	0.3101	Inf	0.730706	intron_variant	MODIFIER	EPHB4	ENSG00000196411	ENST00000616502.4	protein_coding	-	-	-	-	-	-	12.36
chr7:100826219:C:T	7	100826219	rs314314	0.012378	0.45363	chr7:103511937:C:T	0.0784649	1	0.226592	-	0.3101	Inf	0.730706	regulatory_region_variant	MODIFIER	-	-	ENSR00000327508	promoter	-	-	-	-	-	-	12.36
chr7:100831279:T:C	7	100831279	rs314317	0.012378	0.45363	chr7:103511937:C:T	0.0784649	1	0.226592	-	0.3101	Inf	0.730706	upstream_gene_variant	MODIFIER	EPHB4	ENSG00000196411	ENST00000360620.7	protein_coding	-	-	-	-	-	-	2.284
chr7:100831279:T:C	7	100831279	rs314317	0.012378	0.45363	chr7:103511937:C:T	0.0784649	1	0.226592	-	0.3101	Inf	0.730706	upstream_gene_variant	MODIFIER	EPHB4	ENSG00000196411	ENST00000489808.1	processed_transcript	-	-	-	-	-	-	2.284
chr7:100831279:T:C	7	100831279	rs314317	0.012378	0.45363	chr7:103511937:C:T	0.0784649	1	0.226592	-	0.3101	Inf	0.730706	upstream_gene_variant	MODIFIER	EPHB4	ENSG00000196411	ENST00000358173.8	protein_coding	-	-	-	-	-	-	2.284
chr7:100831279:T:C	7	100831279	rs314317	0.012378	0.45363	chr7:103511937:C:T	0.0784649	1	0.226592	-	0.3101	Inf	0.730706	upstream_gene_variant	MODIFIER	EPHB4	ENSG00000196411	ENST00000477446.5	processed_transcript	-	-	-	-	-	-	2.284
chr7:100831279:T:C	7	100831279	rs314317	0.012378	0.45363	chr7:103511937:C:T	0.0784649	1	0.226592	-	0.3101	Inf	0.730706	intron_variant,non_coding_transcript_variant	MODIFIER	SLC12A9	ENSG00000146828	ENST00000461016.1	processed_transcript	-	-	-	-	-	-	2.284
chr7:100831279:T:C	7	100831279	rs314317	0.012378	0.45363	chr7:103511937:C:T	0.0784649	1	0.226592	-	0.3101	Inf	0.730706	upstream_gene_variant	MODIFIER	EPHB4	ENSG00000196411	ENST00000616502.4	protein_coding	-	-	-	-	-	-	2.284
chr7:100831347:G:T	7	100831347	rs314318	0.012378	0.45363	chr7:103511937:C:T	0.0784649	1	0.226592	-	0.3101	Inf	0.730706	upstream_gene_variant	MODIFIER	EPHB4	ENSG00000196411	ENST00000489808.1	processed_transcript	-	-	-	-	-	-	0.127
chr7:100831347:G:T	7	100831347	rs314318	0.012378	0.45363	chr7:103511937:C:T	0.0784649	1	0.226592	-	0.3101	Inf	0.730706	upstream_gene_variant	MODIFIER	EPHB4	ENSG00000196411	ENST00000360620.7	protein_coding	-	-	-	-	-	-	0.127
chr7:100831347:G:T	7	100831347	rs314318	0.012378	0.45363	chr7:103511937:C:T	0.0784649	1	0.226592	-	0.3101	Inf	0.730706	intron_variant,non_coding_transcript_variant	MODIFIER	SLC12A9	ENSG00000146828	ENST00000461016.1	processed_transcript	-	-	-	-	-	-	0.127
chr7:100831347:G:T	7	100831347	rs314318	0.012378	0.45363	chr7:103511937:C:T	0.0784649	1	0.226592	-	0.3101	Inf	0.730706	upstream_gene_variant	MODIFIER	EPHB4	ENSG00000196411	ENST00000616502.4	protein_coding	-	-	-	-	-	-	0.127
chr7:100831347:G:T	7	100831347	rs314318	0.012378	0.45363	chr7:103511937:C:T	0.0784649	1	0.226592	-	0.3101	Inf	0.730706	upstream_gene_variant	MODIFIER	EPHB4	ENSG00000196411	ENST00000477446.5	processed_transcript	-	-	-	-	-	-	0.127
chr7:100831347:G:T	7	100831347	rs314318	0.012378	0.45363	chr7:103511937:C:T	0.0784649	1	0.226592	-	0.3101	Inf	0.730706	upstream_gene_variant	MODIFIER	EPHB4	ENSG00000196411	ENST00000358173.8	protein_coding	-	-	-	-	-	-	0.127
chr7:100835389:T:C	7	100835389	rs314323	0.012378	0.45363	chr7:103511937:C:T	0.0784649	1	0.226592	-	0.3111	Inf	0.728357	intron_variant,non_coding_transcript_variant	MODIFIER	SLC12A9	ENSG00000146828	ENST00000461016.1	processed_transcript	-	-	-	-	-	-	2.639
chr7:100835389:T:C	7	100835389	rs314323	0.012378	0.45363	chr7:103511937:C:T	0.0784649	1	0.226592	-	0.3111	Inf	0.728357	downstream_gene_variant	MODIFIER	SLC12A9-AS1	ENSG00000236305	ENST00000412754.2	lncRNA	-	-	-	-	-	-	2.639
chr7:100836172:C:T	7	100836172	rs314324	0.012378	0.45363	chr7:103511937:C:T	0.0784649	1	0.226592	-	0.3111	Inf	0.728357	regulatory_region_variant	MODIFIER	-	-	ENSR00000833730	CTCF_binding_site	-	-	-	-	-	-	5.488
chr7:100836172:C:T	7	100836172	rs314324	0.012378	0.45363	chr7:103511937:C:T	0.0784649	1	0.226592	-	0.3111	Inf	0.728357	downstream_gene_variant	MODIFIER	SLC12A9-AS1	ENSG00000236305	ENST00000412754.2	lncRNA	-	-	-	-	-	-	5.488
chr7:100836172:C:T	7	100836172	rs314324	0.012378	0.45363	chr7:103511937:C:T	0.0784649	1	0.226592	-	0.3111	Inf	0.728357	intron_variant,non_coding_transcript_variant	MODIFIER	SLC12A9	ENSG00000146828	ENST00000461016.1	processed_transcript	-	-	-	-	-	-	5.488
chr7:101299749:A:C	7	101299749	rs3857810	-0.015281	0.46214	chr7:103511937:C:T	0.10901	1	0.174157	-	0.1819	Inf	0.957433	non_coding_transcript_exon_variant	MODIFIER	LNCPRESS1	ENSG00000232301	ENST00000429254.3	lncRNA	192	-	-	-	-	-	3.268
chr7:101299749:A:C	7	101299749	rs3857810	-0.015281	0.46214	chr7:103511937:C:T	0.10901	1	0.174157	-	0.1819	Inf	0.957433	upstream_gene_variant	MODIFIER	-	ENSG00000288749	ENST00000692398.1	lncRNA	-	-	-	-	-	-	3.268
chr7:101299749:A:C	7	101299749	rs3857810	-0.015281	0.46214	chr7:103511937:C:T	0.10901	1	0.174157	-	0.1819	Inf	0.957433	intron_variant,non_coding_transcript_variant	MODIFIER	LNCPRESS1	ENSG00000232301	ENST00000687754.1	lncRNA	-	-	-	-	-	-	3.268
chr7:101299749:A:C	7	101299749	rs3857810	-0.015281	0.46214	chr7:103511937:C:T	0.10901	1	0.174157	-	0.1819	Inf	0.957433	regulatory_region_variant	MODIFIER	-	-	ENSR00000833860	promoter	-	-	-	-	-	-	3.268
chr7:105747278:T:C	7	105747278	rs497552	0.010729	0.46372	chr7:103511937:C:T	0.0562106	1	0.290262	-	0.3837	Inf	0.756482	intron_variant	MODIFIER	ATXN7L1	ENSG00000146776	ENST00000419735.8	protein_coding	-	-	-	-	-	-	2.933
chr16:62304870:T:G	16	62304870	rs12925584	-0.011874	0.46941	chr16:62294564:T:C	0.168217	0.960875	0.262172	-	0.2932	Inf	0.894175	intergenic_variant	MODIFIER	-	-	-	-	-	-	-	-	-	-	10.08
chr7:101343677:C:G	7	101343677	rs62483518	-0.015362	0.47044	chr7:103511937:C:T	0.11651	1	0.164794	-	0.2008	Inf	0.820687	intergenic_variant	MODIFIER	-	-	-	-	-	-	-	-	-	-	0.407
chr7:101345050:T:C	7	101345050	rs60999391	-0.015362	0.47044	chr7:103511937:C:T	0.118113	1	0.162921	-	0.2018	Inf	0.807339	intergenic_variant	MODIFIER	-	-	-	-	-	-	-	-	-	-	4.843
chr7:101345317:C:T	7	101345317	rs62465589	-0.015362	0.47044	chr7:103511937:C:T	0.11651	1	0.164794	-	0.2028	Inf	0.812594	intergenic_variant	MODIFIER	-	-	-	-	-	-	-	-	-	-	0.475
chr7:101350327:G:A	7	101350327	rs62465596	-0.015362	0.47044	chr7:103511937:C:T	0.11651	1	0.164794	-	0.2028	Inf	0.812594	intergenic_variant	MODIFIER	-	-	-	-	-	-	-	-	-	-	6.731
chr7:101352218:A:C	7	101352218	rs59651313	-0.015362	0.47044	chr7:103511937:C:T	0.11651	1	0.164794	-	0.2028	Inf	0.812594	intergenic_variant	MODIFIER	-	-	-	-	-	-	-	-	-	-	6.453
chr7:101352218:A:C	7	101352218	rs59651313	-0.015362	0.47044	chr7:103511937:C:T	0.11651	1	0.164794	-	0.2028	Inf	0.812594	regulatory_region_variant	MODIFIER	-	-	ENSR00000833874	promoter_flanking_region	-	-	-	-	-	-	6.453
chr7:101352218:A:C	7	101352218	rs59651313	-0.015362	0.47044	chr7:103511937:C:T	0.11651	1	0.164794	-	0.2028	Inf	0.812594	TF_binding_site_variant	MODIFIER	-	-	ENSM00484531976	-	-	-	-	-	-	-	6.453
chr7:101352920:C:T	7	101352920	rs6945481	-0.015362	0.47044	chr7:103511937:C:T	0.11651	1	0.164794	-	0.2028	Inf	0.812594	TF_binding_site_variant	MODIFIER	-	-	ENSM00523055091	-	-	-	-	-	-	-	1.336
chr7:101352920:C:T	7	101352920	rs6945481	-0.015362	0.47044	chr7:103511937:C:T	0.11651	1	0.164794	-	0.2028	Inf	0.812594	regulatory_region_variant	MODIFIER	-	-	ENSR00000833874	promoter_flanking_region	-	-	-	-	-	-	1.336
chr7:101352920:C:T	7	101352920	rs6945481	-0.015362	0.47044	chr7:103511937:C:T	0.11651	1	0.164794	-	0.2028	Inf	0.812594	TF_binding_site_variant	MODIFIER	-	-	ENSM00525427372	-	-	-	-	-	-	-	1.336
chr7:101352920:C:T	7	101352920	rs6945481	-0.015362	0.47044	chr7:103511937:C:T	0.11651	1	0.164794	-	0.2028	Inf	0.812594	intergenic_variant	MODIFIER	-	-	-	-	-	-	-	-	-	-	1.336
chr7:101352920:C:T	7	101352920	rs6945481	-0.015362	0.47044	chr7:103511937:C:T	0.11651	1	0.164794	-	0.2028	Inf	0.812594	TF_binding_site_variant	MODIFIER	-	-	ENSM00241154005	-	-	-	-	-	-	-	1.336
chr7:101357885:A:G	7	101357885	rs62465604	-0.015362	0.47044	chr7:103511937:C:T	0.11651	1	0.164794	-	0.2048	Inf	0.804658	upstream_gene_variant	MODIFIER	COL26A1	ENSG00000160963	ENST00000613501.1	protein_coding	-	-	-	-	-	-	4.825
chr7:101357885:A:G	7	101357885	rs62465604	-0.015362	0.47044	chr7:103511937:C:T	0.11651	1	0.164794	-	0.2048	Inf	0.804658	upstream_gene_variant	MODIFIER	COL26A1	ENSG00000160963	ENST00000313669.12	protein_coding	-	-	-	-	-	-	4.825
chr7:101362620:G:A	7	101362620	rs10953333	-0.015362	0.47044	chr7:103511937:C:T	0.11651	1	0.164794	-	0.2028	Inf	0.812594	upstream_gene_variant	MODIFIER	COL26A1	ENSG00000160963	ENST00000613501.1	protein_coding	-	-	-	-	-	-	2.004
chr7:101362620:G:A	7	101362620	rs10953333	-0.015362	0.47044	chr7:103511937:C:T	0.11651	1	0.164794	-	0.2028	Inf	0.812594	upstream_gene_variant	MODIFIER	COL26A1	ENSG00000160963	ENST00000313669.12	protein_coding	-	-	-	-	-	-	2.004
chr7:101362620:G:A	7	101362620	rs10953333	-0.015362	0.47044	chr7:103511937:C:T	0.11651	1	0.164794	-	0.2028	Inf	0.812594	regulatory_region_variant	MODIFIER	-	-	ENSR00001129106	CTCF_binding_site	-	-	-	-	-	-	2.004
chr7:101362620:G:A	7	101362620	rs10953333	-0.015362	0.47044	chr7:103511937:C:T	0.11651	1	0.164794	-	0.2028	Inf	0.812594	regulatory_region_variant	MODIFIER	-	-	ENSR00000215937	promoter	-	-	-	-	-	-	2.004
chr7:101372524:G:A	7	101372524	rs62465626,COSV58121371	-0.015362	0.47044	chr7:103511937:C:T	0.11651	1	0.164794	-	0.1998	Inf	0.824795	intron_variant	MODIFIER	COL26A1	ENSG00000160963	ENST00000613501.1	protein_coding	-	-	-	-	-	-	1.994
chr7:101372524:G:A	7	101372524	rs62465626,COSV58121371	-0.015362	0.47044	chr7:103511937:C:T	0.11651	1	0.164794	-	0.1998	Inf	0.824795	intron_variant	MODIFIER	COL26A1	ENSG00000160963	ENST00000313669.12	protein_coding	-	-	-	-	-	-	1.994
chr16:60460350:C:T	16	60460350	rs1364153	-0.014721	0.4729	chr16:62294564:T:C	0.0564982	1	0.0992509	-	0.1243	Inf	0.798479	intron_variant,non_coding_transcript_variant	MODIFIER	-	ENSG00000261436	ENST00000668278.1	lncRNA	-	-	-	-	-	-	1.043
chr16:60460350:C:T	16	60460350	rs1364153	-0.014721	0.4729	chr16:62294564:T:C	0.0564982	1	0.0992509	-	0.1243	Inf	0.798479	intron_variant,non_coding_transcript_variant	MODIFIER	-	ENSG00000261436	ENST00000661762.1	lncRNA	-	-	-	-	-	-	1.043
chr16:60460350:C:T	16	60460350	rs1364153	-0.014721	0.4729	chr16:62294564:T:C	0.0564982	1	0.0992509	-	0.1243	Inf	0.798479	intron_variant,non_coding_transcript_variant	MODIFIER	-	ENSG00000261436	ENST00000660937.1	lncRNA	-	-	-	-	-	-	1.043
chr16:60460350:C:T	16	60460350	rs1364153	-0.014721	0.4729	chr16:62294564:T:C	0.0564982	1	0.0992509	-	0.1243	Inf	0.798479	intron_variant,non_coding_transcript_variant	MODIFIER	-	ENSG00000261436	ENST00000661470.1	lncRNA	-	-	-	-	-	-	1.043
chr16:60460350:C:T	16	60460350	rs1364153	-0.014721	0.4729	chr16:62294564:T:C	0.0564982	1	0.0992509	-	0.1243	Inf	0.798479	intron_variant,non_coding_transcript_variant	MODIFIER	-	ENSG00000261436	ENST00000659433.1	lncRNA	-	-	-	-	-	-	1.043
chr7:102310252:G:T	7	102310252	rs809120	0.016792	0.47494	chr7:103511937:C:T	0.309247	1	0.0639098	-	0.0696	Inf	0.918244	intron_variant,NMD_transcript_variant	MODIFIER	SH2B2	ENSG00000160999	ENST00000617975.2	nonsense_mediated_decay	-	-	-	-	-	-	0.546
chr7:102310252:G:T	7	102310252	rs809120	0.016792	0.47494	chr7:103511937:C:T	0.309247	1	0.0639098	-	0.0696	Inf	0.918244	intron_variant	MODIFIER	SH2B2	ENSG00000160999	ENST00000444095.3	protein_coding	-	-	-	-	-	-	0.546
chr7:102310252:G:T	7	102310252	rs809120	0.016792	0.47494	chr7:103511937:C:T	0.309247	1	0.0639098	-	0.0696	Inf	0.918244	intron_variant	MODIFIER	SH2B2	ENSG00000160999	ENST00000536178.3	protein_coding	-	-	-	-	-	-	0.546
chr7:102313022:G:A	7	102313022	rs1016274872	0.016792	0.47494	chr7:103511937:C:T	0.32775	1	0.0655431	-	-	Inf	Inf	intron_variant	MODIFIER	SH2B2	ENSG00000160999	ENST00000444095.3	protein_coding	-	-	-	-	-	-	1.786
chr7:102313022:G:A	7	102313022	rs1016274872	0.016792	0.47494	chr7:103511937:C:T	0.32775	1	0.0655431	-	-	Inf	Inf	intron_variant,NMD_transcript_variant	MODIFIER	SH2B2	ENSG00000160999	ENST00000617975.2	nonsense_mediated_decay	-	-	-	-	-	-	1.786
chr7:102313022:G:A	7	102313022	rs1016274872	0.016792	0.47494	chr7:103511937:C:T	0.32775	1	0.0655431	-	-	Inf	Inf	intron_variant	MODIFIER	SH2B2	ENSG00000160999	ENST00000536178.3	protein_coding	-	-	-	-	-	-	1.786
chr7:106009046:C:T	7	106009046	rs11770729,COSV58422164	0.010735	0.47801	chr7:103511937:C:T	0.0646962	1	0.262172	-	0.2167	Inf	1.20984	intron_variant	MODIFIER	CDHR3	ENSG00000128536	ENST00000466045.1	protein_coding	-	-	-	-	-	-	0.01
chr7:106009046:C:T	7	106009046	rs11770729,COSV58422164	0.010735	0.47801	chr7:103511937:C:T	0.0646962	1	0.262172	-	0.2167	Inf	1.20984	downstream_gene_variant	MODIFIER	CDHR3	ENSG00000128536	ENST00000466351.1	retained_intron	-	-	-	-	-	-	0.01
chr7:106009046:C:T	7	106009046	rs11770729,COSV58422164	0.010735	0.47801	chr7:103511937:C:T	0.0646962	1	0.262172	-	0.2167	Inf	1.20984	intron_variant,NMD_transcript_variant	MODIFIER	CDHR3	ENSG00000128536	ENST00000496633.1	nonsense_mediated_decay	-	-	-	-	-	-	0.01
chr7:106009046:C:T	7	106009046	rs11770729,COSV58422164	0.010735	0.47801	chr7:103511937:C:T	0.0646962	1	0.262172	-	0.2167	Inf	1.20984	intron_variant	MODIFIER	CDHR3	ENSG00000128536	ENST00000317716.14	protein_coding	-	-	-	-	-	-	0.01
chr7:106009046:C:T	7	106009046	rs11770729,COSV58422164	0.010735	0.47801	chr7:103511937:C:T	0.0646962	1	0.262172	-	0.2167	Inf	1.20984	intron_variant	MODIFIER	CDHR3	ENSG00000128536	ENST00000478080.5	protein_coding	-	-	-	-	-	-	0.01
chr7:106009046:C:T	7	106009046	rs11770729,COSV58422164	0.010735	0.47801	chr7:103511937:C:T	0.0646962	1	0.262172	-	0.2167	Inf	1.20984	intron_variant,non_coding_transcript_variant	MODIFIER	CDHR3	ENSG00000128536	ENST00000470188.5	processed_transcript	-	-	-	-	-	-	0.01
chr7:106009046:C:T	7	106009046	rs11770729,COSV58422164	0.010735	0.47801	chr7:103511937:C:T	0.0646962	1	0.262172	-	0.2167	Inf	1.20984	downstream_gene_variant	MODIFIER	CDHR3	ENSG00000128536	ENST00000488386.5	nonsense_mediated_decay	-	-	-	-	-	-	0.01
chr7:106009046:C:T	7	106009046	rs11770729,COSV58422164	0.010735	0.47801	chr7:103511937:C:T	0.0646962	1	0.262172	-	0.2167	Inf	1.20984	downstream_gene_variant	MODIFIER	CDHR3	ENSG00000128536	ENST00000471910.1	retained_intron	-	-	-	-	-	-	0.01
chr7:106009046:C:T	7	106009046	rs11770729,COSV58422164	0.010735	0.47801	chr7:103511937:C:T	0.0646962	1	0.262172	-	0.2167	Inf	1.20984	downstream_gene_variant	MODIFIER	CDHR3	ENSG00000128536	ENST00000461766.1	processed_transcript	-	-	-	-	-	-	0.01
chr16:66459275:C:T	16	66459275	rs4783597	-0.015038	0.48217	chr16:62294564:T:C	0.0518034	1	0.0917603	-	0.0815	Inf	1.12589	intron_variant	MODIFIER	BEAN1	ENSG00000166546	ENST00000299694.12	protein_coding	-	-	-	-	-	-	0.082
chr16:66459275:C:T	16	66459275	rs4783597	-0.015038	0.48217	chr16:62294564:T:C	0.0518034	1	0.0917603	-	0.0815	Inf	1.12589	intron_variant	MODIFIER	BEAN1	ENSG00000166546	ENST00000536005.7	protein_coding	-	-	-	-	-	-	0.082
chr16:66459275:C:T	16	66459275	rs4783597	-0.015038	0.48217	chr16:62294564:T:C	0.0518034	1	0.0917603	-	0.0815	Inf	1.12589	intron_variant,NMD_transcript_variant	MODIFIER	BEAN1	ENSG00000166546	ENST00000562849.6	nonsense_mediated_decay	-	-	-	-	-	-	0.082
chr16:66459275:C:T	16	66459275	rs4783597	-0.015038	0.48217	chr16:62294564:T:C	0.0518034	1	0.0917603	-	0.0815	Inf	1.12589	intron_variant	MODIFIER	BEAN1	ENSG00000166546	ENST00000561796.5	protein_coding	-	-	-	-	-	-	0.082
chr16:66459275:C:T	16	66459275	rs4783597	-0.015038	0.48217	chr16:62294564:T:C	0.0518034	1	0.0917603	-	0.0815	Inf	1.12589	intron_variant	MODIFIER	BEAN1	ENSG00000166546	ENST00000622872.4	protein_coding	-	-	-	-	-	-	0.082
chr5:75675025:G:A	5	75675025	rs888786	0.019261	0.48327	chr5:76339511:G:A	0.0629173	1	0.082397	-	0.164	Inf	0.502421	downstream_gene_variant	MODIFIER	ANKDD1B	ENSG00000189045	ENST00000506596.6	retained_intron	-	-	-	-	-	-	3.222
chr5:75675025:G:A	5	75675025	rs888786	0.019261	0.48327	chr5:76339511:G:A	0.0629173	1	0.082397	-	0.164	Inf	0.502421	intron_variant	MODIFIER	POC5	ENSG00000152359	ENST00000446329.6	protein_coding	-	-	-	-	-	-	3.222
chr5:75675025:G:A	5	75675025	rs888786	0.019261	0.48327	chr5:76339511:G:A	0.0629173	1	0.082397	-	0.164	Inf	0.502421	downstream_gene_variant	MODIFIER	ANKDD1B	ENSG00000189045	ENST00000672400.1	nonsense_mediated_decay	-	-	-	-	-	-	3.222
chr5:75675025:G:A	5	75675025	rs888786	0.019261	0.48327	chr5:76339511:G:A	0.0629173	1	0.082397	-	0.164	Inf	0.502421	downstream_gene_variant	MODIFIER	ANKDD1B	ENSG00000189045	ENST00000672844.1	protein_coding	-	-	-	-	-	-	3.222
chr5:75675025:G:A	5	75675025	rs888786	0.019261	0.48327	chr5:76339511:G:A	0.0629173	1	0.082397	-	0.164	Inf	0.502421	downstream_gene_variant	MODIFIER	ANKDD1B	ENSG00000189045	ENST00000672850.1	protein_coding	-	-	-	-	-	-	3.222
chr5:75675025:G:A	5	75675025	rs888786	0.019261	0.48327	chr5:76339511:G:A	0.0629173	1	0.082397	-	0.164	Inf	0.502421	downstream_gene_variant	MODIFIER	ANKDD1B	ENSG00000189045	ENST00000673223.1	nonsense_mediated_decay	-	-	-	-	-	-	3.222
chr5:75675025:G:A	5	75675025	rs888786	0.019261	0.48327	chr5:76339511:G:A	0.0629173	1	0.082397	-	0.164	Inf	0.502421	intron_variant	MODIFIER	POC5	ENSG00000152359	ENST00000514838.6	protein_coding	-	-	-	-	-	-	3.222
chr5:75675025:G:A	5	75675025	rs888786	0.019261	0.48327	chr5:76339511:G:A	0.0629173	1	0.082397	-	0.164	Inf	0.502421	downstream_gene_variant	MODIFIER	ANKDD1B	ENSG00000189045	ENST00000673225.1	nonsense_mediated_decay	-	-	-	-	-	-	3.222
chr5:75675025:G:A	5	75675025	rs888786	0.019261	0.48327	chr5:76339511:G:A	0.0629173	1	0.082397	-	0.164	Inf	0.502421	downstream_gene_variant	MODIFIER	ANKDD1B	ENSG00000189045	ENST00000672660.1	protein_coding	-	-	-	-	-	-	3.222
chr5:75675025:G:A	5	75675025	rs888786	0.019261	0.48327	chr5:76339511:G:A	0.0629173	1	0.082397	-	0.164	Inf	0.502421	downstream_gene_variant	MODIFIER	ANKDD1B	ENSG00000189045	ENST00000601380.4	protein_coding	-	-	-	-	-	-	3.222
chr5:75675025:G:A	5	75675025	rs888786	0.019261	0.48327	chr5:76339511:G:A	0.0629173	1	0.082397	-	0.164	Inf	0.502421	intron_variant	MODIFIER	POC5	ENSG00000152359	ENST00000510798.5	protein_coding	-	-	-	-	-	-	3.222
chr5:75675025:G:A	5	75675025	rs888786	0.019261	0.48327	chr5:76339511:G:A	0.0629173	1	0.082397	-	0.164	Inf	0.502421	downstream_gene_variant	MODIFIER	ANKDD1B	ENSG00000189045	ENST00000672390.1	protein_coding	-	-	-	-	-	-	3.222
chr5:75675025:G:A	5	75675025	rs888786	0.019261	0.48327	chr5:76339511:G:A	0.0629173	1	0.082397	-	0.164	Inf	0.502421	intron_variant,NMD_transcript_variant	MODIFIER	ANKDD1B	ENSG00000189045	ENST00000672802.1	nonsense_mediated_decay	-	-	-	-	-	-	3.222
chr5:75675025:G:A	5	75675025	rs888786	0.019261	0.48327	chr5:76339511:G:A	0.0629173	1	0.082397	-	0.164	Inf	0.502421	downstream_gene_variant	MODIFIER	ANKDD1B	ENSG00000189045	ENST00000672135.1	nonsense_mediated_decay	-	-	-	-	-	-	3.222
chr5:75675025:G:A	5	75675025	rs888786	0.019261	0.48327	chr5:76339511:G:A	0.0629173	1	0.082397	-	0.164	Inf	0.502421	downstream_gene_variant	MODIFIER	POC5	ENSG00000152359	ENST00000503521.2	retained_intron	-	-	-	-	-	-	3.222
chr5:75675025:G:A	5	75675025	rs888786	0.019261	0.48327	chr5:76339511:G:A	0.0629173	1	0.082397	-	0.164	Inf	0.502421	intron_variant	MODIFIER	POC5	ENSG00000152359	ENST00000428202.7	protein_coding	-	-	-	-	-	-	3.222
chr5:71732447:G:A	5	71732447	rs62360705	0.017149	0.48432	chr5:76339511:G:A	0.0629173	1	0.082397	-	0.0676	Inf	1.21889	intergenic_variant	MODIFIER	-	-	-	-	-	-	-	-	-	-	2.318
chr5:71732997:C:T	5	71732997	rs60286869	0.017149	0.48432	chr5:76339511:G:A	0.0629173	1	0.082397	-	0.0676	Inf	1.21889	intergenic_variant	MODIFIER	-	-	-	-	-	-	-	-	-	-	0.667
chr5:71733600:C:T	5	71733600	rs62360707	0.017149	0.48432	chr5:76339511:G:A	0.0629173	1	0.082397	-	0.0666	Inf	1.23719	intergenic_variant	MODIFIER	-	-	-	-	-	-	-	-	-	-	0.749
chr5:71733903:G:C	5	71733903	rs4057259	0.017149	0.48432	chr5:76339511:G:A	0.0629173	1	0.082397	-	0.0686	Inf	1.20112	intergenic_variant	MODIFIER	-	-	-	-	-	-	-	-	-	-	0.203
chr5:71733916:T:C	5	71733916	rs4057258	0.017149	0.48432	chr5:76339511:G:A	0.0629173	1	0.082397	-	0.0676	Inf	1.21889	intergenic_variant	MODIFIER	-	-	-	-	-	-	-	-	-	-	0.791
chr5:71734360:A:G	5	71734360	rs78111196	0.017149	0.48432	chr5:76339511:G:A	0.0629173	1	0.082397	-	0.0676	Inf	1.21889	intergenic_variant	MODIFIER	-	-	-	-	-	-	-	-	-	-	6.817
chr5:71740532:G:C	5	71740532	rs59245253	0.017149	0.48432	chr5:76339511:G:A	0.0629173	1	0.082397	-	0.0616	Inf	1.33761	intergenic_variant	MODIFIER	-	-	-	-	-	-	-	-	-	-	2.081
chr5:71742078:A:T	5	71742078	rs72769463	0.017149	0.48432	chr5:76339511:G:A	0.0629173	1	0.082397	-	0.0626	Inf	1.31625	intergenic_variant	MODIFIER	-	-	-	-	-	-	-	-	-	-	4.054
chr5:71757226:A:G	5	71757226	rs6869080	0.017149	0.48432	chr5:76339511:G:A	0.0629173	1	0.082397	-	0.0577	Inf	1.42802	upstream_gene_variant	MODIFIER	-	ENSG00000278824	ENST00000614164.1	processed_pseudogene	-	-	-	-	-	-	6.895
chr16:59161316:T:C	16	59161316	rs112309845	0.015127	0.49276	chr16:62294564:T:C	0.0518034	1	0.0917603	-	0.0388	Inf	2.36496	intron_variant,non_coding_transcript_variant	MODIFIER	-	ENSG00000245768	ENST00000657379.1	lncRNA	-	-	-	-	-	-	4.071
chr7:103420413:A:G	7	103420413	rs117635205	-0.052684	0.49615	chr7:103511937:C:T	0.0816135	1	0.00187266	-	0.003	Inf	0.62422	intron_variant	MODIFIER	SLC26A5	ENSG00000170615	ENST00000432958.6	protein_coding	-	-	-	-	-	-	2.966
chr7:103420413:A:G	7	103420413	rs117635205	-0.052684	0.49615	chr7:103511937:C:T	0.0816135	1	0.00187266	-	0.003	Inf	0.62422	intron_variant	MODIFIER	SLC26A5	ENSG00000170615	ENST00000393723.2	protein_coding	-	-	-	-	-	-	2.966
chr7:103420413:A:G	7	103420413	rs117635205	-0.052684	0.49615	chr7:103511937:C:T	0.0816135	1	0.00187266	-	0.003	Inf	0.62422	intron_variant,NMD_transcript_variant	MODIFIER	SLC26A5	ENSG00000170615	ENST00000423416.5	nonsense_mediated_decay	-	-	-	-	-	-	2.966
chr7:103420413:A:G	7	103420413	rs117635205	-0.052684	0.49615	chr7:103511937:C:T	0.0816135	1	0.00187266	-	0.003	Inf	0.62422	intron_variant	MODIFIER	SLC26A5	ENSG00000170615	ENST00000354356.8	protein_coding	-	-	-	-	-	-	2.966
chr7:103420413:A:G	7	103420413	rs117635205	-0.052684	0.49615	chr7:103511937:C:T	0.0816135	1	0.00187266	-	0.003	Inf	0.62422	intron_variant	MODIFIER	SLC26A5	ENSG00000170615	ENST00000339444.10	protein_coding	-	-	-	-	-	-	2.966
chr7:103420413:A:G	7	103420413	rs117635205	-0.052684	0.49615	chr7:103511937:C:T	0.0816135	1	0.00187266	-	0.003	Inf	0.62422	intron_variant,non_coding_transcript_variant	MODIFIER	SLC26A5	ENSG00000170615	ENST00000487407.1	retained_intron	-	-	-	-	-	-	2.966
chr7:103420413:A:G	7	103420413	rs117635205	-0.052684	0.49615	chr7:103511937:C:T	0.0816135	1	0.00187266	-	0.003	Inf	0.62422	intron_variant,NMD_transcript_variant	MODIFIER	SLC26A5	ENSG00000170615	ENST00000445809.5	nonsense_mediated_decay	-	-	-	-	-	-	2.966
chr7:103420413:A:G	7	103420413	rs117635205	-0.052684	0.49615	chr7:103511937:C:T	0.0816135	1	0.00187266	-	0.003	Inf	0.62422	intron_variant,NMD_transcript_variant	MODIFIER	SLC26A5	ENSG00000170615	ENST00000454864.5	nonsense_mediated_decay	-	-	-	-	-	-	2.966
chr7:103420413:A:G	7	103420413	rs117635205	-0.052684	0.49615	chr7:103511937:C:T	0.0816135	1	0.00187266	-	0.003	Inf	0.62422	intron_variant	MODIFIER	SLC26A5	ENSG00000170615	ENST00000393730.5	protein_coding	-	-	-	-	-	-	2.966
chr7:103420413:A:G	7	103420413	rs117635205	-0.052684	0.49615	chr7:103511937:C:T	0.0816135	1	0.00187266	-	0.003	Inf	0.62422	intron_variant	MODIFIER	SLC26A5	ENSG00000170615	ENST00000306312.8	protein_coding	-	-	-	-	-	-	2.966
chr7:103420413:A:G	7	103420413	rs117635205	-0.052684	0.49615	chr7:103511937:C:T	0.0816135	1	0.00187266	-	0.003	Inf	0.62422	intron_variant	MODIFIER	SLC26A5	ENSG00000170615	ENST00000393735.6	protein_coding	-	-	-	-	-	-	2.966
chr7:103420413:A:G	7	103420413	rs117635205	-0.052684	0.49615	chr7:103511937:C:T	0.0816135	1	0.00187266	-	0.003	Inf	0.62422	intron_variant	MODIFIER	SLC26A5	ENSG00000170615	ENST00000393727.5	protein_coding	-	-	-	-	-	-	2.966
chr7:103420413:A:G	7	103420413	rs117635205	-0.052684	0.49615	chr7:103511937:C:T	0.0816135	1	0.00187266	-	0.003	Inf	0.62422	intron_variant	MODIFIER	SLC26A5	ENSG00000170615	ENST00000356767.8	protein_coding	-	-	-	-	-	-	2.966
chr7:103420413:A:G	7	103420413	rs117635205	-0.052684	0.49615	chr7:103511937:C:T	0.0816135	1	0.00187266	-	0.003	Inf	0.62422	intron_variant,NMD_transcript_variant	MODIFIER	SLC26A5	ENSG00000170615	ENST00000456463.5	nonsense_mediated_decay	-	-	-	-	-	-	2.966
chr7:103420413:A:G	7	103420413	rs117635205	-0.052684	0.49615	chr7:103511937:C:T	0.0816135	1	0.00187266	-	0.003	Inf	0.62422	intron_variant	MODIFIER	SLC26A5	ENSG00000170615	ENST00000393729.5	protein_coding	-	-	-	-	-	-	2.966
chr7:103445525:T:A	7	103445525	rs189908435	-0.052684	0.49615	chr7:103511937:C:T	0.0816135	1	0.00187266	-	0.003	Inf	0.62422	upstream_gene_variant	MODIFIER	SLC26A5	ENSG00000170615	ENST00000454864.5	nonsense_mediated_decay	-	-	-	-	-	-	1.948
chr7:103445525:T:A	7	103445525	rs189908435	-0.052684	0.49615	chr7:103511937:C:T	0.0816135	1	0.00187266	-	0.003	Inf	0.62422	intron_variant	MODIFIER	SLC26A5	ENSG00000170615	ENST00000306312.8	protein_coding	-	-	-	-	-	-	1.948
chr7:103445525:T:A	7	103445525	rs189908435	-0.052684	0.49615	chr7:103511937:C:T	0.0816135	1	0.00187266	-	0.003	Inf	0.62422	upstream_gene_variant	MODIFIER	SLC26A5	ENSG00000170615	ENST00000423416.5	nonsense_mediated_decay	-	-	-	-	-	-	1.948
chr7:103445525:T:A	7	103445525	rs189908435	-0.052684	0.49615	chr7:103511937:C:T	0.0816135	1	0.00187266	-	0.003	Inf	0.62422	intron_variant	MODIFIER	SLC26A5	ENSG00000170615	ENST00000432958.6	protein_coding	-	-	-	-	-	-	1.948
chr7:103445525:T:A	7	103445525	rs189908435	-0.052684	0.49615	chr7:103511937:C:T	0.0816135	1	0.00187266	-	0.003	Inf	0.62422	intron_variant	MODIFIER	SLC26A5	ENSG00000170615	ENST00000339444.10	protein_coding	-	-	-	-	-	-	1.948
chr7:103445525:T:A	7	103445525	rs189908435	-0.052684	0.49615	chr7:103511937:C:T	0.0816135	1	0.00187266	-	0.003	Inf	0.62422	upstream_gene_variant	MODIFIER	SLC26A5	ENSG00000170615	ENST00000456463.5	nonsense_mediated_decay	-	-	-	-	-	-	1.948
chr7:103445525:T:A	7	103445525	rs189908435	-0.052684	0.49615	chr7:103511937:C:T	0.0816135	1	0.00187266	-	0.003	Inf	0.62422	regulatory_region_variant	MODIFIER	-	-	ENSR00000834491	promoter	-	-	-	-	-	-	1.948
chr7:103445525:T:A	7	103445525	rs189908435	-0.052684	0.49615	chr7:103511937:C:T	0.0816135	1	0.00187266	-	0.003	Inf	0.62422	upstream_gene_variant	MODIFIER	SLC26A5	ENSG00000170615	ENST00000393730.5	protein_coding	-	-	-	-	-	-	1.948
chr7:103445525:T:A	7	103445525	rs189908435	-0.052684	0.49615	chr7:103511937:C:T	0.0816135	1	0.00187266	-	0.003	Inf	0.62422	upstream_gene_variant	MODIFIER	SLC26A5	ENSG00000170615	ENST00000445809.5	nonsense_mediated_decay	-	-	-	-	-	-	1.948
chr7:103445525:T:A	7	103445525	rs189908435	-0.052684	0.49615	chr7:103511937:C:T	0.0816135	1	0.00187266	-	0.003	Inf	0.62422	intron_variant	MODIFIER	SLC26A5	ENSG00000170615	ENST00000354356.8	protein_coding	-	-	-	-	-	-	1.948
chr7:103445525:T:A	7	103445525	rs189908435	-0.052684	0.49615	chr7:103511937:C:T	0.0816135	1	0.00187266	-	0.003	Inf	0.62422	upstream_gene_variant	MODIFIER	SLC26A5	ENSG00000170615	ENST00000393729.5	protein_coding	-	-	-	-	-	-	1.948
chr7:103445525:T:A	7	103445525	rs189908435	-0.052684	0.49615	chr7:103511937:C:T	0.0816135	1	0.00187266	-	0.003	Inf	0.62422	upstream_gene_variant	MODIFIER	-	ENSG00000234715	ENST00000660729.1	lncRNA	-	-	-	-	-	-	1.948
chr7:103445525:T:A	7	103445525	rs189908435	-0.052684	0.49615	chr7:103511937:C:T	0.0816135	1	0.00187266	-	0.003	Inf	0.62422	intron_variant	MODIFIER	SLC26A5	ENSG00000170615	ENST00000393735.6	protein_coding	-	-	-	-	-	-	1.948
chr7:103445525:T:A	7	103445525	rs189908435	-0.052684	0.49615	chr7:103511937:C:T	0.0816135	1	0.00187266	-	0.003	Inf	0.62422	non_coding_transcript_exon_variant	MODIFIER	-	ENSG00000234715	ENST00000422488.1	lncRNA	319	-	-	-	-	-	1.948
chr7:103445525:T:A	7	103445525	rs189908435	-0.052684	0.49615	chr7:103511937:C:T	0.0816135	1	0.00187266	-	0.003	Inf	0.62422	intron_variant	MODIFIER	SLC26A5	ENSG00000170615	ENST00000356767.8	protein_coding	-	-	-	-	-	-	1.948
chr7:103445525:T:A	7	103445525	rs189908435	-0.052684	0.49615	chr7:103511937:C:T	0.0816135	1	0.00187266	-	0.003	Inf	0.62422	intron_variant,non_coding_transcript_variant	MODIFIER	SLC26A5	ENSG00000170615	ENST00000487407.1	retained_intron	-	-	-	-	-	-	1.948
chr7:103504996:G:A	7	103504996	rs189745681	-0.052684	0.49615	chr7:103511937:C:T	0.0816135	1	0.00187266	-	0.003	Inf	0.62422	intron_variant	MODIFIER	RELN	ENSG00000189056	ENST00000428762.6	protein_coding	-	-	-	-	-	-	2.735
chr7:103504996:G:A	7	103504996	rs189745681	-0.052684	0.49615	chr7:103511937:C:T	0.0816135	1	0.00187266	-	0.003	Inf	0.62422	intron_variant,non_coding_transcript_variant	MODIFIER	RELN	ENSG00000189056	ENST00000680248.1	retained_intron	-	-	-	-	-	-	2.735
chr7:103504996:G:A	7	103504996	rs189745681	-0.052684	0.49615	chr7:103511937:C:T	0.0816135	1	0.00187266	-	0.003	Inf	0.62422	intron_variant,non_coding_transcript_variant	MODIFIER	RELN	ENSG00000189056	ENST00000681921.1	retained_intron	-	-	-	-	-	-	2.735
chr7:103504996:G:A	7	103504996	rs189745681	-0.052684	0.49615	chr7:103511937:C:T	0.0816135	1	0.00187266	-	0.003	Inf	0.62422	intron_variant,non_coding_transcript_variant	MODIFIER	-	ENSG00000234715	ENST00000660729.1	lncRNA	-	-	-	-	-	-	2.735
chr7:103504996:G:A	7	103504996	rs189745681	-0.052684	0.49615	chr7:103511937:C:T	0.0816135	1	0.00187266	-	0.003	Inf	0.62422	intron_variant,non_coding_transcript_variant	MODIFIER	-	ENSG00000234715	ENST00000422488.1	lncRNA	-	-	-	-	-	-	2.735
chr7:103504996:G:A	7	103504996	rs189745681	-0.052684	0.49615	chr7:103511937:C:T	0.0816135	1	0.00187266	-	0.003	Inf	0.62422	upstream_gene_variant	MODIFIER	RELN	ENSG00000189056	ENST00000679371.1	retained_intron	-	-	-	-	-	-	2.735
chr7:103504996:G:A	7	103504996	rs189745681	-0.052684	0.49615	chr7:103511937:C:T	0.0816135	1	0.00187266	-	0.003	Inf	0.62422	intron_variant,non_coding_transcript_variant	MODIFIER	RELN	ENSG00000189056	ENST00000679867.1	retained_intron	-	-	-	-	-	-	2.735
chr7:103504996:G:A	7	103504996	rs189745681	-0.052684	0.49615	chr7:103511937:C:T	0.0816135	1	0.00187266	-	0.003	Inf	0.62422	intron_variant,NMD_transcript_variant	MODIFIER	RELN	ENSG00000189056	ENST00000681034.1	nonsense_mediated_decay	-	-	-	-	-	-	2.735
chr7:103504996:G:A	7	103504996	rs189745681	-0.052684	0.49615	chr7:103511937:C:T	0.0816135	1	0.00187266	-	0.003	Inf	0.62422	intron_variant	MODIFIER	RELN	ENSG00000189056	ENST00000424685.3	protein_coding	-	-	-	-	-	-	2.735
chr7:103504996:G:A	7	103504996	rs189745681	-0.052684	0.49615	chr7:103511937:C:T	0.0816135	1	0.00187266	-	0.003	Inf	0.62422	regulatory_region_variant	MODIFIER	-	-	ENSR00001275700	promoter_flanking_region	-	-	-	-	-	-	2.735
chr7:103504996:G:A	7	103504996	rs189745681	-0.052684	0.49615	chr7:103511937:C:T	0.0816135	1	0.00187266	-	0.003	Inf	0.62422	intron_variant	MODIFIER	RELN	ENSG00000189056	ENST00000343529.9	protein_coding	-	-	-	-	-	-	2.735
chr7:103504996:G:A	7	103504996	rs189745681	-0.052684	0.49615	chr7:103511937:C:T	0.0816135	1	0.00187266	-	0.003	Inf	0.62422	intron_variant,non_coding_transcript_variant	MODIFIER	RELN	ENSG00000189056	ENST00000681364.1	retained_intron	-	-	-	-	-	-	2.735
chr7:103912705:T:G	7	103912705	rs73712292	-0.052684	0.49615	chr7:103511937:C:T	0.0816135	1	0.00187266	-	0.0169	Inf	0.110808	intron_variant,non_coding_transcript_variant	MODIFIER	RELN	ENSG00000189056	ENST00000681931.1	retained_intron	-	-	-	-	-	-	13.45
chr7:103912705:T:G	7	103912705	rs73712292	-0.052684	0.49615	chr7:103511937:C:T	0.0816135	1	0.00187266	-	0.0169	Inf	0.110808	intron_variant,non_coding_transcript_variant	MODIFIER	RELN	ENSG00000189056	ENST00000679689.1	processed_transcript	-	-	-	-	-	-	13.45
chr7:103912705:T:G	7	103912705	rs73712292	-0.052684	0.49615	chr7:103511937:C:T	0.0816135	1	0.00187266	-	0.0169	Inf	0.110808	downstream_gene_variant	MODIFIER	RELN	ENSG00000189056	ENST00000681182.1	retained_intron	-	-	-	-	-	-	13.45
chr7:103912705:T:G	7	103912705	rs73712292	-0.052684	0.49615	chr7:103511937:C:T	0.0816135	1	0.00187266	-	0.0169	Inf	0.110808	intron_variant	MODIFIER	RELN	ENSG00000189056	ENST00000343529.9	protein_coding	-	-	-	-	-	-	13.45
chr7:103912705:T:G	7	103912705	rs73712292	-0.052684	0.49615	chr7:103511937:C:T	0.0816135	1	0.00187266	-	0.0169	Inf	0.110808	intron_variant,non_coding_transcript_variant	MODIFIER	RELN	ENSG00000189056	ENST00000679867.1	retained_intron	-	-	-	-	-	-	13.45
chr7:103912705:T:G	7	103912705	rs73712292	-0.052684	0.49615	chr7:103511937:C:T	0.0816135	1	0.00187266	-	0.0169	Inf	0.110808	intron_variant	MODIFIER	RELN	ENSG00000189056	ENST00000428762.6	protein_coding	-	-	-	-	-	-	13.45
chr7:103912705:T:G	7	103912705	rs73712292	-0.052684	0.49615	chr7:103511937:C:T	0.0816135	1	0.00187266	-	0.0169	Inf	0.110808	intron_variant,NMD_transcript_variant	MODIFIER	RELN	ENSG00000189056	ENST00000681034.1	nonsense_mediated_decay	-	-	-	-	-	-	13.45
chr7:103912705:T:G	7	103912705	rs73712292	-0.052684	0.49615	chr7:103511937:C:T	0.0816135	1	0.00187266	-	0.0169	Inf	0.110808	intron_variant,non_coding_transcript_variant	MODIFIER	RELN	ENSG00000189056	ENST00000681401.1	retained_intron	-	-	-	-	-	-	13.45
chr7:103912705:T:G	7	103912705	rs73712292	-0.052684	0.49615	chr7:103511937:C:T	0.0816135	1	0.00187266	-	0.0169	Inf	0.110808	intron_variant	MODIFIER	RELN	ENSG00000189056	ENST00000424685.3	protein_coding	-	-	-	-	-	-	13.45
chr7:103912705:T:G	7	103912705	rs73712292	-0.052684	0.49615	chr7:103511937:C:T	0.0816135	1	0.00187266	-	0.0169	Inf	0.110808	intron_variant,non_coding_transcript_variant	MODIFIER	RELN	ENSG00000189056	ENST00000680712.1	retained_intron	-	-	-	-	-	-	13.45
chr7:103912705:T:G	7	103912705	rs73712292	-0.052684	0.49615	chr7:103511937:C:T	0.0816135	1	0.00187266	-	0.0169	Inf	0.110808	intron_variant,non_coding_transcript_variant	MODIFIER	RELN	ENSG00000189056	ENST00000473457.2	retained_intron	-	-	-	-	-	-	13.45
chr7:103913856:T:A	7	103913856	rs9649268	-0.052684	0.49615	chr7:103511937:C:T	0.0816135	1	0.00187266	-	0.0169	Inf	0.110808	intron_variant	MODIFIER	RELN	ENSG00000189056	ENST00000428762.6	protein_coding	-	-	-	-	-	-	7.987
chr7:103913856:T:A	7	103913856	rs9649268	-0.052684	0.49615	chr7:103511937:C:T	0.0816135	1	0.00187266	-	0.0169	Inf	0.110808	intron_variant,non_coding_transcript_variant	MODIFIER	RELN	ENSG00000189056	ENST00000680712.1	retained_intron	-	-	-	-	-	-	7.987
chr7:103913856:T:A	7	103913856	rs9649268	-0.052684	0.49615	chr7:103511937:C:T	0.0816135	1	0.00187266	-	0.0169	Inf	0.110808	intron_variant	MODIFIER	RELN	ENSG00000189056	ENST00000343529.9	protein_coding	-	-	-	-	-	-	7.987
chr7:103913856:T:A	7	103913856	rs9649268	-0.052684	0.49615	chr7:103511937:C:T	0.0816135	1	0.00187266	-	0.0169	Inf	0.110808	intron_variant,non_coding_transcript_variant	MODIFIER	RELN	ENSG00000189056	ENST00000681401.1	retained_intron	-	-	-	-	-	-	7.987
chr7:103913856:T:A	7	103913856	rs9649268	-0.052684	0.49615	chr7:103511937:C:T	0.0816135	1	0.00187266	-	0.0169	Inf	0.110808	intron_variant	MODIFIER	RELN	ENSG00000189056	ENST00000424685.3	protein_coding	-	-	-	-	-	-	7.987
chr7:103913856:T:A	7	103913856	rs9649268	-0.052684	0.49615	chr7:103511937:C:T	0.0816135	1	0.00187266	-	0.0169	Inf	0.110808	non_coding_transcript_exon_variant	MODIFIER	RELN	ENSG00000189056	ENST00000681182.1	retained_intron	3807	-	-	-	-	-	7.987
chr7:103913856:T:A	7	103913856	rs9649268	-0.052684	0.49615	chr7:103511937:C:T	0.0816135	1	0.00187266	-	0.0169	Inf	0.110808	intron_variant,non_coding_transcript_variant	MODIFIER	RELN	ENSG00000189056	ENST00000473457.2	retained_intron	-	-	-	-	-	-	7.987
chr7:103913856:T:A	7	103913856	rs9649268	-0.052684	0.49615	chr7:103511937:C:T	0.0816135	1	0.00187266	-	0.0169	Inf	0.110808	intron_variant,non_coding_transcript_variant	MODIFIER	RELN	ENSG00000189056	ENST00000681931.1	retained_intron	-	-	-	-	-	-	7.987
chr7:103913856:T:A	7	103913856	rs9649268	-0.052684	0.49615	chr7:103511937:C:T	0.0816135	1	0.00187266	-	0.0169	Inf	0.110808	intron_variant,non_coding_transcript_variant	MODIFIER	RELN	ENSG00000189056	ENST00000679689.1	processed_transcript	-	-	-	-	-	-	7.987
chr7:103913856:T:A	7	103913856	rs9649268	-0.052684	0.49615	chr7:103511937:C:T	0.0816135	1	0.00187266	-	0.0169	Inf	0.110808	intron_variant,NMD_transcript_variant	MODIFIER	RELN	ENSG00000189056	ENST00000681034.1	nonsense_mediated_decay	-	-	-	-	-	-	7.987
chr7:103913856:T:A	7	103913856	rs9649268	-0.052684	0.49615	chr7:103511937:C:T	0.0816135	1	0.00187266	-	0.0169	Inf	0.110808	intron_variant,non_coding_transcript_variant	MODIFIER	RELN	ENSG00000189056	ENST00000679867.1	retained_intron	-	-	-	-	-	-	7.987
chr7:103914652:T:C	7	103914652	rs10282622	-0.052684	0.49615	chr7:103511937:C:T	0.0816135	1	0.00187266	-	0.0169	Inf	0.110808	intron_variant	MODIFIER	RELN	ENSG00000189056	ENST00000428762.6	protein_coding	-	-	-	-	-	-	4.296
chr7:103914652:T:C	7	103914652	rs10282622	-0.052684	0.49615	chr7:103511937:C:T	0.0816135	1	0.00187266	-	0.0169	Inf	0.110808	intron_variant,non_coding_transcript_variant	MODIFIER	RELN	ENSG00000189056	ENST00000681401.1	retained_intron	-	-	-	-	-	-	4.296
chr7:103914652:T:C	7	103914652	rs10282622	-0.052684	0.49615	chr7:103511937:C:T	0.0816135	1	0.00187266	-	0.0169	Inf	0.110808	intron_variant,non_coding_transcript_variant	MODIFIER	RELN	ENSG00000189056	ENST00000679689.1	processed_transcript	-	-	-	-	-	-	4.296
chr7:103914652:T:C	7	103914652	rs10282622	-0.052684	0.49615	chr7:103511937:C:T	0.0816135	1	0.00187266	-	0.0169	Inf	0.110808	intron_variant,non_coding_transcript_variant	MODIFIER	RELN	ENSG00000189056	ENST00000679867.1	retained_intron	-	-	-	-	-	-	4.296
chr7:103914652:T:C	7	103914652	rs10282622	-0.052684	0.49615	chr7:103511937:C:T	0.0816135	1	0.00187266	-	0.0169	Inf	0.110808	non_coding_transcript_exon_variant	MODIFIER	RELN	ENSG00000189056	ENST00000681182.1	retained_intron	3011	-	-	-	-	-	4.296
chr7:103914652:T:C	7	103914652	rs10282622	-0.052684	0.49615	chr7:103511937:C:T	0.0816135	1	0.00187266	-	0.0169	Inf	0.110808	intron_variant,non_coding_transcript_variant	MODIFIER	RELN	ENSG00000189056	ENST00000681931.1	retained_intron	-	-	-	-	-	-	4.296
chr7:103914652:T:C	7	103914652	rs10282622	-0.052684	0.49615	chr7:103511937:C:T	0.0816135	1	0.00187266	-	0.0169	Inf	0.110808	intron_variant,NMD_transcript_variant	MODIFIER	RELN	ENSG00000189056	ENST00000681034.1	nonsense_mediated_decay	-	-	-	-	-	-	4.296
chr7:103914652:T:C	7	103914652	rs10282622	-0.052684	0.49615	chr7:103511937:C:T	0.0816135	1	0.00187266	-	0.0169	Inf	0.110808	intron_variant,non_coding_transcript_variant	MODIFIER	RELN	ENSG00000189056	ENST00000680712.1	retained_intron	-	-	-	-	-	-	4.296
chr7:103914652:T:C	7	103914652	rs10282622	-0.052684	0.49615	chr7:103511937:C:T	0.0816135	1	0.00187266	-	0.0169	Inf	0.110808	intron_variant	MODIFIER	RELN	ENSG00000189056	ENST00000343529.9	protein_coding	-	-	-	-	-	-	4.296
chr7:103914652:T:C	7	103914652	rs10282622	-0.052684	0.49615	chr7:103511937:C:T	0.0816135	1	0.00187266	-	0.0169	Inf	0.110808	intron_variant,non_coding_transcript_variant	MODIFIER	RELN	ENSG00000189056	ENST00000473457.2	retained_intron	-	-	-	-	-	-	4.296
chr7:103914652:T:C	7	103914652	rs10282622	-0.052684	0.49615	chr7:103511937:C:T	0.0816135	1	0.00187266	-	0.0169	Inf	0.110808	regulatory_region_variant	MODIFIER	-	-	ENSR00000216223	TF_binding_site	-	-	-	-	-	-	4.296
chr7:103914652:T:C	7	103914652	rs10282622	-0.052684	0.49615	chr7:103511937:C:T	0.0816135	1	0.00187266	-	0.0169	Inf	0.110808	TF_binding_site_variant	MODIFIER	-	-	ENSM00152703188	-	-	-	-	-	-	-	4.296
chr7:103914652:T:C	7	103914652	rs10282622	-0.052684	0.49615	chr7:103511937:C:T	0.0816135	1	0.00187266	-	0.0169	Inf	0.110808	intron_variant	MODIFIER	RELN	ENSG00000189056	ENST00000424685.3	protein_coding	-	-	-	-	-	-	4.296
chr7:103914983:A:G	7	103914983	rs2299402	-0.052684	0.49615	chr7:103511937:C:T	0.0816135	1	0.00187266	-	0.0169	Inf	0.110808	intron_variant,non_coding_transcript_variant	MODIFIER	RELN	ENSG00000189056	ENST00000679689.1	processed_transcript	-	-	-	-	-	-	6.298
chr7:103914983:A:G	7	103914983	rs2299402	-0.052684	0.49615	chr7:103511937:C:T	0.0816135	1	0.00187266	-	0.0169	Inf	0.110808	intron_variant	MODIFIER	RELN	ENSG00000189056	ENST00000343529.9	protein_coding	-	-	-	-	-	-	6.298
chr7:103914983:A:G	7	103914983	rs2299402	-0.052684	0.49615	chr7:103511937:C:T	0.0816135	1	0.00187266	-	0.0169	Inf	0.110808	regulatory_region_variant	MODIFIER	-	-	ENSR00000216223	TF_binding_site	-	-	-	-	-	-	6.298
chr7:103914983:A:G	7	103914983	rs2299402	-0.052684	0.49615	chr7:103511937:C:T	0.0816135	1	0.00187266	-	0.0169	Inf	0.110808	intron_variant,non_coding_transcript_variant	MODIFIER	RELN	ENSG00000189056	ENST00000681931.1	retained_intron	-	-	-	-	-	-	6.298
chr7:103914983:A:G	7	103914983	rs2299402	-0.052684	0.49615	chr7:103511937:C:T	0.0816135	1	0.00187266	-	0.0169	Inf	0.110808	intron_variant,non_coding_transcript_variant	MODIFIER	RELN	ENSG00000189056	ENST00000680712.1	retained_intron	-	-	-	-	-	-	6.298
chr7:103914983:A:G	7	103914983	rs2299402	-0.052684	0.49615	chr7:103511937:C:T	0.0816135	1	0.00187266	-	0.0169	Inf	0.110808	intron_variant	MODIFIER	RELN	ENSG00000189056	ENST00000428762.6	protein_coding	-	-	-	-	-	-	6.298
chr7:103914983:A:G	7	103914983	rs2299402	-0.052684	0.49615	chr7:103511937:C:T	0.0816135	1	0.00187266	-	0.0169	Inf	0.110808	intron_variant,non_coding_transcript_variant	MODIFIER	RELN	ENSG00000189056	ENST00000681401.1	retained_intron	-	-	-	-	-	-	6.298
chr7:103914983:A:G	7	103914983	rs2299402	-0.052684	0.49615	chr7:103511937:C:T	0.0816135	1	0.00187266	-	0.0169	Inf	0.110808	non_coding_transcript_exon_variant	MODIFIER	RELN	ENSG00000189056	ENST00000681182.1	retained_intron	2680	-	-	-	-	-	6.298
chr7:103914983:A:G	7	103914983	rs2299402	-0.052684	0.49615	chr7:103511937:C:T	0.0816135	1	0.00187266	-	0.0169	Inf	0.110808	intron_variant,non_coding_transcript_variant	MODIFIER	RELN	ENSG00000189056	ENST00000679867.1	retained_intron	-	-	-	-	-	-	6.298
chr7:103914983:A:G	7	103914983	rs2299402	-0.052684	0.49615	chr7:103511937:C:T	0.0816135	1	0.00187266	-	0.0169	Inf	0.110808	intron_variant,NMD_transcript_variant	MODIFIER	RELN	ENSG00000189056	ENST00000681034.1	nonsense_mediated_decay	-	-	-	-	-	-	6.298
