## Supplementary Tables for "Genome-wide significant risk loci for mood disorders in the Old Order Amish founder population" (part 3 of 3)

### Sheet: Supplementary Table 4 (continued)
Variant	Chr	Position	Existing variation	BETA	P	Lead SNP	R2	DP	MAF (ACP)	MAF (gnomAD Exomes NFE)	MAF (1000G Eur)	ratio Amish/ gnomAD	ratio Amish/ 1000G	Consequence	IMPACT	SYMBOL	Gene	Feature	BIOTYPE	cDNA pos	CDS pos	Protein pos	Amino acids	SIFT	PolyPhen	CADD PHRED
chr7:103914983:A:G	7	103914983	rs2299402	-0.052684	0.49615	chr7:103511937:C:T	0.0816135	1	0.00187266	-	0.0169	Inf	0.110808	intron_variant	MODIFIER	RELN	ENSG00000189056	ENST00000424685.3	protein_coding	-	-	-	-	-	-	6.298
chr7:103914983:A:G	7	103914983	rs2299402	-0.052684	0.49615	chr7:103511937:C:T	0.0816135	1	0.00187266	-	0.0169	Inf	0.110808	intron_variant,non_coding_transcript_variant	MODIFIER	RELN	ENSG00000189056	ENST00000473457.2	retained_intron	-	-	-	-	-	-	6.298
chr7:103917314:G:C	7	103917314	rs3213725	-0.052684	0.49615	chr7:103511937:C:T	0.0816135	1	0.00187266	-	0.0159	Inf	0.117777	intron_variant	MODIFIER	RELN	ENSG00000189056	ENST00000343529.9	protein_coding	-	-	-	-	-	-	5.562
chr7:103917314:G:C	7	103917314	rs3213725	-0.052684	0.49615	chr7:103511937:C:T	0.0816135	1	0.00187266	-	0.0159	Inf	0.117777	intron_variant	MODIFIER	RELN	ENSG00000189056	ENST00000424685.3	protein_coding	-	-	-	-	-	-	5.562
chr7:103917314:G:C	7	103917314	rs3213725	-0.052684	0.49615	chr7:103511937:C:T	0.0816135	1	0.00187266	-	0.0159	Inf	0.117777	intron_variant,non_coding_transcript_variant	MODIFIER	RELN	ENSG00000189056	ENST00000679689.1	processed_transcript	-	-	-	-	-	-	5.562
chr7:103917314:G:C	7	103917314	rs3213725	-0.052684	0.49615	chr7:103511937:C:T	0.0816135	1	0.00187266	-	0.0159	Inf	0.117777	intron_variant,non_coding_transcript_variant	MODIFIER	RELN	ENSG00000189056	ENST00000679867.1	retained_intron	-	-	-	-	-	-	5.562
chr7:103917314:G:C	7	103917314	rs3213725	-0.052684	0.49615	chr7:103511937:C:T	0.0816135	1	0.00187266	-	0.0159	Inf	0.117777	intron_variant,non_coding_transcript_variant	MODIFIER	RELN	ENSG00000189056	ENST00000680712.1	retained_intron	-	-	-	-	-	-	5.562
chr7:103917314:G:C	7	103917314	rs3213725	-0.052684	0.49615	chr7:103511937:C:T	0.0816135	1	0.00187266	-	0.0159	Inf	0.117777	intron_variant,non_coding_transcript_variant	MODIFIER	RELN	ENSG00000189056	ENST00000473457.2	retained_intron	-	-	-	-	-	-	5.562
chr7:103917314:G:C	7	103917314	rs3213725	-0.052684	0.49615	chr7:103511937:C:T	0.0816135	1	0.00187266	-	0.0159	Inf	0.117777	intron_variant	MODIFIER	RELN	ENSG00000189056	ENST00000428762.6	protein_coding	-	-	-	-	-	-	5.562
chr7:103917314:G:C	7	103917314	rs3213725	-0.052684	0.49615	chr7:103511937:C:T	0.0816135	1	0.00187266	-	0.0159	Inf	0.117777	intron_variant,non_coding_transcript_variant	MODIFIER	RELN	ENSG00000189056	ENST00000681931.1	retained_intron	-	-	-	-	-	-	5.562
chr7:103917314:G:C	7	103917314	rs3213725	-0.052684	0.49615	chr7:103511937:C:T	0.0816135	1	0.00187266	-	0.0159	Inf	0.117777	intron_variant,NMD_transcript_variant	MODIFIER	RELN	ENSG00000189056	ENST00000681034.1	nonsense_mediated_decay	-	-	-	-	-	-	5.562
chr7:103917314:G:C	7	103917314	rs3213725	-0.052684	0.49615	chr7:103511937:C:T	0.0816135	1	0.00187266	-	0.0159	Inf	0.117777	intron_variant,non_coding_transcript_variant	MODIFIER	RELN	ENSG00000189056	ENST00000681182.1	retained_intron	-	-	-	-	-	-	5.562
chr7:103917314:G:C	7	103917314	rs3213725	-0.052684	0.49615	chr7:103511937:C:T	0.0816135	1	0.00187266	-	0.0159	Inf	0.117777	intron_variant,non_coding_transcript_variant	MODIFIER	RELN	ENSG00000189056	ENST00000681401.1	retained_intron	-	-	-	-	-	-	5.562
chr7:103918809:T:G	7	103918809	rs75552372	-0.052684	0.49615	chr7:103511937:C:T	0.0816135	1	0.00187266	-	0.0159	Inf	0.117777	intron_variant	MODIFIER	RELN	ENSG00000189056	ENST00000428762.6	protein_coding	-	-	-	-	-	-	8.002
chr7:103918809:T:G	7	103918809	rs75552372	-0.052684	0.49615	chr7:103511937:C:T	0.0816135	1	0.00187266	-	0.0159	Inf	0.117777	intron_variant,NMD_transcript_variant	MODIFIER	RELN	ENSG00000189056	ENST00000681034.1	nonsense_mediated_decay	-	-	-	-	-	-	8.002
chr7:103918809:T:G	7	103918809	rs75552372	-0.052684	0.49615	chr7:103511937:C:T	0.0816135	1	0.00187266	-	0.0159	Inf	0.117777	intron_variant,non_coding_transcript_variant	MODIFIER	RELN	ENSG00000189056	ENST00000679689.1	processed_transcript	-	-	-	-	-	-	8.002
chr7:103918809:T:G	7	103918809	rs75552372	-0.052684	0.49615	chr7:103511937:C:T	0.0816135	1	0.00187266	-	0.0159	Inf	0.117777	intron_variant,non_coding_transcript_variant	MODIFIER	RELN	ENSG00000189056	ENST00000681401.1	retained_intron	-	-	-	-	-	-	8.002
chr7:103918809:T:G	7	103918809	rs75552372	-0.052684	0.49615	chr7:103511937:C:T	0.0816135	1	0.00187266	-	0.0159	Inf	0.117777	intron_variant	MODIFIER	RELN	ENSG00000189056	ENST00000424685.3	protein_coding	-	-	-	-	-	-	8.002
chr7:103918809:T:G	7	103918809	rs75552372	-0.052684	0.49615	chr7:103511937:C:T	0.0816135	1	0.00187266	-	0.0159	Inf	0.117777	intron_variant,non_coding_transcript_variant	MODIFIER	RELN	ENSG00000189056	ENST00000681931.1	retained_intron	-	-	-	-	-	-	8.002
chr7:103918809:T:G	7	103918809	rs75552372	-0.052684	0.49615	chr7:103511937:C:T	0.0816135	1	0.00187266	-	0.0159	Inf	0.117777	intron_variant,non_coding_transcript_variant	MODIFIER	RELN	ENSG00000189056	ENST00000679867.1	retained_intron	-	-	-	-	-	-	8.002
chr7:103918809:T:G	7	103918809	rs75552372	-0.052684	0.49615	chr7:103511937:C:T	0.0816135	1	0.00187266	-	0.0159	Inf	0.117777	intron_variant	MODIFIER	RELN	ENSG00000189056	ENST00000343529.9	protein_coding	-	-	-	-	-	-	8.002
chr7:103918809:T:G	7	103918809	rs75552372	-0.052684	0.49615	chr7:103511937:C:T	0.0816135	1	0.00187266	-	0.0159	Inf	0.117777	intron_variant,non_coding_transcript_variant	MODIFIER	RELN	ENSG00000189056	ENST00000473457.2	retained_intron	-	-	-	-	-	-	8.002
chr7:103918809:T:G	7	103918809	rs75552372	-0.052684	0.49615	chr7:103511937:C:T	0.0816135	1	0.00187266	-	0.0159	Inf	0.117777	intron_variant,non_coding_transcript_variant	MODIFIER	RELN	ENSG00000189056	ENST00000681182.1	retained_intron	-	-	-	-	-	-	8.002
chr7:103918809:T:G	7	103918809	rs75552372	-0.052684	0.49615	chr7:103511937:C:T	0.0816135	1	0.00187266	-	0.0159	Inf	0.117777	intron_variant,non_coding_transcript_variant	MODIFIER	RELN	ENSG00000189056	ENST00000680712.1	retained_intron	-	-	-	-	-	-	8.002
chr7:103920455:T:G	7	103920455	rs2192304	-0.052684	0.49615	chr7:103511937:C:T	0.0816135	1	0.00187266	-	0.0239	Inf	0.078354	intron_variant,non_coding_transcript_variant	MODIFIER	RELN	ENSG00000189056	ENST00000680712.1	retained_intron	-	-	-	-	-	-	2.342
chr7:103920455:T:G	7	103920455	rs2192304	-0.052684	0.49615	chr7:103511937:C:T	0.0816135	1	0.00187266	-	0.0239	Inf	0.078354	intron_variant	MODIFIER	RELN	ENSG00000189056	ENST00000428762.6	protein_coding	-	-	-	-	-	-	2.342
chr7:103920455:T:G	7	103920455	rs2192304	-0.052684	0.49615	chr7:103511937:C:T	0.0816135	1	0.00187266	-	0.0239	Inf	0.078354	intron_variant,non_coding_transcript_variant	MODIFIER	RELN	ENSG00000189056	ENST00000473457.2	retained_intron	-	-	-	-	-	-	2.342
chr7:103920455:T:G	7	103920455	rs2192304	-0.052684	0.49615	chr7:103511937:C:T	0.0816135	1	0.00187266	-	0.0239	Inf	0.078354	intron_variant,non_coding_transcript_variant	MODIFIER	RELN	ENSG00000189056	ENST00000679689.1	processed_transcript	-	-	-	-	-	-	2.342
chr7:103920455:T:G	7	103920455	rs2192304	-0.052684	0.49615	chr7:103511937:C:T	0.0816135	1	0.00187266	-	0.0239	Inf	0.078354	intron_variant	MODIFIER	RELN	ENSG00000189056	ENST00000424685.3	protein_coding	-	-	-	-	-	-	2.342
chr7:103920455:T:G	7	103920455	rs2192304	-0.052684	0.49615	chr7:103511937:C:T	0.0816135	1	0.00187266	-	0.0239	Inf	0.078354	intron_variant,non_coding_transcript_variant	MODIFIER	RELN	ENSG00000189056	ENST00000681182.1	retained_intron	-	-	-	-	-	-	2.342
chr7:103920455:T:G	7	103920455	rs2192304	-0.052684	0.49615	chr7:103511937:C:T	0.0816135	1	0.00187266	-	0.0239	Inf	0.078354	intron_variant,NMD_transcript_variant	MODIFIER	RELN	ENSG00000189056	ENST00000681034.1	nonsense_mediated_decay	-	-	-	-	-	-	2.342
chr7:103920455:T:G	7	103920455	rs2192304	-0.052684	0.49615	chr7:103511937:C:T	0.0816135	1	0.00187266	-	0.0239	Inf	0.078354	intron_variant,non_coding_transcript_variant	MODIFIER	RELN	ENSG00000189056	ENST00000681401.1	retained_intron	-	-	-	-	-	-	2.342
chr7:103920455:T:G	7	103920455	rs2192304	-0.052684	0.49615	chr7:103511937:C:T	0.0816135	1	0.00187266	-	0.0239	Inf	0.078354	intron_variant,non_coding_transcript_variant	MODIFIER	RELN	ENSG00000189056	ENST00000679867.1	retained_intron	-	-	-	-	-	-	2.342
chr7:103920455:T:G	7	103920455	rs2192304	-0.052684	0.49615	chr7:103511937:C:T	0.0816135	1	0.00187266	-	0.0239	Inf	0.078354	intron_variant,non_coding_transcript_variant	MODIFIER	RELN	ENSG00000189056	ENST00000681931.1	retained_intron	-	-	-	-	-	-	2.342
chr7:103920455:T:G	7	103920455	rs2192304	-0.052684	0.49615	chr7:103511937:C:T	0.0816135	1	0.00187266	-	0.0239	Inf	0.078354	intron_variant	MODIFIER	RELN	ENSG00000189056	ENST00000343529.9	protein_coding	-	-	-	-	-	-	2.342
chr7:103920496:C:T	7	103920496	rs2192305	-0.052684	0.49615	chr7:103511937:C:T	0.0816135	1	0.00187266	-	0.0229	Inf	0.0817755	intron_variant	MODIFIER	RELN	ENSG00000189056	ENST00000424685.3	protein_coding	-	-	-	-	-	-	0.419
chr7:103920496:C:T	7	103920496	rs2192305	-0.052684	0.49615	chr7:103511937:C:T	0.0816135	1	0.00187266	-	0.0229	Inf	0.0817755	intron_variant,non_coding_transcript_variant	MODIFIER	RELN	ENSG00000189056	ENST00000680712.1	retained_intron	-	-	-	-	-	-	0.419
chr7:103920496:C:T	7	103920496	rs2192305	-0.052684	0.49615	chr7:103511937:C:T	0.0816135	1	0.00187266	-	0.0229	Inf	0.0817755	intron_variant,non_coding_transcript_variant	MODIFIER	RELN	ENSG00000189056	ENST00000679867.1	retained_intron	-	-	-	-	-	-	0.419
chr7:103920496:C:T	7	103920496	rs2192305	-0.052684	0.49615	chr7:103511937:C:T	0.0816135	1	0.00187266	-	0.0229	Inf	0.0817755	intron_variant,non_coding_transcript_variant	MODIFIER	RELN	ENSG00000189056	ENST00000681182.1	retained_intron	-	-	-	-	-	-	0.419
chr7:103920496:C:T	7	103920496	rs2192305	-0.052684	0.49615	chr7:103511937:C:T	0.0816135	1	0.00187266	-	0.0229	Inf	0.0817755	intron_variant	MODIFIER	RELN	ENSG00000189056	ENST00000343529.9	protein_coding	-	-	-	-	-	-	0.419
chr7:103920496:C:T	7	103920496	rs2192305	-0.052684	0.49615	chr7:103511937:C:T	0.0816135	1	0.00187266	-	0.0229	Inf	0.0817755	intron_variant,non_coding_transcript_variant	MODIFIER	RELN	ENSG00000189056	ENST00000681931.1	retained_intron	-	-	-	-	-	-	0.419
chr7:103920496:C:T	7	103920496	rs2192305	-0.052684	0.49615	chr7:103511937:C:T	0.0816135	1	0.00187266	-	0.0229	Inf	0.0817755	intron_variant,non_coding_transcript_variant	MODIFIER	RELN	ENSG00000189056	ENST00000679689.1	processed_transcript	-	-	-	-	-	-	0.419
chr7:103920496:C:T	7	103920496	rs2192305	-0.052684	0.49615	chr7:103511937:C:T	0.0816135	1	0.00187266	-	0.0229	Inf	0.0817755	intron_variant,non_coding_transcript_variant	MODIFIER	RELN	ENSG00000189056	ENST00000473457.2	retained_intron	-	-	-	-	-	-	0.419
chr7:103920496:C:T	7	103920496	rs2192305	-0.052684	0.49615	chr7:103511937:C:T	0.0816135	1	0.00187266	-	0.0229	Inf	0.0817755	intron_variant,non_coding_transcript_variant	MODIFIER	RELN	ENSG00000189056	ENST00000681401.1	retained_intron	-	-	-	-	-	-	0.419
chr7:103920496:C:T	7	103920496	rs2192305	-0.052684	0.49615	chr7:103511937:C:T	0.0816135	1	0.00187266	-	0.0229	Inf	0.0817755	intron_variant	MODIFIER	RELN	ENSG00000189056	ENST00000428762.6	protein_coding	-	-	-	-	-	-	0.419
chr7:103920496:C:T	7	103920496	rs2192305	-0.052684	0.49615	chr7:103511937:C:T	0.0816135	1	0.00187266	-	0.0229	Inf	0.0817755	intron_variant,NMD_transcript_variant	MODIFIER	RELN	ENSG00000189056	ENST00000681034.1	nonsense_mediated_decay	-	-	-	-	-	-	0.419
chr7:103920984:T:C	7	103920984	rs16872993	-0.052684	0.49615	chr7:103511937:C:T	0.0816135	1	0.00187266	-	0.0219	Inf	0.0855096	intron_variant,NMD_transcript_variant	MODIFIER	RELN	ENSG00000189056	ENST00000681034.1	nonsense_mediated_decay	-	-	-	-	-	-	0.614
chr7:103920984:T:C	7	103920984	rs16872993	-0.052684	0.49615	chr7:103511937:C:T	0.0816135	1	0.00187266	-	0.0219	Inf	0.0855096	intron_variant	MODIFIER	RELN	ENSG00000189056	ENST00000343529.9	protein_coding	-	-	-	-	-	-	0.614
chr7:103920984:T:C	7	103920984	rs16872993	-0.052684	0.49615	chr7:103511937:C:T	0.0816135	1	0.00187266	-	0.0219	Inf	0.0855096	intron_variant,non_coding_transcript_variant	MODIFIER	RELN	ENSG00000189056	ENST00000681931.1	retained_intron	-	-	-	-	-	-	0.614
chr7:103920984:T:C	7	103920984	rs16872993	-0.052684	0.49615	chr7:103511937:C:T	0.0816135	1	0.00187266	-	0.0219	Inf	0.0855096	intron_variant,non_coding_transcript_variant	MODIFIER	RELN	ENSG00000189056	ENST00000680712.1	retained_intron	-	-	-	-	-	-	0.614
chr7:103920984:T:C	7	103920984	rs16872993	-0.052684	0.49615	chr7:103511937:C:T	0.0816135	1	0.00187266	-	0.0219	Inf	0.0855096	intron_variant,non_coding_transcript_variant	MODIFIER	RELN	ENSG00000189056	ENST00000681401.1	retained_intron	-	-	-	-	-	-	0.614
chr7:103920984:T:C	7	103920984	rs16872993	-0.052684	0.49615	chr7:103511937:C:T	0.0816135	1	0.00187266	-	0.0219	Inf	0.0855096	intron_variant	MODIFIER	RELN	ENSG00000189056	ENST00000424685.3	protein_coding	-	-	-	-	-	-	0.614
chr7:103920984:T:C	7	103920984	rs16872993	-0.052684	0.49615	chr7:103511937:C:T	0.0816135	1	0.00187266	-	0.0219	Inf	0.0855096	intron_variant	MODIFIER	RELN	ENSG00000189056	ENST00000428762.6	protein_coding	-	-	-	-	-	-	0.614
chr7:103920984:T:C	7	103920984	rs16872993	-0.052684	0.49615	chr7:103511937:C:T	0.0816135	1	0.00187266	-	0.0219	Inf	0.0855096	intron_variant,non_coding_transcript_variant	MODIFIER	RELN	ENSG00000189056	ENST00000679867.1	retained_intron	-	-	-	-	-	-	0.614
chr7:103920984:T:C	7	103920984	rs16872993	-0.052684	0.49615	chr7:103511937:C:T	0.0816135	1	0.00187266	-	0.0219	Inf	0.0855096	intron_variant,non_coding_transcript_variant	MODIFIER	RELN	ENSG00000189056	ENST00000681182.1	retained_intron	-	-	-	-	-	-	0.614
chr7:103920984:T:C	7	103920984	rs16872993	-0.052684	0.49615	chr7:103511937:C:T	0.0816135	1	0.00187266	-	0.0219	Inf	0.0855096	intron_variant,non_coding_transcript_variant	MODIFIER	RELN	ENSG00000189056	ENST00000473457.2	retained_intron	-	-	-	-	-	-	0.614
chr7:103920984:T:C	7	103920984	rs16872993	-0.052684	0.49615	chr7:103511937:C:T	0.0816135	1	0.00187266	-	0.0219	Inf	0.0855096	intron_variant,non_coding_transcript_variant	MODIFIER	RELN	ENSG00000189056	ENST00000679689.1	processed_transcript	-	-	-	-	-	-	0.614
chr7:103921211:T:C	7	103921211	rs58352612	-0.052684	0.49615	chr7:103511937:C:T	0.0816135	1	0.00187266	-	0.0229	Inf	0.0817755	intron_variant,non_coding_transcript_variant	MODIFIER	RELN	ENSG00000189056	ENST00000473457.2	retained_intron	-	-	-	-	-	-	7.652
chr7:103921211:T:C	7	103921211	rs58352612	-0.052684	0.49615	chr7:103511937:C:T	0.0816135	1	0.00187266	-	0.0229	Inf	0.0817755	intron_variant	MODIFIER	RELN	ENSG00000189056	ENST00000428762.6	protein_coding	-	-	-	-	-	-	7.652
chr7:103921211:T:C	7	103921211	rs58352612	-0.052684	0.49615	chr7:103511937:C:T	0.0816135	1	0.00187266	-	0.0229	Inf	0.0817755	intron_variant,non_coding_transcript_variant	MODIFIER	RELN	ENSG00000189056	ENST00000681182.1	retained_intron	-	-	-	-	-	-	7.652
chr7:103921211:T:C	7	103921211	rs58352612	-0.052684	0.49615	chr7:103511937:C:T	0.0816135	1	0.00187266	-	0.0229	Inf	0.0817755	intron_variant,non_coding_transcript_variant	MODIFIER	RELN	ENSG00000189056	ENST00000679689.1	processed_transcript	-	-	-	-	-	-	7.652
chr7:103921211:T:C	7	103921211	rs58352612	-0.052684	0.49615	chr7:103511937:C:T	0.0816135	1	0.00187266	-	0.0229	Inf	0.0817755	intron_variant,NMD_transcript_variant	MODIFIER	RELN	ENSG00000189056	ENST00000681034.1	nonsense_mediated_decay	-	-	-	-	-	-	7.652
chr7:103921211:T:C	7	103921211	rs58352612	-0.052684	0.49615	chr7:103511937:C:T	0.0816135	1	0.00187266	-	0.0229	Inf	0.0817755	intron_variant,non_coding_transcript_variant	MODIFIER	RELN	ENSG00000189056	ENST00000679867.1	retained_intron	-	-	-	-	-	-	7.652
chr7:103921211:T:C	7	103921211	rs58352612	-0.052684	0.49615	chr7:103511937:C:T	0.0816135	1	0.00187266	-	0.0229	Inf	0.0817755	intron_variant,non_coding_transcript_variant	MODIFIER	RELN	ENSG00000189056	ENST00000681401.1	retained_intron	-	-	-	-	-	-	7.652
chr7:103921211:T:C	7	103921211	rs58352612	-0.052684	0.49615	chr7:103511937:C:T	0.0816135	1	0.00187266	-	0.0229	Inf	0.0817755	intron_variant	MODIFIER	RELN	ENSG00000189056	ENST00000343529.9	protein_coding	-	-	-	-	-	-	7.652
chr7:103921211:T:C	7	103921211	rs58352612	-0.052684	0.49615	chr7:103511937:C:T	0.0816135	1	0.00187266	-	0.0229	Inf	0.0817755	intron_variant,non_coding_transcript_variant	MODIFIER	RELN	ENSG00000189056	ENST00000680712.1	retained_intron	-	-	-	-	-	-	7.652
chr7:103921211:T:C	7	103921211	rs58352612	-0.052684	0.49615	chr7:103511937:C:T	0.0816135	1	0.00187266	-	0.0229	Inf	0.0817755	intron_variant,non_coding_transcript_variant	MODIFIER	RELN	ENSG00000189056	ENST00000681931.1	retained_intron	-	-	-	-	-	-	7.652
chr7:103921211:T:C	7	103921211	rs58352612	-0.052684	0.49615	chr7:103511937:C:T	0.0816135	1	0.00187266	-	0.0229	Inf	0.0817755	intron_variant	MODIFIER	RELN	ENSG00000189056	ENST00000424685.3	protein_coding	-	-	-	-	-	-	7.652
chr7:103921326:T:A	7	103921326	rs59086068,COSV58992266	-0.052684	0.49615	chr7:103511937:C:T	0.0816135	1	0.00187266	-	0.0229	Inf	0.0817755	intron_variant,non_coding_transcript_variant	MODIFIER	RELN	ENSG00000189056	ENST00000679689.1	processed_transcript	-	-	-	-	-	-	0.886
chr7:103921326:T:A	7	103921326	rs59086068,COSV58992266	-0.052684	0.49615	chr7:103511937:C:T	0.0816135	1	0.00187266	-	0.0229	Inf	0.0817755	intron_variant	MODIFIER	RELN	ENSG00000189056	ENST00000428762.6	protein_coding	-	-	-	-	-	-	0.886
chr7:103921326:T:A	7	103921326	rs59086068,COSV58992266	-0.052684	0.49615	chr7:103511937:C:T	0.0816135	1	0.00187266	-	0.0229	Inf	0.0817755	intron_variant,non_coding_transcript_variant	MODIFIER	RELN	ENSG00000189056	ENST00000681931.1	retained_intron	-	-	-	-	-	-	0.886
chr7:103921326:T:A	7	103921326	rs59086068,COSV58992266	-0.052684	0.49615	chr7:103511937:C:T	0.0816135	1	0.00187266	-	0.0229	Inf	0.0817755	intron_variant	MODIFIER	RELN	ENSG00000189056	ENST00000343529.9	protein_coding	-	-	-	-	-	-	0.886
chr7:103921326:T:A	7	103921326	rs59086068,COSV58992266	-0.052684	0.49615	chr7:103511937:C:T	0.0816135	1	0.00187266	-	0.0229	Inf	0.0817755	intron_variant,NMD_transcript_variant	MODIFIER	RELN	ENSG00000189056	ENST00000681034.1	nonsense_mediated_decay	-	-	-	-	-	-	0.886
chr7:103921326:T:A	7	103921326	rs59086068,COSV58992266	-0.052684	0.49615	chr7:103511937:C:T	0.0816135	1	0.00187266	-	0.0229	Inf	0.0817755	intron_variant,non_coding_transcript_variant	MODIFIER	RELN	ENSG00000189056	ENST00000473457.2	retained_intron	-	-	-	-	-	-	0.886
chr7:103921326:T:A	7	103921326	rs59086068,COSV58992266	-0.052684	0.49615	chr7:103511937:C:T	0.0816135	1	0.00187266	-	0.0229	Inf	0.0817755	intron_variant	MODIFIER	RELN	ENSG00000189056	ENST00000424685.3	protein_coding	-	-	-	-	-	-	0.886
chr7:103921326:T:A	7	103921326	rs59086068,COSV58992266	-0.052684	0.49615	chr7:103511937:C:T	0.0816135	1	0.00187266	-	0.0229	Inf	0.0817755	intron_variant,non_coding_transcript_variant	MODIFIER	RELN	ENSG00000189056	ENST00000681182.1	retained_intron	-	-	-	-	-	-	0.886
chr7:103921326:T:A	7	103921326	rs59086068,COSV58992266	-0.052684	0.49615	chr7:103511937:C:T	0.0816135	1	0.00187266	-	0.0229	Inf	0.0817755	intron_variant,non_coding_transcript_variant	MODIFIER	RELN	ENSG00000189056	ENST00000681401.1	retained_intron	-	-	-	-	-	-	0.886
chr7:103921326:T:A	7	103921326	rs59086068,COSV58992266	-0.052684	0.49615	chr7:103511937:C:T	0.0816135	1	0.00187266	-	0.0229	Inf	0.0817755	intron_variant,non_coding_transcript_variant	MODIFIER	RELN	ENSG00000189056	ENST00000679867.1	retained_intron	-	-	-	-	-	-	0.886
chr7:103921326:T:A	7	103921326	rs59086068,COSV58992266	-0.052684	0.49615	chr7:103511937:C:T	0.0816135	1	0.00187266	-	0.0229	Inf	0.0817755	intron_variant,non_coding_transcript_variant	MODIFIER	RELN	ENSG00000189056	ENST00000680712.1	retained_intron	-	-	-	-	-	-	0.886
chr7:103921356:T:A	7	103921356	rs57179739	-0.052684	0.49615	chr7:103511937:C:T	0.0816135	1	0.00187266	-	0.0229	Inf	0.0817755	intron_variant	MODIFIER	RELN	ENSG00000189056	ENST00000424685.3	protein_coding	-	-	-	-	-	-	4.51
chr7:103921356:T:A	7	103921356	rs57179739	-0.052684	0.49615	chr7:103511937:C:T	0.0816135	1	0.00187266	-	0.0229	Inf	0.0817755	intron_variant,non_coding_transcript_variant	MODIFIER	RELN	ENSG00000189056	ENST00000681182.1	retained_intron	-	-	-	-	-	-	4.51
chr7:103921356:T:A	7	103921356	rs57179739	-0.052684	0.49615	chr7:103511937:C:T	0.0816135	1	0.00187266	-	0.0229	Inf	0.0817755	intron_variant	MODIFIER	RELN	ENSG00000189056	ENST00000343529.9	protein_coding	-	-	-	-	-	-	4.51
chr7:103921356:T:A	7	103921356	rs57179739	-0.052684	0.49615	chr7:103511937:C:T	0.0816135	1	0.00187266	-	0.0229	Inf	0.0817755	intron_variant	MODIFIER	RELN	ENSG00000189056	ENST00000428762.6	protein_coding	-	-	-	-	-	-	4.51
chr7:103921356:T:A	7	103921356	rs57179739	-0.052684	0.49615	chr7:103511937:C:T	0.0816135	1	0.00187266	-	0.0229	Inf	0.0817755	intron_variant,NMD_transcript_variant	MODIFIER	RELN	ENSG00000189056	ENST00000681034.1	nonsense_mediated_decay	-	-	-	-	-	-	4.51
chr7:103921356:T:A	7	103921356	rs57179739	-0.052684	0.49615	chr7:103511937:C:T	0.0816135	1	0.00187266	-	0.0229	Inf	0.0817755	intron_variant,non_coding_transcript_variant	MODIFIER	RELN	ENSG00000189056	ENST00000679689.1	processed_transcript	-	-	-	-	-	-	4.51
chr7:103921356:T:A	7	103921356	rs57179739	-0.052684	0.49615	chr7:103511937:C:T	0.0816135	1	0.00187266	-	0.0229	Inf	0.0817755	intron_variant,non_coding_transcript_variant	MODIFIER	RELN	ENSG00000189056	ENST00000473457.2	retained_intron	-	-	-	-	-	-	4.51
chr7:103921356:T:A	7	103921356	rs57179739	-0.052684	0.49615	chr7:103511937:C:T	0.0816135	1	0.00187266	-	0.0229	Inf	0.0817755	intron_variant,non_coding_transcript_variant	MODIFIER	RELN	ENSG00000189056	ENST00000679867.1	retained_intron	-	-	-	-	-	-	4.51
chr7:103921356:T:A	7	103921356	rs57179739	-0.052684	0.49615	chr7:103511937:C:T	0.0816135	1	0.00187266	-	0.0229	Inf	0.0817755	intron_variant,non_coding_transcript_variant	MODIFIER	RELN	ENSG00000189056	ENST00000681401.1	retained_intron	-	-	-	-	-	-	4.51
chr7:103921356:T:A	7	103921356	rs57179739	-0.052684	0.49615	chr7:103511937:C:T	0.0816135	1	0.00187266	-	0.0229	Inf	0.0817755	intron_variant,non_coding_transcript_variant	MODIFIER	RELN	ENSG00000189056	ENST00000681931.1	retained_intron	-	-	-	-	-	-	4.51
chr7:103921356:T:A	7	103921356	rs57179739	-0.052684	0.49615	chr7:103511937:C:T	0.0816135	1	0.00187266	-	0.0229	Inf	0.0817755	intron_variant,non_coding_transcript_variant	MODIFIER	RELN	ENSG00000189056	ENST00000680712.1	retained_intron	-	-	-	-	-	-	4.51
chr7:103921588:T:A	7	103921588	rs55833200	-0.052684	0.49615	chr7:103511937:C:T	0.0816135	1	0.00187266	-	0.0219	Inf	0.0855096	intron_variant,non_coding_transcript_variant	MODIFIER	RELN	ENSG00000189056	ENST00000681182.1	retained_intron	-	-	-	-	-	-	1.161
chr7:103921588:T:A	7	103921588	rs55833200	-0.052684	0.49615	chr7:103511937:C:T	0.0816135	1	0.00187266	-	0.0219	Inf	0.0855096	intron_variant,non_coding_transcript_variant	MODIFIER	RELN	ENSG00000189056	ENST00000679689.1	processed_transcript	-	-	-	-	-	-	1.161
chr7:103921588:T:A	7	103921588	rs55833200	-0.052684	0.49615	chr7:103511937:C:T	0.0816135	1	0.00187266	-	0.0219	Inf	0.0855096	intron_variant,NMD_transcript_variant	MODIFIER	RELN	ENSG00000189056	ENST00000681034.1	nonsense_mediated_decay	-	-	-	-	-	-	1.161
chr7:103921588:T:A	7	103921588	rs55833200	-0.052684	0.49615	chr7:103511937:C:T	0.0816135	1	0.00187266	-	0.0219	Inf	0.0855096	intron_variant	MODIFIER	RELN	ENSG00000189056	ENST00000343529.9	protein_coding	-	-	-	-	-	-	1.161
chr7:103921588:T:A	7	103921588	rs55833200	-0.052684	0.49615	chr7:103511937:C:T	0.0816135	1	0.00187266	-	0.0219	Inf	0.0855096	intron_variant	MODIFIER	RELN	ENSG00000189056	ENST00000428762.6	protein_coding	-	-	-	-	-	-	1.161
chr7:103921588:T:A	7	103921588	rs55833200	-0.052684	0.49615	chr7:103511937:C:T	0.0816135	1	0.00187266	-	0.0219	Inf	0.0855096	intron_variant,non_coding_transcript_variant	MODIFIER	RELN	ENSG00000189056	ENST00000473457.2	retained_intron	-	-	-	-	-	-	1.161
chr7:103921588:T:A	7	103921588	rs55833200	-0.052684	0.49615	chr7:103511937:C:T	0.0816135	1	0.00187266	-	0.0219	Inf	0.0855096	intron_variant,non_coding_transcript_variant	MODIFIER	RELN	ENSG00000189056	ENST00000681401.1	retained_intron	-	-	-	-	-	-	1.161
chr7:103921588:T:A	7	103921588	rs55833200	-0.052684	0.49615	chr7:103511937:C:T	0.0816135	1	0.00187266	-	0.0219	Inf	0.0855096	intron_variant	MODIFIER	RELN	ENSG00000189056	ENST00000424685.3	protein_coding	-	-	-	-	-	-	1.161
chr7:103921588:T:A	7	103921588	rs55833200	-0.052684	0.49615	chr7:103511937:C:T	0.0816135	1	0.00187266	-	0.0219	Inf	0.0855096	intron_variant,non_coding_transcript_variant	MODIFIER	RELN	ENSG00000189056	ENST00000679867.1	retained_intron	-	-	-	-	-	-	1.161
chr7:103921588:T:A	7	103921588	rs55833200	-0.052684	0.49615	chr7:103511937:C:T	0.0816135	1	0.00187266	-	0.0219	Inf	0.0855096	intron_variant,non_coding_transcript_variant	MODIFIER	RELN	ENSG00000189056	ENST00000681931.1	retained_intron	-	-	-	-	-	-	1.161
chr7:103921588:T:A	7	103921588	rs55833200	-0.052684	0.49615	chr7:103511937:C:T	0.0816135	1	0.00187266	-	0.0219	Inf	0.0855096	intron_variant,non_coding_transcript_variant	MODIFIER	RELN	ENSG00000189056	ENST00000680712.1	retained_intron	-	-	-	-	-	-	1.161
chr7:103921811:G:T	7	103921811	rs58751603	-0.052684	0.49615	chr7:103511937:C:T	0.0816135	1	0.00187266	-	0.0209	Inf	0.089601	intron_variant,non_coding_transcript_variant	MODIFIER	RELN	ENSG00000189056	ENST00000681182.1	retained_intron	-	-	-	-	-	-	3.725
chr7:103921811:G:T	7	103921811	rs58751603	-0.052684	0.49615	chr7:103511937:C:T	0.0816135	1	0.00187266	-	0.0209	Inf	0.089601	intron_variant,non_coding_transcript_variant	MODIFIER	RELN	ENSG00000189056	ENST00000681401.1	retained_intron	-	-	-	-	-	-	3.725
chr7:103921811:G:T	7	103921811	rs58751603	-0.052684	0.49615	chr7:103511937:C:T	0.0816135	1	0.00187266	-	0.0209	Inf	0.089601	intron_variant,non_coding_transcript_variant	MODIFIER	RELN	ENSG00000189056	ENST00000473457.2	retained_intron	-	-	-	-	-	-	3.725
chr7:103921811:G:T	7	103921811	rs58751603	-0.052684	0.49615	chr7:103511937:C:T	0.0816135	1	0.00187266	-	0.0209	Inf	0.089601	intron_variant	MODIFIER	RELN	ENSG00000189056	ENST00000424685.3	protein_coding	-	-	-	-	-	-	3.725
chr7:103921811:G:T	7	103921811	rs58751603	-0.052684	0.49615	chr7:103511937:C:T	0.0816135	1	0.00187266	-	0.0209	Inf	0.089601	intron_variant,non_coding_transcript_variant	MODIFIER	RELN	ENSG00000189056	ENST00000679689.1	processed_transcript	-	-	-	-	-	-	3.725
chr7:103921811:G:T	7	103921811	rs58751603	-0.052684	0.49615	chr7:103511937:C:T	0.0816135	1	0.00187266	-	0.0209	Inf	0.089601	intron_variant	MODIFIER	RELN	ENSG00000189056	ENST00000428762.6	protein_coding	-	-	-	-	-	-	3.725
chr7:103921811:G:T	7	103921811	rs58751603	-0.052684	0.49615	chr7:103511937:C:T	0.0816135	1	0.00187266	-	0.0209	Inf	0.089601	intron_variant,non_coding_transcript_variant	MODIFIER	RELN	ENSG00000189056	ENST00000679867.1	retained_intron	-	-	-	-	-	-	3.725
chr7:103921811:G:T	7	103921811	rs58751603	-0.052684	0.49615	chr7:103511937:C:T	0.0816135	1	0.00187266	-	0.0209	Inf	0.089601	intron_variant	MODIFIER	RELN	ENSG00000189056	ENST00000343529.9	protein_coding	-	-	-	-	-	-	3.725
chr7:103921811:G:T	7	103921811	rs58751603	-0.052684	0.49615	chr7:103511937:C:T	0.0816135	1	0.00187266	-	0.0209	Inf	0.089601	intron_variant,non_coding_transcript_variant	MODIFIER	RELN	ENSG00000189056	ENST00000681931.1	retained_intron	-	-	-	-	-	-	3.725
chr7:103921811:G:T	7	103921811	rs58751603	-0.052684	0.49615	chr7:103511937:C:T	0.0816135	1	0.00187266	-	0.0209	Inf	0.089601	intron_variant,NMD_transcript_variant	MODIFIER	RELN	ENSG00000189056	ENST00000681034.1	nonsense_mediated_decay	-	-	-	-	-	-	3.725
chr7:103921811:G:T	7	103921811	rs58751603	-0.052684	0.49615	chr7:103511937:C:T	0.0816135	1	0.00187266	-	0.0209	Inf	0.089601	intron_variant,non_coding_transcript_variant	MODIFIER	RELN	ENSG00000189056	ENST00000680712.1	retained_intron	-	-	-	-	-	-	3.725
chr7:103922104:G:A	7	103922104	rs10277802	-0.052684	0.49615	chr7:103511937:C:T	0.0816135	1	0.00187266	-	0.0229	Inf	0.0817755	intron_variant,non_coding_transcript_variant	MODIFIER	RELN	ENSG00000189056	ENST00000681401.1	retained_intron	-	-	-	-	-	-	0.44
chr7:103922104:G:A	7	103922104	rs10277802	-0.052684	0.49615	chr7:103511937:C:T	0.0816135	1	0.00187266	-	0.0229	Inf	0.0817755	intron_variant,non_coding_transcript_variant	MODIFIER	RELN	ENSG00000189056	ENST00000679689.1	processed_transcript	-	-	-	-	-	-	0.44
chr7:103922104:G:A	7	103922104	rs10277802	-0.052684	0.49615	chr7:103511937:C:T	0.0816135	1	0.00187266	-	0.0229	Inf	0.0817755	intron_variant,non_coding_transcript_variant	MODIFIER	RELN	ENSG00000189056	ENST00000681931.1	retained_intron	-	-	-	-	-	-	0.44
chr7:103922104:G:A	7	103922104	rs10277802	-0.052684	0.49615	chr7:103511937:C:T	0.0816135	1	0.00187266	-	0.0229	Inf	0.0817755	intron_variant,non_coding_transcript_variant	MODIFIER	RELN	ENSG00000189056	ENST00000473457.2	retained_intron	-	-	-	-	-	-	0.44
chr7:103922104:G:A	7	103922104	rs10277802	-0.052684	0.49615	chr7:103511937:C:T	0.0816135	1	0.00187266	-	0.0229	Inf	0.0817755	intron_variant,non_coding_transcript_variant	MODIFIER	RELN	ENSG00000189056	ENST00000679867.1	retained_intron	-	-	-	-	-	-	0.44
chr7:103922104:G:A	7	103922104	rs10277802	-0.052684	0.49615	chr7:103511937:C:T	0.0816135	1	0.00187266	-	0.0229	Inf	0.0817755	intron_variant,NMD_transcript_variant	MODIFIER	RELN	ENSG00000189056	ENST00000681034.1	nonsense_mediated_decay	-	-	-	-	-	-	0.44
chr7:103922104:G:A	7	103922104	rs10277802	-0.052684	0.49615	chr7:103511937:C:T	0.0816135	1	0.00187266	-	0.0229	Inf	0.0817755	intron_variant,non_coding_transcript_variant	MODIFIER	RELN	ENSG00000189056	ENST00000681182.1	retained_intron	-	-	-	-	-	-	0.44
chr7:103922104:G:A	7	103922104	rs10277802	-0.052684	0.49615	chr7:103511937:C:T	0.0816135	1	0.00187266	-	0.0229	Inf	0.0817755	intron_variant	MODIFIER	RELN	ENSG00000189056	ENST00000343529.9	protein_coding	-	-	-	-	-	-	0.44
chr7:103922104:G:A	7	103922104	rs10277802	-0.052684	0.49615	chr7:103511937:C:T	0.0816135	1	0.00187266	-	0.0229	Inf	0.0817755	intron_variant,non_coding_transcript_variant	MODIFIER	RELN	ENSG00000189056	ENST00000680712.1	retained_intron	-	-	-	-	-	-	0.44
chr7:103922104:G:A	7	103922104	rs10277802	-0.052684	0.49615	chr7:103511937:C:T	0.0816135	1	0.00187266	-	0.0229	Inf	0.0817755	intron_variant	MODIFIER	RELN	ENSG00000189056	ENST00000424685.3	protein_coding	-	-	-	-	-	-	0.44
chr7:103922104:G:A	7	103922104	rs10277802	-0.052684	0.49615	chr7:103511937:C:T	0.0816135	1	0.00187266	-	0.0229	Inf	0.0817755	intron_variant	MODIFIER	RELN	ENSG00000189056	ENST00000428762.6	protein_coding	-	-	-	-	-	-	0.44
chr7:103922775:A:C	7	103922775	rs73712299	-0.052684	0.49615	chr7:103511937:C:T	0.0816135	1	0.00187266	-	0.0229	Inf	0.0817755	intron_variant,non_coding_transcript_variant	MODIFIER	RELN	ENSG00000189056	ENST00000681401.1	retained_intron	-	-	-	-	-	-	17.02
chr7:103922775:A:C	7	103922775	rs73712299	-0.052684	0.49615	chr7:103511937:C:T	0.0816135	1	0.00187266	-	0.0229	Inf	0.0817755	intron_variant,non_coding_transcript_variant	MODIFIER	RELN	ENSG00000189056	ENST00000680712.1	retained_intron	-	-	-	-	-	-	17.02
chr7:103922775:A:C	7	103922775	rs73712299	-0.052684	0.49615	chr7:103511937:C:T	0.0816135	1	0.00187266	-	0.0229	Inf	0.0817755	intron_variant,non_coding_transcript_variant	MODIFIER	RELN	ENSG00000189056	ENST00000681931.1	retained_intron	-	-	-	-	-	-	17.02
chr7:103922775:A:C	7	103922775	rs73712299	-0.052684	0.49615	chr7:103511937:C:T	0.0816135	1	0.00187266	-	0.0229	Inf	0.0817755	intron_variant	MODIFIER	RELN	ENSG00000189056	ENST00000428762.6	protein_coding	-	-	-	-	-	-	17.02
chr7:103922775:A:C	7	103922775	rs73712299	-0.052684	0.49615	chr7:103511937:C:T	0.0816135	1	0.00187266	-	0.0229	Inf	0.0817755	intron_variant,NMD_transcript_variant	MODIFIER	RELN	ENSG00000189056	ENST00000681034.1	nonsense_mediated_decay	-	-	-	-	-	-	17.02
chr7:103922775:A:C	7	103922775	rs73712299	-0.052684	0.49615	chr7:103511937:C:T	0.0816135	1	0.00187266	-	0.0229	Inf	0.0817755	intron_variant,non_coding_transcript_variant	MODIFIER	RELN	ENSG00000189056	ENST00000679689.1	processed_transcript	-	-	-	-	-	-	17.02
chr7:103922775:A:C	7	103922775	rs73712299	-0.052684	0.49615	chr7:103511937:C:T	0.0816135	1	0.00187266	-	0.0229	Inf	0.0817755	intron_variant	MODIFIER	RELN	ENSG00000189056	ENST00000424685.3	protein_coding	-	-	-	-	-	-	17.02
chr7:103922775:A:C	7	103922775	rs73712299	-0.052684	0.49615	chr7:103511937:C:T	0.0816135	1	0.00187266	-	0.0229	Inf	0.0817755	intron_variant,non_coding_transcript_variant	MODIFIER	RELN	ENSG00000189056	ENST00000473457.2	retained_intron	-	-	-	-	-	-	17.02
chr7:103922775:A:C	7	103922775	rs73712299	-0.052684	0.49615	chr7:103511937:C:T	0.0816135	1	0.00187266	-	0.0229	Inf	0.0817755	intron_variant,non_coding_transcript_variant	MODIFIER	RELN	ENSG00000189056	ENST00000679867.1	retained_intron	-	-	-	-	-	-	17.02
chr7:103922775:A:C	7	103922775	rs73712299	-0.052684	0.49615	chr7:103511937:C:T	0.0816135	1	0.00187266	-	0.0229	Inf	0.0817755	intron_variant,non_coding_transcript_variant	MODIFIER	RELN	ENSG00000189056	ENST00000681182.1	retained_intron	-	-	-	-	-	-	17.02
chr7:103922775:A:C	7	103922775	rs73712299	-0.052684	0.49615	chr7:103511937:C:T	0.0816135	1	0.00187266	-	0.0229	Inf	0.0817755	intron_variant	MODIFIER	RELN	ENSG00000189056	ENST00000343529.9	protein_coding	-	-	-	-	-	-	17.02
chr7:103923142:T:C	7	103923142	rs73712300	-0.052684	0.49615	chr7:103511937:C:T	0.0816135	1	0.00187266	-	0.0209	Inf	0.089601	intron_variant	MODIFIER	RELN	ENSG00000189056	ENST00000343529.9	protein_coding	-	-	-	-	-	-	18.25
chr7:103923142:T:C	7	103923142	rs73712300	-0.052684	0.49615	chr7:103511937:C:T	0.0816135	1	0.00187266	-	0.0209	Inf	0.089601	intron_variant,non_coding_transcript_variant	MODIFIER	RELN	ENSG00000189056	ENST00000473457.2	retained_intron	-	-	-	-	-	-	18.25
chr7:103923142:T:C	7	103923142	rs73712300	-0.052684	0.49615	chr7:103511937:C:T	0.0816135	1	0.00187266	-	0.0209	Inf	0.089601	intron_variant	MODIFIER	RELN	ENSG00000189056	ENST00000424685.3	protein_coding	-	-	-	-	-	-	18.25
chr7:103923142:T:C	7	103923142	rs73712300	-0.052684	0.49615	chr7:103511937:C:T	0.0816135	1	0.00187266	-	0.0209	Inf	0.089601	intron_variant,non_coding_transcript_variant	MODIFIER	RELN	ENSG00000189056	ENST00000681401.1	retained_intron	-	-	-	-	-	-	18.25
chr7:103923142:T:C	7	103923142	rs73712300	-0.052684	0.49615	chr7:103511937:C:T	0.0816135	1	0.00187266	-	0.0209	Inf	0.089601	intron_variant	MODIFIER	RELN	ENSG00000189056	ENST00000428762.6	protein_coding	-	-	-	-	-	-	18.25
chr7:103923142:T:C	7	103923142	rs73712300	-0.052684	0.49615	chr7:103511937:C:T	0.0816135	1	0.00187266	-	0.0209	Inf	0.089601	intron_variant,non_coding_transcript_variant	MODIFIER	RELN	ENSG00000189056	ENST00000679867.1	retained_intron	-	-	-	-	-	-	18.25
chr7:103923142:T:C	7	103923142	rs73712300	-0.052684	0.49615	chr7:103511937:C:T	0.0816135	1	0.00187266	-	0.0209	Inf	0.089601	intron_variant,non_coding_transcript_variant	MODIFIER	RELN	ENSG00000189056	ENST00000679689.1	processed_transcript	-	-	-	-	-	-	18.25
chr7:103923142:T:C	7	103923142	rs73712300	-0.052684	0.49615	chr7:103511937:C:T	0.0816135	1	0.00187266	-	0.0209	Inf	0.089601	intron_variant,non_coding_transcript_variant	MODIFIER	RELN	ENSG00000189056	ENST00000680712.1	retained_intron	-	-	-	-	-	-	18.25
chr7:103923142:T:C	7	103923142	rs73712300	-0.052684	0.49615	chr7:103511937:C:T	0.0816135	1	0.00187266	-	0.0209	Inf	0.089601	intron_variant,non_coding_transcript_variant	MODIFIER	RELN	ENSG00000189056	ENST00000681931.1	retained_intron	-	-	-	-	-	-	18.25
chr7:103923142:T:C	7	103923142	rs73712300	-0.052684	0.49615	chr7:103511937:C:T	0.0816135	1	0.00187266	-	0.0209	Inf	0.089601	intron_variant,non_coding_transcript_variant	MODIFIER	RELN	ENSG00000189056	ENST00000681182.1	retained_intron	-	-	-	-	-	-	18.25
chr7:103923142:T:C	7	103923142	rs73712300	-0.052684	0.49615	chr7:103511937:C:T	0.0816135	1	0.00187266	-	0.0209	Inf	0.089601	intron_variant,NMD_transcript_variant	MODIFIER	RELN	ENSG00000189056	ENST00000681034.1	nonsense_mediated_decay	-	-	-	-	-	-	18.25
chr7:103923625:T:C	7	103923625	rs73712302	-0.052684	0.49615	chr7:103511937:C:T	0.0816135	1	0.00187266	-	0.0199	Inf	0.0941035	intron_variant,non_coding_transcript_variant	MODIFIER	RELN	ENSG00000189056	ENST00000473457.2	retained_intron	-	-	-	-	-	-	5.836
chr7:103923625:T:C	7	103923625	rs73712302	-0.052684	0.49615	chr7:103511937:C:T	0.0816135	1	0.00187266	-	0.0199	Inf	0.0941035	intron_variant,non_coding_transcript_variant	MODIFIER	RELN	ENSG00000189056	ENST00000681182.1	retained_intron	-	-	-	-	-	-	5.836
chr7:103923625:T:C	7	103923625	rs73712302	-0.052684	0.49615	chr7:103511937:C:T	0.0816135	1	0.00187266	-	0.0199	Inf	0.0941035	intron_variant	MODIFIER	RELN	ENSG00000189056	ENST00000424685.3	protein_coding	-	-	-	-	-	-	5.836
chr7:103923625:T:C	7	103923625	rs73712302	-0.052684	0.49615	chr7:103511937:C:T	0.0816135	1	0.00187266	-	0.0199	Inf	0.0941035	intron_variant,non_coding_transcript_variant	MODIFIER	RELN	ENSG00000189056	ENST00000681401.1	retained_intron	-	-	-	-	-	-	5.836
chr7:103923625:T:C	7	103923625	rs73712302	-0.052684	0.49615	chr7:103511937:C:T	0.0816135	1	0.00187266	-	0.0199	Inf	0.0941035	intron_variant,non_coding_transcript_variant	MODIFIER	RELN	ENSG00000189056	ENST00000679867.1	retained_intron	-	-	-	-	-	-	5.836
chr7:103923625:T:C	7	103923625	rs73712302	-0.052684	0.49615	chr7:103511937:C:T	0.0816135	1	0.00187266	-	0.0199	Inf	0.0941035	intron_variant,non_coding_transcript_variant	MODIFIER	RELN	ENSG00000189056	ENST00000679689.1	processed_transcript	-	-	-	-	-	-	5.836
chr7:103923625:T:C	7	103923625	rs73712302	-0.052684	0.49615	chr7:103511937:C:T	0.0816135	1	0.00187266	-	0.0199	Inf	0.0941035	intron_variant,NMD_transcript_variant	MODIFIER	RELN	ENSG00000189056	ENST00000681034.1	nonsense_mediated_decay	-	-	-	-	-	-	5.836
chr7:103923625:T:C	7	103923625	rs73712302	-0.052684	0.49615	chr7:103511937:C:T	0.0816135	1	0.00187266	-	0.0199	Inf	0.0941035	intron_variant	MODIFIER	RELN	ENSG00000189056	ENST00000428762.6	protein_coding	-	-	-	-	-	-	5.836
chr7:103923625:T:C	7	103923625	rs73712302	-0.052684	0.49615	chr7:103511937:C:T	0.0816135	1	0.00187266	-	0.0199	Inf	0.0941035	intron_variant,non_coding_transcript_variant	MODIFIER	RELN	ENSG00000189056	ENST00000681931.1	retained_intron	-	-	-	-	-	-	5.836
chr7:103923625:T:C	7	103923625	rs73712302	-0.052684	0.49615	chr7:103511937:C:T	0.0816135	1	0.00187266	-	0.0199	Inf	0.0941035	intron_variant,non_coding_transcript_variant	MODIFIER	RELN	ENSG00000189056	ENST00000680712.1	retained_intron	-	-	-	-	-	-	5.836
chr7:103923625:T:C	7	103923625	rs73712302	-0.052684	0.49615	chr7:103511937:C:T	0.0816135	1	0.00187266	-	0.0199	Inf	0.0941035	intron_variant	MODIFIER	RELN	ENSG00000189056	ENST00000343529.9	protein_coding	-	-	-	-	-	-	5.836
chr7:103924071:A:G	7	103924071	rs73715903	-0.052684	0.49615	chr7:103511937:C:T	0.0816135	1	0.00187266	-	0.0209	Inf	0.089601	intron_variant,NMD_transcript_variant	MODIFIER	RELN	ENSG00000189056	ENST00000681034.1	nonsense_mediated_decay	-	-	-	-	-	-	0.391
chr7:103924071:A:G	7	103924071	rs73715903	-0.052684	0.49615	chr7:103511937:C:T	0.0816135	1	0.00187266	-	0.0209	Inf	0.089601	intron_variant,non_coding_transcript_variant	MODIFIER	RELN	ENSG00000189056	ENST00000681401.1	retained_intron	-	-	-	-	-	-	0.391
chr7:103924071:A:G	7	103924071	rs73715903	-0.052684	0.49615	chr7:103511937:C:T	0.0816135	1	0.00187266	-	0.0209	Inf	0.089601	intron_variant,non_coding_transcript_variant	MODIFIER	RELN	ENSG00000189056	ENST00000679689.1	processed_transcript	-	-	-	-	-	-	0.391
chr7:103924071:A:G	7	103924071	rs73715903	-0.052684	0.49615	chr7:103511937:C:T	0.0816135	1	0.00187266	-	0.0209	Inf	0.089601	intron_variant	MODIFIER	RELN	ENSG00000189056	ENST00000428762.6	protein_coding	-	-	-	-	-	-	0.391
chr7:103924071:A:G	7	103924071	rs73715903	-0.052684	0.49615	chr7:103511937:C:T	0.0816135	1	0.00187266	-	0.0209	Inf	0.089601	intron_variant	MODIFIER	RELN	ENSG00000189056	ENST00000424685.3	protein_coding	-	-	-	-	-	-	0.391
chr7:103924071:A:G	7	103924071	rs73715903	-0.052684	0.49615	chr7:103511937:C:T	0.0816135	1	0.00187266	-	0.0209	Inf	0.089601	intron_variant	MODIFIER	RELN	ENSG00000189056	ENST00000343529.9	protein_coding	-	-	-	-	-	-	0.391
chr7:103924071:A:G	7	103924071	rs73715903	-0.052684	0.49615	chr7:103511937:C:T	0.0816135	1	0.00187266	-	0.0209	Inf	0.089601	intron_variant,non_coding_transcript_variant	MODIFIER	RELN	ENSG00000189056	ENST00000680712.1	retained_intron	-	-	-	-	-	-	0.391
chr7:103924071:A:G	7	103924071	rs73715903	-0.052684	0.49615	chr7:103511937:C:T	0.0816135	1	0.00187266	-	0.0209	Inf	0.089601	intron_variant,non_coding_transcript_variant	MODIFIER	RELN	ENSG00000189056	ENST00000681182.1	retained_intron	-	-	-	-	-	-	0.391
chr7:103924071:A:G	7	103924071	rs73715903	-0.052684	0.49615	chr7:103511937:C:T	0.0816135	1	0.00187266	-	0.0209	Inf	0.089601	intron_variant,non_coding_transcript_variant	MODIFIER	RELN	ENSG00000189056	ENST00000473457.2	retained_intron	-	-	-	-	-	-	0.391
chr7:103924071:A:G	7	103924071	rs73715903	-0.052684	0.49615	chr7:103511937:C:T	0.0816135	1	0.00187266	-	0.0209	Inf	0.089601	intron_variant,non_coding_transcript_variant	MODIFIER	RELN	ENSG00000189056	ENST00000681931.1	retained_intron	-	-	-	-	-	-	0.391
chr7:103924071:A:G	7	103924071	rs73715903	-0.052684	0.49615	chr7:103511937:C:T	0.0816135	1	0.00187266	-	0.0209	Inf	0.089601	intron_variant,non_coding_transcript_variant	MODIFIER	RELN	ENSG00000189056	ENST00000679867.1	retained_intron	-	-	-	-	-	-	0.391
chr7:103924276:T:C	7	103924276	rs73715905	-0.052684	0.49615	chr7:103511937:C:T	0.0816135	1	0.00187266	-	0.0199	Inf	0.0941035	intron_variant	MODIFIER	RELN	ENSG00000189056	ENST00000424685.3	protein_coding	-	-	-	-	-	-	1.796
chr7:103924276:T:C	7	103924276	rs73715905	-0.052684	0.49615	chr7:103511937:C:T	0.0816135	1	0.00187266	-	0.0199	Inf	0.0941035	intron_variant	MODIFIER	RELN	ENSG00000189056	ENST00000428762.6	protein_coding	-	-	-	-	-	-	1.796
chr7:103924276:T:C	7	103924276	rs73715905	-0.052684	0.49615	chr7:103511937:C:T	0.0816135	1	0.00187266	-	0.0199	Inf	0.0941035	intron_variant,non_coding_transcript_variant	MODIFIER	RELN	ENSG00000189056	ENST00000681401.1	retained_intron	-	-	-	-	-	-	1.796
chr7:103924276:T:C	7	103924276	rs73715905	-0.052684	0.49615	chr7:103511937:C:T	0.0816135	1	0.00187266	-	0.0199	Inf	0.0941035	intron_variant,NMD_transcript_variant	MODIFIER	RELN	ENSG00000189056	ENST00000681034.1	nonsense_mediated_decay	-	-	-	-	-	-	1.796
chr7:103924276:T:C	7	103924276	rs73715905	-0.052684	0.49615	chr7:103511937:C:T	0.0816135	1	0.00187266	-	0.0199	Inf	0.0941035	intron_variant,non_coding_transcript_variant	MODIFIER	RELN	ENSG00000189056	ENST00000681182.1	retained_intron	-	-	-	-	-	-	1.796
chr7:103924276:T:C	7	103924276	rs73715905	-0.052684	0.49615	chr7:103511937:C:T	0.0816135	1	0.00187266	-	0.0199	Inf	0.0941035	intron_variant,non_coding_transcript_variant	MODIFIER	RELN	ENSG00000189056	ENST00000680712.1	retained_intron	-	-	-	-	-	-	1.796
chr7:103924276:T:C	7	103924276	rs73715905	-0.052684	0.49615	chr7:103511937:C:T	0.0816135	1	0.00187266	-	0.0199	Inf	0.0941035	intron_variant,non_coding_transcript_variant	MODIFIER	RELN	ENSG00000189056	ENST00000473457.2	retained_intron	-	-	-	-	-	-	1.796
chr7:103924276:T:C	7	103924276	rs73715905	-0.052684	0.49615	chr7:103511937:C:T	0.0816135	1	0.00187266	-	0.0199	Inf	0.0941035	intron_variant,non_coding_transcript_variant	MODIFIER	RELN	ENSG00000189056	ENST00000681931.1	retained_intron	-	-	-	-	-	-	1.796
chr7:103924276:T:C	7	103924276	rs73715905	-0.052684	0.49615	chr7:103511937:C:T	0.0816135	1	0.00187266	-	0.0199	Inf	0.0941035	intron_variant,non_coding_transcript_variant	MODIFIER	RELN	ENSG00000189056	ENST00000679689.1	processed_transcript	-	-	-	-	-	-	1.796
chr7:103924276:T:C	7	103924276	rs73715905	-0.052684	0.49615	chr7:103511937:C:T	0.0816135	1	0.00187266	-	0.0199	Inf	0.0941035	intron_variant,non_coding_transcript_variant	MODIFIER	RELN	ENSG00000189056	ENST00000679867.1	retained_intron	-	-	-	-	-	-	1.796
chr7:103924276:T:C	7	103924276	rs73715905	-0.052684	0.49615	chr7:103511937:C:T	0.0816135	1	0.00187266	-	0.0199	Inf	0.0941035	intron_variant	MODIFIER	RELN	ENSG00000189056	ENST00000343529.9	protein_coding	-	-	-	-	-	-	1.796
chr7:103925343:T:G	7	103925343	rs12154742	-0.052684	0.49615	chr7:103511937:C:T	0.0816135	1	0.00187266	-	0.0219	Inf	0.0855096	intron_variant	MODIFIER	RELN	ENSG00000189056	ENST00000428762.6	protein_coding	-	-	-	-	-	-	11.65
chr7:103925343:T:G	7	103925343	rs12154742	-0.052684	0.49615	chr7:103511937:C:T	0.0816135	1	0.00187266	-	0.0219	Inf	0.0855096	intron_variant,non_coding_transcript_variant	MODIFIER	RELN	ENSG00000189056	ENST00000473457.2	retained_intron	-	-	-	-	-	-	11.65
chr7:103925343:T:G	7	103925343	rs12154742	-0.052684	0.49615	chr7:103511937:C:T	0.0816135	1	0.00187266	-	0.0219	Inf	0.0855096	intron_variant	MODIFIER	RELN	ENSG00000189056	ENST00000343529.9	protein_coding	-	-	-	-	-	-	11.65
chr7:103925343:T:G	7	103925343	rs12154742	-0.052684	0.49615	chr7:103511937:C:T	0.0816135	1	0.00187266	-	0.0219	Inf	0.0855096	intron_variant,non_coding_transcript_variant	MODIFIER	RELN	ENSG00000189056	ENST00000679689.1	processed_transcript	-	-	-	-	-	-	11.65
chr7:103925343:T:G	7	103925343	rs12154742	-0.052684	0.49615	chr7:103511937:C:T	0.0816135	1	0.00187266	-	0.0219	Inf	0.0855096	intron_variant,non_coding_transcript_variant	MODIFIER	RELN	ENSG00000189056	ENST00000681182.1	retained_intron	-	-	-	-	-	-	11.65
chr7:103925343:T:G	7	103925343	rs12154742	-0.052684	0.49615	chr7:103511937:C:T	0.0816135	1	0.00187266	-	0.0219	Inf	0.0855096	intron_variant,non_coding_transcript_variant	MODIFIER	RELN	ENSG00000189056	ENST00000680712.1	retained_intron	-	-	-	-	-	-	11.65
chr7:103925343:T:G	7	103925343	rs12154742	-0.052684	0.49615	chr7:103511937:C:T	0.0816135	1	0.00187266	-	0.0219	Inf	0.0855096	intron_variant,non_coding_transcript_variant	MODIFIER	RELN	ENSG00000189056	ENST00000679867.1	retained_intron	-	-	-	-	-	-	11.65
chr7:103925343:T:G	7	103925343	rs12154742	-0.052684	0.49615	chr7:103511937:C:T	0.0816135	1	0.00187266	-	0.0219	Inf	0.0855096	intron_variant,non_coding_transcript_variant	MODIFIER	RELN	ENSG00000189056	ENST00000681931.1	retained_intron	-	-	-	-	-	-	11.65
chr7:103925343:T:G	7	103925343	rs12154742	-0.052684	0.49615	chr7:103511937:C:T	0.0816135	1	0.00187266	-	0.0219	Inf	0.0855096	intron_variant,NMD_transcript_variant	MODIFIER	RELN	ENSG00000189056	ENST00000681034.1	nonsense_mediated_decay	-	-	-	-	-	-	11.65
chr7:103925343:T:G	7	103925343	rs12154742	-0.052684	0.49615	chr7:103511937:C:T	0.0816135	1	0.00187266	-	0.0219	Inf	0.0855096	intron_variant,non_coding_transcript_variant	MODIFIER	RELN	ENSG00000189056	ENST00000681401.1	retained_intron	-	-	-	-	-	-	11.65
chr7:103925343:T:G	7	103925343	rs12154742	-0.052684	0.49615	chr7:103511937:C:T	0.0816135	1	0.00187266	-	0.0219	Inf	0.0855096	intron_variant	MODIFIER	RELN	ENSG00000189056	ENST00000424685.3	protein_coding	-	-	-	-	-	-	11.65
chr7:103929616:C:G	7	103929616	rs73715906	-0.052684	0.49615	chr7:103511937:C:T	0.0816135	1	0.00187266	-	0.0219	Inf	0.0855096	intron_variant,non_coding_transcript_variant	MODIFIER	RELN	ENSG00000189056	ENST00000679867.1	retained_intron	-	-	-	-	-	-	2.54
chr7:103929616:C:G	7	103929616	rs73715906	-0.052684	0.49615	chr7:103511937:C:T	0.0816135	1	0.00187266	-	0.0219	Inf	0.0855096	intron_variant,non_coding_transcript_variant	MODIFIER	RELN	ENSG00000189056	ENST00000681931.1	retained_intron	-	-	-	-	-	-	2.54
chr7:103929616:C:G	7	103929616	rs73715906	-0.052684	0.49615	chr7:103511937:C:T	0.0816135	1	0.00187266	-	0.0219	Inf	0.0855096	intron_variant,non_coding_transcript_variant	MODIFIER	RELN	ENSG00000189056	ENST00000680712.1	retained_intron	-	-	-	-	-	-	2.54
chr7:103929616:C:G	7	103929616	rs73715906	-0.052684	0.49615	chr7:103511937:C:T	0.0816135	1	0.00187266	-	0.0219	Inf	0.0855096	intron_variant,NMD_transcript_variant	MODIFIER	RELN	ENSG00000189056	ENST00000681034.1	nonsense_mediated_decay	-	-	-	-	-	-	2.54
chr7:103929616:C:G	7	103929616	rs73715906	-0.052684	0.49615	chr7:103511937:C:T	0.0816135	1	0.00187266	-	0.0219	Inf	0.0855096	intron_variant	MODIFIER	RELN	ENSG00000189056	ENST00000428762.6	protein_coding	-	-	-	-	-	-	2.54
chr7:103929616:C:G	7	103929616	rs73715906	-0.052684	0.49615	chr7:103511937:C:T	0.0816135	1	0.00187266	-	0.0219	Inf	0.0855096	intron_variant,non_coding_transcript_variant	MODIFIER	RELN	ENSG00000189056	ENST00000681182.1	retained_intron	-	-	-	-	-	-	2.54
chr7:103929616:C:G	7	103929616	rs73715906	-0.052684	0.49615	chr7:103511937:C:T	0.0816135	1	0.00187266	-	0.0219	Inf	0.0855096	intron_variant,non_coding_transcript_variant	MODIFIER	RELN	ENSG00000189056	ENST00000473457.2	retained_intron	-	-	-	-	-	-	2.54
chr7:103929616:C:G	7	103929616	rs73715906	-0.052684	0.49615	chr7:103511937:C:T	0.0816135	1	0.00187266	-	0.0219	Inf	0.0855096	intron_variant,non_coding_transcript_variant	MODIFIER	RELN	ENSG00000189056	ENST00000681401.1	retained_intron	-	-	-	-	-	-	2.54
chr7:103929616:C:G	7	103929616	rs73715906	-0.052684	0.49615	chr7:103511937:C:T	0.0816135	1	0.00187266	-	0.0219	Inf	0.0855096	intron_variant,non_coding_transcript_variant	MODIFIER	RELN	ENSG00000189056	ENST00000679689.1	processed_transcript	-	-	-	-	-	-	2.54
chr7:103929616:C:G	7	103929616	rs73715906	-0.052684	0.49615	chr7:103511937:C:T	0.0816135	1	0.00187266	-	0.0219	Inf	0.0855096	intron_variant	MODIFIER	RELN	ENSG00000189056	ENST00000424685.3	protein_coding	-	-	-	-	-	-	2.54
chr7:103929616:C:G	7	103929616	rs73715906	-0.052684	0.49615	chr7:103511937:C:T	0.0816135	1	0.00187266	-	0.0219	Inf	0.0855096	intron_variant	MODIFIER	RELN	ENSG00000189056	ENST00000343529.9	protein_coding	-	-	-	-	-	-	2.54
chr7:103931672:T:C	7	103931672	rs16873008	-0.052684	0.49615	chr7:103511937:C:T	0.0816135	1	0.00187266	-	0.0209	Inf	0.089601	intron_variant,non_coding_transcript_variant	MODIFIER	RELN	ENSG00000189056	ENST00000681182.1	retained_intron	-	-	-	-	-	-	14.39
chr7:103931672:T:C	7	103931672	rs16873008	-0.052684	0.49615	chr7:103511937:C:T	0.0816135	1	0.00187266	-	0.0209	Inf	0.089601	intron_variant,NMD_transcript_variant	MODIFIER	RELN	ENSG00000189056	ENST00000681034.1	nonsense_mediated_decay	-	-	-	-	-	-	14.39
chr7:103931672:T:C	7	103931672	rs16873008	-0.052684	0.49615	chr7:103511937:C:T	0.0816135	1	0.00187266	-	0.0209	Inf	0.089601	intron_variant	MODIFIER	RELN	ENSG00000189056	ENST00000343529.9	protein_coding	-	-	-	-	-	-	14.39
chr7:103931672:T:C	7	103931672	rs16873008	-0.052684	0.49615	chr7:103511937:C:T	0.0816135	1	0.00187266	-	0.0209	Inf	0.089601	intron_variant,non_coding_transcript_variant	MODIFIER	RELN	ENSG00000189056	ENST00000679689.1	processed_transcript	-	-	-	-	-	-	14.39
chr7:103931672:T:C	7	103931672	rs16873008	-0.052684	0.49615	chr7:103511937:C:T	0.0816135	1	0.00187266	-	0.0209	Inf	0.089601	intron_variant	MODIFIER	RELN	ENSG00000189056	ENST00000424685.3	protein_coding	-	-	-	-	-	-	14.39
chr7:103931672:T:C	7	103931672	rs16873008	-0.052684	0.49615	chr7:103511937:C:T	0.0816135	1	0.00187266	-	0.0209	Inf	0.089601	intron_variant,non_coding_transcript_variant	MODIFIER	RELN	ENSG00000189056	ENST00000680712.1	retained_intron	-	-	-	-	-	-	14.39
chr7:103931672:T:C	7	103931672	rs16873008	-0.052684	0.49615	chr7:103511937:C:T	0.0816135	1	0.00187266	-	0.0209	Inf	0.089601	intron_variant,non_coding_transcript_variant	MODIFIER	RELN	ENSG00000189056	ENST00000473457.2	retained_intron	-	-	-	-	-	-	14.39
chr7:103931672:T:C	7	103931672	rs16873008	-0.052684	0.49615	chr7:103511937:C:T	0.0816135	1	0.00187266	-	0.0209	Inf	0.089601	intron_variant,non_coding_transcript_variant	MODIFIER	RELN	ENSG00000189056	ENST00000679867.1	retained_intron	-	-	-	-	-	-	14.39
chr7:103931672:T:C	7	103931672	rs16873008	-0.052684	0.49615	chr7:103511937:C:T	0.0816135	1	0.00187266	-	0.0209	Inf	0.089601	intron_variant,non_coding_transcript_variant	MODIFIER	RELN	ENSG00000189056	ENST00000681931.1	retained_intron	-	-	-	-	-	-	14.39
chr7:103931672:T:C	7	103931672	rs16873008	-0.052684	0.49615	chr7:103511937:C:T	0.0816135	1	0.00187266	-	0.0209	Inf	0.089601	intron_variant,non_coding_transcript_variant	MODIFIER	RELN	ENSG00000189056	ENST00000681401.1	retained_intron	-	-	-	-	-	-	14.39
chr7:103931672:T:C	7	103931672	rs16873008	-0.052684	0.49615	chr7:103511937:C:T	0.0816135	1	0.00187266	-	0.0209	Inf	0.089601	intron_variant	MODIFIER	RELN	ENSG00000189056	ENST00000428762.6	protein_coding	-	-	-	-	-	-	14.39
chr7:103931818:T:C	7	103931818	rs73715908	-0.052684	0.49615	chr7:103511937:C:T	0.0816135	1	0.00187266	-	0.0219	Inf	0.0855096	intron_variant,non_coding_transcript_variant	MODIFIER	RELN	ENSG00000189056	ENST00000473457.2	retained_intron	-	-	-	-	-	-	2.743
chr7:103931818:T:C	7	103931818	rs73715908	-0.052684	0.49615	chr7:103511937:C:T	0.0816135	1	0.00187266	-	0.0219	Inf	0.0855096	intron_variant	MODIFIER	RELN	ENSG00000189056	ENST00000424685.3	protein_coding	-	-	-	-	-	-	2.743
chr7:103931818:T:C	7	103931818	rs73715908	-0.052684	0.49615	chr7:103511937:C:T	0.0816135	1	0.00187266	-	0.0219	Inf	0.0855096	intron_variant,non_coding_transcript_variant	MODIFIER	RELN	ENSG00000189056	ENST00000681931.1	retained_intron	-	-	-	-	-	-	2.743
chr7:103931818:T:C	7	103931818	rs73715908	-0.052684	0.49615	chr7:103511937:C:T	0.0816135	1	0.00187266	-	0.0219	Inf	0.0855096	intron_variant,non_coding_transcript_variant	MODIFIER	RELN	ENSG00000189056	ENST00000681401.1	retained_intron	-	-	-	-	-	-	2.743
chr7:103931818:T:C	7	103931818	rs73715908	-0.052684	0.49615	chr7:103511937:C:T	0.0816135	1	0.00187266	-	0.0219	Inf	0.0855096	intron_variant,non_coding_transcript_variant	MODIFIER	RELN	ENSG00000189056	ENST00000679867.1	retained_intron	-	-	-	-	-	-	2.743
chr7:103931818:T:C	7	103931818	rs73715908	-0.052684	0.49615	chr7:103511937:C:T	0.0816135	1	0.00187266	-	0.0219	Inf	0.0855096	intron_variant,non_coding_transcript_variant	MODIFIER	RELN	ENSG00000189056	ENST00000679689.1	processed_transcript	-	-	-	-	-	-	2.743
chr7:103931818:T:C	7	103931818	rs73715908	-0.052684	0.49615	chr7:103511937:C:T	0.0816135	1	0.00187266	-	0.0219	Inf	0.0855096	intron_variant	MODIFIER	RELN	ENSG00000189056	ENST00000428762.6	protein_coding	-	-	-	-	-	-	2.743
chr7:103931818:T:C	7	103931818	rs73715908	-0.052684	0.49615	chr7:103511937:C:T	0.0816135	1	0.00187266	-	0.0219	Inf	0.0855096	intron_variant,non_coding_transcript_variant	MODIFIER	RELN	ENSG00000189056	ENST00000680712.1	retained_intron	-	-	-	-	-	-	2.743
chr7:103931818:T:C	7	103931818	rs73715908	-0.052684	0.49615	chr7:103511937:C:T	0.0816135	1	0.00187266	-	0.0219	Inf	0.0855096	intron_variant,non_coding_transcript_variant	MODIFIER	RELN	ENSG00000189056	ENST00000681182.1	retained_intron	-	-	-	-	-	-	2.743
chr7:103931818:T:C	7	103931818	rs73715908	-0.052684	0.49615	chr7:103511937:C:T	0.0816135	1	0.00187266	-	0.0219	Inf	0.0855096	intron_variant,NMD_transcript_variant	MODIFIER	RELN	ENSG00000189056	ENST00000681034.1	nonsense_mediated_decay	-	-	-	-	-	-	2.743
chr7:103931818:T:C	7	103931818	rs73715908	-0.052684	0.49615	chr7:103511937:C:T	0.0816135	1	0.00187266	-	0.0219	Inf	0.0855096	intron_variant	MODIFIER	RELN	ENSG00000189056	ENST00000343529.9	protein_coding	-	-	-	-	-	-	2.743
chr7:103932699:C:A	7	103932699	rs10487175	-0.052684	0.49615	chr7:103511937:C:T	0.0816135	1	0.00187266	-	0.0199	Inf	0.0941035	intron_variant,non_coding_transcript_variant	MODIFIER	RELN	ENSG00000189056	ENST00000681931.1	retained_intron	-	-	-	-	-	-	0.077
chr7:103932699:C:A	7	103932699	rs10487175	-0.052684	0.49615	chr7:103511937:C:T	0.0816135	1	0.00187266	-	0.0199	Inf	0.0941035	intron_variant	MODIFIER	RELN	ENSG00000189056	ENST00000428762.6	protein_coding	-	-	-	-	-	-	0.077
chr7:103932699:C:A	7	103932699	rs10487175	-0.052684	0.49615	chr7:103511937:C:T	0.0816135	1	0.00187266	-	0.0199	Inf	0.0941035	intron_variant,non_coding_transcript_variant	MODIFIER	RELN	ENSG00000189056	ENST00000679689.1	processed_transcript	-	-	-	-	-	-	0.077
chr7:103932699:C:A	7	103932699	rs10487175	-0.052684	0.49615	chr7:103511937:C:T	0.0816135	1	0.00187266	-	0.0199	Inf	0.0941035	intron_variant,non_coding_transcript_variant	MODIFIER	RELN	ENSG00000189056	ENST00000680712.1	retained_intron	-	-	-	-	-	-	0.077
chr7:103932699:C:A	7	103932699	rs10487175	-0.052684	0.49615	chr7:103511937:C:T	0.0816135	1	0.00187266	-	0.0199	Inf	0.0941035	regulatory_region_variant	MODIFIER	-	-	ENSR00000834555	CTCF_binding_site	-	-	-	-	-	-	0.077
chr7:103932699:C:A	7	103932699	rs10487175	-0.052684	0.49615	chr7:103511937:C:T	0.0816135	1	0.00187266	-	0.0199	Inf	0.0941035	intron_variant,non_coding_transcript_variant	MODIFIER	RELN	ENSG00000189056	ENST00000473457.2	retained_intron	-	-	-	-	-	-	0.077
chr7:103932699:C:A	7	103932699	rs10487175	-0.052684	0.49615	chr7:103511937:C:T	0.0816135	1	0.00187266	-	0.0199	Inf	0.0941035	intron_variant,non_coding_transcript_variant	MODIFIER	RELN	ENSG00000189056	ENST00000681182.1	retained_intron	-	-	-	-	-	-	0.077
chr7:103932699:C:A	7	103932699	rs10487175	-0.052684	0.49615	chr7:103511937:C:T	0.0816135	1	0.00187266	-	0.0199	Inf	0.0941035	intron_variant,non_coding_transcript_variant	MODIFIER	RELN	ENSG00000189056	ENST00000681401.1	retained_intron	-	-	-	-	-	-	0.077
chr7:103932699:C:A	7	103932699	rs10487175	-0.052684	0.49615	chr7:103511937:C:T	0.0816135	1	0.00187266	-	0.0199	Inf	0.0941035	intron_variant	MODIFIER	RELN	ENSG00000189056	ENST00000424685.3	protein_coding	-	-	-	-	-	-	0.077
chr7:103932699:C:A	7	103932699	rs10487175	-0.052684	0.49615	chr7:103511937:C:T	0.0816135	1	0.00187266	-	0.0199	Inf	0.0941035	intron_variant,NMD_transcript_variant	MODIFIER	RELN	ENSG00000189056	ENST00000681034.1	nonsense_mediated_decay	-	-	-	-	-	-	0.077
chr7:103932699:C:A	7	103932699	rs10487175	-0.052684	0.49615	chr7:103511937:C:T	0.0816135	1	0.00187266	-	0.0199	Inf	0.0941035	intron_variant,non_coding_transcript_variant	MODIFIER	RELN	ENSG00000189056	ENST00000679867.1	retained_intron	-	-	-	-	-	-	0.077
chr7:103932699:C:A	7	103932699	rs10487175	-0.052684	0.49615	chr7:103511937:C:T	0.0816135	1	0.00187266	-	0.0199	Inf	0.0941035	intron_variant	MODIFIER	RELN	ENSG00000189056	ENST00000343529.9	protein_coding	-	-	-	-	-	-	0.077
chr7:105092796:G:C	7	105092796	rs139990499	-0.052684	0.49615	chr7:103511937:C:T	0.0816135	1	0.00187266	-	0.007	Inf	0.267523	intron_variant	MODIFIER	KMT2E	ENSG00000005483	ENST00000311117.8	protein_coding	-	-	-	-	-	-	3.449
chr7:105092796:G:C	7	105092796	rs139990499	-0.052684	0.49615	chr7:103511937:C:T	0.0816135	1	0.00187266	-	0.007	Inf	0.267523	downstream_gene_variant	MODIFIER	KMT2E	ENSG00000005483	ENST00000478990.5	protein_coding	-	-	-	-	-	-	3.449
chr7:105092796:G:C	7	105092796	rs139990499	-0.052684	0.49615	chr7:103511937:C:T	0.0816135	1	0.00187266	-	0.007	Inf	0.267523	downstream_gene_variant	MODIFIER	KMT2E	ENSG00000005483	ENST00000667857.1	nonsense_mediated_decay	-	-	-	-	-	-	3.449
chr7:105092796:G:C	7	105092796	rs139990499	-0.052684	0.49615	chr7:103511937:C:T	0.0816135	1	0.00187266	-	0.007	Inf	0.267523	intron_variant,NMD_transcript_variant	MODIFIER	KMT2E	ENSG00000005483	ENST00000257745.9	nonsense_mediated_decay	-	-	-	-	-	-	3.449
chr7:105092796:G:C	7	105092796	rs139990499	-0.052684	0.49615	chr7:103511937:C:T	0.0816135	1	0.00187266	-	0.007	Inf	0.267523	downstream_gene_variant	MODIFIER	KMT2E	ENSG00000005483	ENST00000482560.6	nonsense_mediated_decay	-	-	-	-	-	-	3.449
chr7:105092796:G:C	7	105092796	rs139990499	-0.052684	0.49615	chr7:103511937:C:T	0.0816135	1	0.00187266	-	0.007	Inf	0.267523	downstream_gene_variant	MODIFIER	KMT2E	ENSG00000005483	ENST00000476671.5	protein_coding	-	-	-	-	-	-	3.449
chr7:105092796:G:C	7	105092796	rs139990499	-0.052684	0.49615	chr7:103511937:C:T	0.0816135	1	0.00187266	-	0.007	Inf	0.267523	intron_variant,NMD_transcript_variant	MODIFIER	KMT2E	ENSG00000005483	ENST00000334884.9	nonsense_mediated_decay	-	-	-	-	-	-	3.449
chr7:105292653:C:T	7	105292653	rs147186481	-0.052684	0.49615	chr7:103511937:C:T	0.0816135	1	0.00187266	-	0.005	Inf	0.374532	intron_variant	MODIFIER	SRPK2	ENSG00000135250	ENST00000482897.5	protein_coding	-	-	-	-	-	-	0.076
chr7:105292653:C:T	7	105292653	rs147186481	-0.052684	0.49615	chr7:103511937:C:T	0.0816135	1	0.00187266	-	0.005	Inf	0.374532	intron_variant	MODIFIER	SRPK2	ENSG00000135250	ENST00000489828.5	protein_coding	-	-	-	-	-	-	0.076
chr7:105292653:C:T	7	105292653	rs147186481	-0.052684	0.49615	chr7:103511937:C:T	0.0816135	1	0.00187266	-	0.005	Inf	0.374532	intron_variant,non_coding_transcript_variant	MODIFIER	SRPK2	ENSG00000135250	ENST00000482862.1	processed_transcript	-	-	-	-	-	-	0.076
chr7:105292653:C:T	7	105292653	rs147186481	-0.052684	0.49615	chr7:103511937:C:T	0.0816135	1	0.00187266	-	0.005	Inf	0.374532	intron_variant	MODIFIER	SRPK2	ENSG00000135250	ENST00000393651.8	protein_coding	-	-	-	-	-	-	0.076
chr7:105292653:C:T	7	105292653	rs147186481	-0.052684	0.49615	chr7:103511937:C:T	0.0816135	1	0.00187266	-	0.005	Inf	0.374532	intron_variant,non_coding_transcript_variant	MODIFIER	SRPK2	ENSG00000135250	ENST00000462282.5	processed_transcript	-	-	-	-	-	-	0.076
chr7:105292653:C:T	7	105292653	rs147186481	-0.052684	0.49615	chr7:103511937:C:T	0.0816135	1	0.00187266	-	0.005	Inf	0.374532	intron_variant	MODIFIER	SRPK2	ENSG00000135250	ENST00000460391.5	protein_coding	-	-	-	-	-	-	0.076
chr7:105292653:C:T	7	105292653	rs147186481	-0.052684	0.49615	chr7:103511937:C:T	0.0816135	1	0.00187266	-	0.005	Inf	0.374532	intron_variant,NMD_transcript_variant	MODIFIER	SRPK2	ENSG00000135250	ENST00000465112.5	nonsense_mediated_decay	-	-	-	-	-	-	0.076
chr7:105320122:G:A	7	105320122	rs77917141	-0.052684	0.49615	chr7:103511937:C:T	0.0816135	1	0.00187266	-	0.007	Inf	0.267523	intron_variant	MODIFIER	SRPK2	ENSG00000135250	ENST00000482897.5	protein_coding	-	-	-	-	-	-	0.712
chr7:105320122:G:A	7	105320122	rs77917141	-0.052684	0.49615	chr7:103511937:C:T	0.0816135	1	0.00187266	-	0.007	Inf	0.267523	intron_variant,non_coding_transcript_variant	MODIFIER	SRPK2	ENSG00000135250	ENST00000462282.5	processed_transcript	-	-	-	-	-	-	0.712
chr7:105320122:G:A	7	105320122	rs77917141	-0.052684	0.49615	chr7:103511937:C:T	0.0816135	1	0.00187266	-	0.007	Inf	0.267523	intron_variant,non_coding_transcript_variant	MODIFIER	SRPK2	ENSG00000135250	ENST00000482862.1	processed_transcript	-	-	-	-	-	-	0.712
chr7:105320122:G:A	7	105320122	rs77917141	-0.052684	0.49615	chr7:103511937:C:T	0.0816135	1	0.00187266	-	0.007	Inf	0.267523	intron_variant	MODIFIER	SRPK2	ENSG00000135250	ENST00000393651.8	protein_coding	-	-	-	-	-	-	0.712
chr7:105320122:G:A	7	105320122	rs77917141	-0.052684	0.49615	chr7:103511937:C:T	0.0816135	1	0.00187266	-	0.007	Inf	0.267523	intron_variant	MODIFIER	SRPK2	ENSG00000135250	ENST00000460391.5	protein_coding	-	-	-	-	-	-	0.712
chr7:105320122:G:A	7	105320122	rs77917141	-0.052684	0.49615	chr7:103511937:C:T	0.0816135	1	0.00187266	-	0.007	Inf	0.267523	intron_variant,NMD_transcript_variant	MODIFIER	SRPK2	ENSG00000135250	ENST00000465112.5	nonsense_mediated_decay	-	-	-	-	-	-	0.712
chr7:105402223:G:A	7	105402223	rs149571778	-0.052684	0.49615	chr7:103511937:C:T	0.0816135	1	0.00187266	-	0.007	Inf	0.267523	upstream_gene_variant	MODIFIER	SRPK2	ENSG00000135250	ENST00000462282.5	processed_transcript	-	-	-	-	-	-	0.898
chr3:188669432:T:C	3	188669432	rs62290006	-0.012882	0.5002	chr3:191857829:C:A	0.0753247	1	0.131086	-	0.1978	Inf	0.66272	intron_variant	MODIFIER	LPP	ENSG00000145012	ENST00000448637.5	protein_coding	-	-	-	-	-	-	0.446
chr3:188669432:T:C	3	188669432	rs62290006	-0.012882	0.5002	chr3:191857829:C:A	0.0753247	1	0.131086	-	0.1978	Inf	0.66272	intron_variant	MODIFIER	LPP	ENSG00000145012	ENST00000415906.1	protein_coding	-	-	-	-	-	-	0.446
chr3:188669432:T:C	3	188669432	rs62290006	-0.012882	0.5002	chr3:191857829:C:A	0.0753247	1	0.131086	-	0.1978	Inf	0.66272	intron_variant	MODIFIER	LPP	ENSG00000145012	ENST00000640853.1	protein_coding	-	-	-	-	-	-	0.446
chr3:188669432:T:C	3	188669432	rs62290006	-0.012882	0.5002	chr3:191857829:C:A	0.0753247	1	0.131086	-	0.1978	Inf	0.66272	intron_variant	MODIFIER	LPP	ENSG00000145012	ENST00000617246.5	protein_coding	-	-	-	-	-	-	0.446
chr3:188669432:T:C	3	188669432	rs62290006	-0.012882	0.5002	chr3:191857829:C:A	0.0753247	1	0.131086	-	0.1978	Inf	0.66272	intron_variant,non_coding_transcript_variant	MODIFIER	LPP	ENSG00000145012	ENST00000471917.1	processed_transcript	-	-	-	-	-	-	0.446
chr3:188669432:T:C	3	188669432	rs62290006	-0.012882	0.5002	chr3:191857829:C:A	0.0753247	1	0.131086	-	0.1978	Inf	0.66272	intron_variant	MODIFIER	LPP	ENSG00000145012	ENST00000618621.4	protein_coding	-	-	-	-	-	-	0.446
chr3:188671505:C:T	3	188671505	rs73196728	-0.012882	0.5002	chr3:191857829:C:A	0.0753247	1	0.131086	-	0.1909	Inf	0.686674	intron_variant	MODIFIER	LPP	ENSG00000145012	ENST00000415906.1	protein_coding	-	-	-	-	-	-	3.471
chr3:188671505:C:T	3	188671505	rs73196728	-0.012882	0.5002	chr3:191857829:C:A	0.0753247	1	0.131086	-	0.1909	Inf	0.686674	intron_variant	MODIFIER	LPP	ENSG00000145012	ENST00000618621.4	protein_coding	-	-	-	-	-	-	3.471
chr3:188671505:C:T	3	188671505	rs73196728	-0.012882	0.5002	chr3:191857829:C:A	0.0753247	1	0.131086	-	0.1909	Inf	0.686674	intron_variant	MODIFIER	LPP	ENSG00000145012	ENST00000617246.5	protein_coding	-	-	-	-	-	-	3.471
chr3:188671505:C:T	3	188671505	rs73196728	-0.012882	0.5002	chr3:191857829:C:A	0.0753247	1	0.131086	-	0.1909	Inf	0.686674	intron_variant	MODIFIER	LPP	ENSG00000145012	ENST00000448637.5	protein_coding	-	-	-	-	-	-	3.471
chr3:188671505:C:T	3	188671505	rs73196728	-0.012882	0.5002	chr3:191857829:C:A	0.0753247	1	0.131086	-	0.1909	Inf	0.686674	intron_variant	MODIFIER	LPP	ENSG00000145012	ENST00000640853.1	protein_coding	-	-	-	-	-	-	3.471
chr3:188671505:C:T	3	188671505	rs73196728	-0.012882	0.5002	chr3:191857829:C:A	0.0753247	1	0.131086	-	0.1909	Inf	0.686674	intron_variant,non_coding_transcript_variant	MODIFIER	LPP	ENSG00000145012	ENST00000471917.1	processed_transcript	-	-	-	-	-	-	3.471
chr5:76133449:T:C	5	76133449	rs1946253	0.01992	0.50045	chr5:76339511:G:A	0.0830841	1	0.0636704	-	0.1024	Inf	0.621781	intron_variant	MODIFIER	SV2C	ENSG00000122012	ENST00000502798.7	protein_coding	-	-	-	-	-	-	1.065
chr5:76133449:T:C	5	76133449	rs1946253	0.01992	0.50045	chr5:76339511:G:A	0.0830841	1	0.0636704	-	0.1024	Inf	0.621781	intron_variant	MODIFIER	SV2C	ENSG00000122012	ENST00000322285.7	protein_coding	-	-	-	-	-	-	1.065
chr7:101528890:G:A	7	101528890	rs6946248	-0.01293	0.5014	chr7:103511937:C:T	0.13046	1	0.149813	-	0.2028	Inf	0.738723	intron_variant	MODIFIER	COL26A1	ENSG00000160963	ENST00000313669.12	protein_coding	-	-	-	-	-	-	0.41
chr7:101528890:G:A	7	101528890	rs6946248	-0.01293	0.5014	chr7:103511937:C:T	0.13046	1	0.149813	-	0.2028	Inf	0.738723	intron_variant	MODIFIER	COL26A1	ENSG00000160963	ENST00000613501.1	protein_coding	-	-	-	-	-	-	0.41
chr7:101530856:T:G	7	101530856	rs66775337	-0.01293	0.5014	chr7:103511937:C:T	0.13046	1	0.149813	-	0.2068	Inf	0.724434	intron_variant	MODIFIER	COL26A1	ENSG00000160963	ENST00000313669.12	protein_coding	-	-	-	-	-	-	2.614
chr7:101530856:T:G	7	101530856	rs66775337	-0.01293	0.5014	chr7:103511937:C:T	0.13046	1	0.149813	-	0.2068	Inf	0.724434	intron_variant	MODIFIER	COL26A1	ENSG00000160963	ENST00000613501.1	protein_coding	-	-	-	-	-	-	2.614
chr7:102290004:G:A	7	102290004	rs803093	-0.010107	0.50599	chr7:103511937:C:T	0.0686224	1	0.250936	-	0.2972	Inf	0.844334	regulatory_region_variant	MODIFIER	-	-	ENSR00000834181	promoter	-	-	-	-	-	-	2.765
chr7:102290004:G:A	7	102290004	rs803093	-0.010107	0.50599	chr7:103511937:C:T	0.0686224	1	0.250936	-	0.2972	Inf	0.844334	intron_variant,NMD_transcript_variant	MODIFIER	SH2B2	ENSG00000160999	ENST00000617975.2	nonsense_mediated_decay	-	-	-	-	-	-	2.765
chr7:102290004:G:A	7	102290004	rs803093	-0.010107	0.50599	chr7:103511937:C:T	0.0686224	1	0.250936	-	0.2972	Inf	0.844334	TF_binding_site_variant	MODIFIER	-	-	ENSM01052097763	-	-	-	-	-	-	-	2.765
chr7:102290004:G:A	7	102290004	rs803093	-0.010107	0.50599	chr7:103511937:C:T	0.0686224	1	0.250936	-	0.2972	Inf	0.844334	intron_variant	MODIFIER	SH2B2	ENSG00000160999	ENST00000444095.3	protein_coding	-	-	-	-	-	-	2.765
chr7:102290004:G:A	7	102290004	rs803093	-0.010107	0.50599	chr7:103511937:C:T	0.0686224	1	0.250936	-	0.2972	Inf	0.844334	upstream_gene_variant	MODIFIER	MIR4285	ENSG00000264675	ENST00000581001.1	miRNA	-	-	-	-	-	-	2.765
chr7:102290004:G:A	7	102290004	rs803093	-0.010107	0.50599	chr7:103511937:C:T	0.0686224	1	0.250936	-	0.2972	Inf	0.844334	intron_variant	MODIFIER	SH2B2	ENSG00000160999	ENST00000536178.3	protein_coding	-	-	-	-	-	-	2.765
chr7:101525243:G:C	7	101525243	rs56025144	-0.012168	0.5079	chr7:103511937:C:T	0.124913	1	0.155431	-	0.173	Inf	0.898445	intron_variant	MODIFIER	COL26A1	ENSG00000160963	ENST00000613501.1	protein_coding	-	-	-	-	-	-	0.11
chr7:101525243:G:C	7	101525243	rs56025144	-0.012168	0.5079	chr7:103511937:C:T	0.124913	1	0.155431	-	0.173	Inf	0.898445	intron_variant	MODIFIER	COL26A1	ENSG00000160963	ENST00000313669.12	protein_coding	-	-	-	-	-	-	0.11
chr7:101527101:G:C	7	101527101	rs60413239	-0.012168	0.5079	chr7:103511937:C:T	0.124913	1	0.155431	-	0.1759	Inf	0.883633	intron_variant	MODIFIER	COL26A1	ENSG00000160963	ENST00000613501.1	protein_coding	-	-	-	-	-	-	1.353
chr7:101527101:G:C	7	101527101	rs60413239	-0.012168	0.5079	chr7:103511937:C:T	0.124913	1	0.155431	-	0.1759	Inf	0.883633	intron_variant	MODIFIER	COL26A1	ENSG00000160963	ENST00000313669.12	protein_coding	-	-	-	-	-	-	1.353
chr5:73337532:T:C	5	73337532	rs72768706	0.032563	0.50964	chr5:76339511:G:A	0.268618	1	0.0205993	-	0.0497	Inf	0.414473	upstream_gene_variant	MODIFIER	LINC02230	ENSG00000251543	ENST00000511174.1	lncRNA	-	-	-	-	-	-	5.783
chr5:72111423:A:T	5	72111423	rs111403617	0.014148	0.51391	chr5:76339511:G:A	0.0737437	1	0.071161	-	0.0746	Inf	0.953901	intron_variant	MODIFIER	MAP1B	ENSG00000131711	ENST00000512974.5	protein_coding	-	-	-	-	-	-	6.619
chr5:72111423:A:T	5	72111423	rs111403617	0.014148	0.51391	chr5:76339511:G:A	0.0737437	1	0.071161	-	0.0746	Inf	0.953901	regulatory_region_variant	MODIFIER	-	-	ENSR00000182170	promoter	-	-	-	-	-	-	6.619
chr5:72111423:A:T	5	72111423	rs111403617	0.014148	0.51391	chr5:76339511:G:A	0.0737437	1	0.071161	-	0.0746	Inf	0.953901	intron_variant	MODIFIER	MAP1B	ENSG00000131711	ENST00000511641.2	protein_coding	-	-	-	-	-	-	6.619
chr5:72111423:A:T	5	72111423	rs111403617	0.014148	0.51391	chr5:76339511:G:A	0.0737437	1	0.071161	-	0.0746	Inf	0.953901	intron_variant	MODIFIER	MAP1B	ENSG00000131711	ENST00000296755.12	protein_coding	-	-	-	-	-	-	6.619
chr5:72111423:A:T	5	72111423	rs111403617	0.014148	0.51391	chr5:76339511:G:A	0.0737437	1	0.071161	-	0.0746	Inf	0.953901	intron_variant,NMD_transcript_variant	MODIFIER	MAP1B	ENSG00000131711	ENST00000513526.6	nonsense_mediated_decay	-	-	-	-	-	-	6.619
chr5:72111423:A:T	5	72111423	rs111403617	0.014148	0.51391	chr5:76339511:G:A	0.0737437	1	0.071161	-	0.0746	Inf	0.953901	intron_variant,non_coding_transcript_variant	MODIFIER	MAP1B	ENSG00000131711	ENST00000504183.1	processed_transcript	-	-	-	-	-	-	6.619
chr5:72111423:A:T	5	72111423	rs111403617	0.014148	0.51391	chr5:76339511:G:A	0.0737437	1	0.071161	-	0.0746	Inf	0.953901	upstream_gene_variant	MODIFIER	-	ENSG00000285804	ENST00000649991.1	lncRNA	-	-	-	-	-	-	6.619
chr5:75656076:G:A	5	75656076	rs7717355,COSV72645205	0.018237	0.51752	chr5:76339511:G:A	0.0613936	1	0.0842697	0.09834	0.1183	0.856922	0.712339	3_prime_UTR_variant,NMD_transcript_variant	MODIFIER	ANKDD1B	ENSG00000189045	ENST00000672400.1	nonsense_mediated_decay	499	-	-	-	-	-	0.659
chr5:75656076:G:A	5	75656076	rs7717355,COSV72645205	0.018237	0.51752	chr5:76339511:G:A	0.0613936	1	0.0842697	0.09834	0.1183	0.856922	0.712339	3_prime_UTR_variant,NMD_transcript_variant	MODIFIER	ANKDD1B	ENSG00000189045	ENST00000673225.1	nonsense_mediated_decay	184	-	-	-	-	-	0.659
chr5:75656076:G:A	5	75656076	rs7717355,COSV72645205	0.018237	0.51752	chr5:76339511:G:A	0.0613936	1	0.0842697	0.09834	0.1183	0.856922	0.712339	non_coding_transcript_exon_variant	MODIFIER	ANKDD1B	ENSG00000189045	ENST00000504514.7	retained_intron	591	-	-	-	-	-	0.659
chr5:75656076:G:A	5	75656076	rs7717355,COSV72645205	0.018237	0.51752	chr5:76339511:G:A	0.0613936	1	0.0842697	0.09834	0.1183	0.856922	0.712339	synonymous_variant,NMD_transcript_variant	LOW	ANKDD1B	ENSG00000189045	ENST00000672802.1	nonsense_mediated_decay	157	159	53	T	-	-	0.659
chr5:75656076:G:A	5	75656076	rs7717355,COSV72645205	0.018237	0.51752	chr5:76339511:G:A	0.0613936	1	0.0842697	0.09834	0.1183	0.856922	0.712339	synonymous_variant	LOW	ANKDD1B	ENSG00000189045	ENST00000672844.1	protein_coding	527	519	173	T	-	-	0.659
chr5:75656076:G:A	5	75656076	rs7717355,COSV72645205	0.018237	0.51752	chr5:76339511:G:A	0.0613936	1	0.0842697	0.09834	0.1183	0.856922	0.712339	non_coding_transcript_exon_variant	MODIFIER	ANKDD1B	ENSG00000189045	ENST00000506596.6	retained_intron	201	-	-	-	-	-	0.659
chr5:75656076:G:A	5	75656076	rs7717355,COSV72645205	0.018237	0.51752	chr5:76339511:G:A	0.0613936	1	0.0842697	0.09834	0.1183	0.856922	0.712339	synonymous_variant	LOW	ANKDD1B	ENSG00000189045	ENST00000672390.1	protein_coding	128	129	43	T	-	-	0.659
chr5:75656076:G:A	5	75656076	rs7717355,COSV72645205	0.018237	0.51752	chr5:76339511:G:A	0.0613936	1	0.0842697	0.09834	0.1183	0.856922	0.712339	intron_variant,NMD_transcript_variant	MODIFIER	ANKDD1B	ENSG00000189045	ENST00000673223.1	nonsense_mediated_decay	-	-	-	-	-	-	0.659
chr5:75656076:G:A	5	75656076	rs7717355,COSV72645205	0.018237	0.51752	chr5:76339511:G:A	0.0613936	1	0.0842697	0.09834	0.1183	0.856922	0.712339	intron_variant,NMD_transcript_variant	MODIFIER	ANKDD1B	ENSG00000189045	ENST00000672135.1	nonsense_mediated_decay	-	-	-	-	-	-	0.659
chr5:75656076:G:A	5	75656076	rs7717355,COSV72645205	0.018237	0.51752	chr5:76339511:G:A	0.0613936	1	0.0842697	0.09834	0.1183	0.856922	0.712339	synonymous_variant	LOW	ANKDD1B	ENSG00000189045	ENST00000672850.1	protein_coding	214	186	62	T	-	-	0.659
chr5:75656076:G:A	5	75656076	rs7717355,COSV72645205	0.018237	0.51752	chr5:76339511:G:A	0.0613936	1	0.0842697	0.09834	0.1183	0.856922	0.712339	synonymous_variant	LOW	ANKDD1B	ENSG00000189045	ENST00000672660.1	protein_coding	814	816	272	T	-	-	0.659
chr5:75656076:G:A	5	75656076	rs7717355,COSV72645205	0.018237	0.51752	chr5:76339511:G:A	0.0613936	1	0.0842697	0.09834	0.1183	0.856922	0.712339	non_coding_transcript_exon_variant	MODIFIER	ANKDD1B	ENSG00000189045	ENST00000594319.1	retained_intron	718	-	-	-	-	-	0.659
chr5:75656076:G:A	5	75656076	rs7717355,COSV72645205	0.018237	0.51752	chr5:76339511:G:A	0.0613936	1	0.0842697	0.09834	0.1183	0.856922	0.712339	synonymous_variant	LOW	ANKDD1B	ENSG00000189045	ENST00000601380.4	protein_coding	1127	945	315	T	-	-	0.659
chr16:65585176:G:T	16	65585176	rs78900587	-0.016147	0.52089	chr16:62294564:T:C	0.0506418	1	0.0898876	-	0.0795	Inf	1.13066	intron_variant,non_coding_transcript_variant	MODIFIER	-	ENSG00000261818	ENST00000563811.1	lncRNA	-	-	-	-	-	-	0.329
chr16:65585816:G:A	16	65585816	rs7201916	-0.016147	0.52089	chr16:62294564:T:C	0.0506418	1	0.0898876	-	0.0755	Inf	1.19056	intron_variant,non_coding_transcript_variant	MODIFIER	-	ENSG00000261818	ENST00000563811.1	lncRNA	-	-	-	-	-	-	0.122
chr16:65586361:T:A	16	65586361	rs9928070	-0.016147	0.52089	chr16:62294564:T:C	0.0506418	1	0.0898876	-	0.0755	Inf	1.19056	intron_variant,non_coding_transcript_variant	MODIFIER	-	ENSG00000261818	ENST00000563811.1	lncRNA	-	-	-	-	-	-	0.844
chr16:65587440:G:A	16	65587440	rs28600126	-0.016147	0.52089	chr16:62294564:T:C	0.0506418	1	0.0898876	-	0.0746	Inf	1.20493	intron_variant,non_coding_transcript_variant	MODIFIER	-	ENSG00000261818	ENST00000563811.1	lncRNA	-	-	-	-	-	-	1.449
chr16:65589479:A:C	16	65589479	rs7203867	-0.016147	0.52089	chr16:62294564:T:C	0.0506418	1	0.0898876	-	0.0755	Inf	1.19056	intron_variant,non_coding_transcript_variant	MODIFIER	-	ENSG00000261818	ENST00000563811.1	lncRNA	-	-	-	-	-	-	4.578
chr16:65590445:G:A	16	65590445	rs16969175	-0.016147	0.52089	chr16:62294564:T:C	0.0506418	1	0.0898876	-	0.0746	Inf	1.20493	intron_variant,non_coding_transcript_variant	MODIFIER	-	ENSG00000261818	ENST00000563811.1	lncRNA	-	-	-	-	-	-	0.106
chr16:65593410:C:T	16	65593410	rs78331942	-0.016147	0.52089	chr16:62294564:T:C	0.0506418	1	0.0898876	-	0.0666	Inf	1.34966	intron_variant,non_coding_transcript_variant	MODIFIER	-	ENSG00000261818	ENST00000563811.1	lncRNA	-	-	-	-	-	-	3.466
chr16:65593617:C:T	16	65593617	rs8043825	-0.016147	0.52089	chr16:62294564:T:C	0.0506418	1	0.0898876	-	0.0716	Inf	1.25541	intron_variant,non_coding_transcript_variant	MODIFIER	-	ENSG00000261818	ENST00000563811.1	lncRNA	-	-	-	-	-	-	1.891
chr16:65597247:G:A	16	65597247	rs9933803	-0.016147	0.52089	chr16:62294564:T:C	0.0506418	1	0.0898876	-	0.0726	Inf	1.23812	downstream_gene_variant	MODIFIER	-	ENSG00000260004	ENST00000568659.1	lncRNA	-	-	-	-	-	-	1.904
chr16:65597247:G:A	16	65597247	rs9933803	-0.016147	0.52089	chr16:62294564:T:C	0.0506418	1	0.0898876	-	0.0726	Inf	1.23812	intron_variant,non_coding_transcript_variant	MODIFIER	-	ENSG00000261818	ENST00000563811.1	lncRNA	-	-	-	-	-	-	1.904
chr16:65599320:G:C	16	65599320	rs76419396	-0.016147	0.52089	chr16:62294564:T:C	0.0506418	1	0.0898876	-	0.0696	Inf	1.29149	downstream_gene_variant	MODIFIER	-	ENSG00000260004	ENST00000568659.1	lncRNA	-	-	-	-	-	-	0.04
chr16:65599320:G:C	16	65599320	rs76419396	-0.016147	0.52089	chr16:62294564:T:C	0.0506418	1	0.0898876	-	0.0696	Inf	1.29149	regulatory_region_variant	MODIFIER	-	-	ENSR00001002580	enhancer	-	-	-	-	-	-	0.04
chr16:65599320:G:C	16	65599320	rs76419396	-0.016147	0.52089	chr16:62294564:T:C	0.0506418	1	0.0898876	-	0.0696	Inf	1.29149	intron_variant,non_coding_transcript_variant	MODIFIER	-	ENSG00000261818	ENST00000563811.1	lncRNA	-	-	-	-	-	-	0.04
chr16:65599495:C:T	16	65599495	rs9921406	-0.016147	0.52089	chr16:62294564:T:C	0.0506418	1	0.0898876	-	0.0716	Inf	1.25541	regulatory_region_variant	MODIFIER	-	-	ENSR00001002580	enhancer	-	-	-	-	-	-	2.168
chr16:65599495:C:T	16	65599495	rs9921406	-0.016147	0.52089	chr16:62294564:T:C	0.0506418	1	0.0898876	-	0.0716	Inf	1.25541	downstream_gene_variant	MODIFIER	-	ENSG00000260004	ENST00000568659.1	lncRNA	-	-	-	-	-	-	2.168
chr16:65599495:C:T	16	65599495	rs9921406	-0.016147	0.52089	chr16:62294564:T:C	0.0506418	1	0.0898876	-	0.0716	Inf	1.25541	intron_variant,non_coding_transcript_variant	MODIFIER	-	ENSG00000261818	ENST00000563811.1	lncRNA	-	-	-	-	-	-	2.168
chr16:65599592:G:A	16	65599592	rs9921643	-0.016147	0.52089	chr16:62294564:T:C	0.0506418	1	0.0898876	-	0.0716	Inf	1.25541	intron_variant,non_coding_transcript_variant	MODIFIER	-	ENSG00000261818	ENST00000563811.1	lncRNA	-	-	-	-	-	-	0.057
chr16:65599592:G:A	16	65599592	rs9921643	-0.016147	0.52089	chr16:62294564:T:C	0.0506418	1	0.0898876	-	0.0716	Inf	1.25541	downstream_gene_variant	MODIFIER	-	ENSG00000260004	ENST00000568659.1	lncRNA	-	-	-	-	-	-	0.057
chr16:65599592:G:A	16	65599592	rs9921643	-0.016147	0.52089	chr16:62294564:T:C	0.0506418	1	0.0898876	-	0.0716	Inf	1.25541	regulatory_region_variant	MODIFIER	-	-	ENSR00001002580	enhancer	-	-	-	-	-	-	0.057
chr16:65600052:C:T	16	65600052	rs9921846	-0.016147	0.52089	chr16:62294564:T:C	0.0506418	1	0.0898876	-	0.0736	Inf	1.2213	intron_variant,non_coding_transcript_variant	MODIFIER	-	ENSG00000261818	ENST00000563811.1	lncRNA	-	-	-	-	-	-	0.95
chr16:65600052:C:T	16	65600052	rs9921846	-0.016147	0.52089	chr16:62294564:T:C	0.0506418	1	0.0898876	-	0.0736	Inf	1.2213	regulatory_region_variant	MODIFIER	-	-	ENSR00000539860	enhancer	-	-	-	-	-	-	0.95
chr16:65600052:C:T	16	65600052	rs9921846	-0.016147	0.52089	chr16:62294564:T:C	0.0506418	1	0.0898876	-	0.0736	Inf	1.2213	downstream_gene_variant	MODIFIER	-	ENSG00000260004	ENST00000568659.1	lncRNA	-	-	-	-	-	-	0.95
chr16:65600771:G:A	16	65600771	rs13331480	-0.016147	0.52089	chr16:62294564:T:C	0.0506418	1	0.0898876	-	0.0736	Inf	1.2213	downstream_gene_variant	MODIFIER	-	ENSG00000260004	ENST00000568659.1	lncRNA	-	-	-	-	-	-	1.267
chr16:65600771:G:A	16	65600771	rs13331480	-0.016147	0.52089	chr16:62294564:T:C	0.0506418	1	0.0898876	-	0.0736	Inf	1.2213	intron_variant,non_coding_transcript_variant	MODIFIER	-	ENSG00000261818	ENST00000563811.1	lncRNA	-	-	-	-	-	-	1.267
chr16:65600878:A:G	16	65600878	rs13331419	-0.016147	0.52089	chr16:62294564:T:C	0.0506418	1	0.0898876	-	0.0746	Inf	1.20493	downstream_gene_variant	MODIFIER	-	ENSG00000260004	ENST00000568659.1	lncRNA	-	-	-	-	-	-	3.812
chr16:65600878:A:G	16	65600878	rs13331419	-0.016147	0.52089	chr16:62294564:T:C	0.0506418	1	0.0898876	-	0.0746	Inf	1.20493	intron_variant,non_coding_transcript_variant	MODIFIER	-	ENSG00000261818	ENST00000563811.1	lncRNA	-	-	-	-	-	-	3.812
chr16:65601349:A:G	16	65601349	rs6499010	-0.016147	0.52089	chr16:62294564:T:C	0.0506418	1	0.0898876	-	0.0746	Inf	1.20493	intron_variant,non_coding_transcript_variant	MODIFIER	-	ENSG00000261818	ENST00000563811.1	lncRNA	-	-	-	-	-	-	5.866
chr16:65601349:A:G	16	65601349	rs6499010	-0.016147	0.52089	chr16:62294564:T:C	0.0506418	1	0.0898876	-	0.0746	Inf	1.20493	non_coding_transcript_exon_variant	MODIFIER	-	ENSG00000260004	ENST00000568659.1	lncRNA	224	-	-	-	-	-	5.866
chr16:65601499:A:G	16	65601499	rs6499011	-0.016147	0.52089	chr16:62294564:T:C	0.0506418	1	0.0898876	-	0.0746	Inf	1.20493	intron_variant,non_coding_transcript_variant	MODIFIER	-	ENSG00000261818	ENST00000563811.1	lncRNA	-	-	-	-	-	-	3.374
chr16:65601499:A:G	16	65601499	rs6499011	-0.016147	0.52089	chr16:62294564:T:C	0.0506418	1	0.0898876	-	0.0746	Inf	1.20493	intron_variant,non_coding_transcript_variant	MODIFIER	-	ENSG00000260004	ENST00000568659.1	lncRNA	-	-	-	-	-	-	3.374
chr16:60345910:G:T	16	60345910	rs62048701	0.013776	0.52702	chr16:62294564:T:C	0.0682521	0.902572	0.140449	-	0.1451	Inf	0.967946	upstream_gene_variant	MODIFIER	-	ENSG00000261436	ENST00000661470.1	lncRNA	-	-	-	-	-	-	0.159
chr16:60351261:C:T	16	60351261	rs17241662	0.013776	0.52702	chr16:62294564:T:C	0.0682521	0.902572	0.140449	-	0.1471	Inf	0.954786	intron_variant,non_coding_transcript_variant	MODIFIER	-	ENSG00000261436	ENST00000661470.1	lncRNA	-	-	-	-	-	-	1.143
chr16:60357004:C:G	16	60357004	rs10500424	0.013776	0.52702	chr16:62294564:T:C	0.0682521	0.902572	0.140449	-	0.1521	Inf	0.923399	downstream_gene_variant	MODIFIER	NPAP1L	ENSG00000278499	ENST00000614215.2	unprocessed_pseudogene	-	-	-	-	-	-	1.737
chr16:60357004:C:G	16	60357004	rs10500424	0.013776	0.52702	chr16:62294564:T:C	0.0682521	0.902572	0.140449	-	0.1521	Inf	0.923399	upstream_gene_variant	MODIFIER	-	ENSG00000261436	ENST00000565133.1	lncRNA	-	-	-	-	-	-	1.737
chr16:60357004:C:G	16	60357004	rs10500424	0.013776	0.52702	chr16:62294564:T:C	0.0682521	0.902572	0.140449	-	0.1521	Inf	0.923399	upstream_gene_variant	MODIFIER	-	ENSG00000261436	ENST00000660937.1	lncRNA	-	-	-	-	-	-	1.737
chr16:60357004:C:G	16	60357004	rs10500424	0.013776	0.52702	chr16:62294564:T:C	0.0682521	0.902572	0.140449	-	0.1521	Inf	0.923399	upstream_gene_variant	MODIFIER	-	ENSG00000261436	ENST00000661803.1	lncRNA	-	-	-	-	-	-	1.737
chr16:60357004:C:G	16	60357004	rs10500424	0.013776	0.52702	chr16:62294564:T:C	0.0682521	0.902572	0.140449	-	0.1521	Inf	0.923399	upstream_gene_variant	MODIFIER	-	ENSG00000261590	ENST00000563482.1	processed_pseudogene	-	-	-	-	-	-	1.737
chr16:60357004:C:G	16	60357004	rs10500424	0.013776	0.52702	chr16:62294564:T:C	0.0682521	0.902572	0.140449	-	0.1521	Inf	0.923399	upstream_gene_variant	MODIFIER	-	ENSG00000261436	ENST00000659433.1	lncRNA	-	-	-	-	-	-	1.737
chr16:60357004:C:G	16	60357004	rs10500424	0.013776	0.52702	chr16:62294564:T:C	0.0682521	0.902572	0.140449	-	0.1521	Inf	0.923399	upstream_gene_variant	MODIFIER	-	ENSG00000261436	ENST00000661762.1	lncRNA	-	-	-	-	-	-	1.737
chr16:60357004:C:G	16	60357004	rs10500424	0.013776	0.52702	chr16:62294564:T:C	0.0682521	0.902572	0.140449	-	0.1521	Inf	0.923399	upstream_gene_variant	MODIFIER	-	ENSG00000261436	ENST00000565506.5	lncRNA	-	-	-	-	-	-	1.737
chr16:60357004:C:G	16	60357004	rs10500424	0.013776	0.52702	chr16:62294564:T:C	0.0682521	0.902572	0.140449	-	0.1521	Inf	0.923399	upstream_gene_variant	MODIFIER	-	ENSG00000261436	ENST00000668278.1	lncRNA	-	-	-	-	-	-	1.737
chr16:60357004:C:G	16	60357004	rs10500424	0.013776	0.52702	chr16:62294564:T:C	0.0682521	0.902572	0.140449	-	0.1521	Inf	0.923399	intron_variant,non_coding_transcript_variant	MODIFIER	-	ENSG00000261436	ENST00000661470.1	lncRNA	-	-	-	-	-	-	1.737
chr16:60358765:G:A	16	60358765	rs62048715	0.013776	0.52702	chr16:62294564:T:C	0.0673896	0.903873	0.138577	-	0.1521	Inf	0.911091	upstream_gene_variant	MODIFIER	-	ENSG00000261436	ENST00000659433.1	lncRNA	-	-	-	-	-	-	16.08
chr16:60358765:G:A	16	60358765	rs62048715	0.013776	0.52702	chr16:62294564:T:C	0.0673896	0.903873	0.138577	-	0.1521	Inf	0.911091	non_coding_transcript_exon_variant	MODIFIER	NPAP1L	ENSG00000278499	ENST00000614215.2	unprocessed_pseudogene	716	-	-	-	-	-	16.08
chr16:60358765:G:A	16	60358765	rs62048715	0.013776	0.52702	chr16:62294564:T:C	0.0673896	0.903873	0.138577	-	0.1521	Inf	0.911091	downstream_gene_variant	MODIFIER	-	ENSG00000261590	ENST00000563482.1	processed_pseudogene	-	-	-	-	-	-	16.08
chr16:60358765:G:A	16	60358765	rs62048715	0.013776	0.52702	chr16:62294564:T:C	0.0673896	0.903873	0.138577	-	0.1521	Inf	0.911091	upstream_gene_variant	MODIFIER	-	ENSG00000261436	ENST00000668278.1	lncRNA	-	-	-	-	-	-	16.08
chr16:60358765:G:A	16	60358765	rs62048715	0.013776	0.52702	chr16:62294564:T:C	0.0673896	0.903873	0.138577	-	0.1521	Inf	0.911091	upstream_gene_variant	MODIFIER	-	ENSG00000261436	ENST00000661803.1	lncRNA	-	-	-	-	-	-	16.08
chr16:60358765:G:A	16	60358765	rs62048715	0.013776	0.52702	chr16:62294564:T:C	0.0673896	0.903873	0.138577	-	0.1521	Inf	0.911091	intron_variant,non_coding_transcript_variant	MODIFIER	-	ENSG00000261436	ENST00000661470.1	lncRNA	-	-	-	-	-	-	16.08
chr16:60358765:G:A	16	60358765	rs62048715	0.013776	0.52702	chr16:62294564:T:C	0.0673896	0.903873	0.138577	-	0.1521	Inf	0.911091	upstream_gene_variant	MODIFIER	-	ENSG00000261436	ENST00000565506.5	lncRNA	-	-	-	-	-	-	16.08
chr16:60358765:G:A	16	60358765	rs62048715	0.013776	0.52702	chr16:62294564:T:C	0.0673896	0.903873	0.138577	-	0.1521	Inf	0.911091	upstream_gene_variant	MODIFIER	-	ENSG00000261436	ENST00000661762.1	lncRNA	-	-	-	-	-	-	16.08
chr16:60358765:G:A	16	60358765	rs62048715	0.013776	0.52702	chr16:62294564:T:C	0.0673896	0.903873	0.138577	-	0.1521	Inf	0.911091	upstream_gene_variant	MODIFIER	-	ENSG00000261436	ENST00000565133.1	lncRNA	-	-	-	-	-	-	16.08
chr16:60358765:G:A	16	60358765	rs62048715	0.013776	0.52702	chr16:62294564:T:C	0.0673896	0.903873	0.138577	-	0.1521	Inf	0.911091	upstream_gene_variant	MODIFIER	-	ENSG00000261436	ENST00000660937.1	lncRNA	-	-	-	-	-	-	16.08
chr16:60359332:C:T	16	60359332	rs62048716,COSV73747222	0.013776	0.52702	chr16:62294564:T:C	0.0682521	0.902572	0.140449	-	0.1521	Inf	0.923399	upstream_gene_variant	MODIFIER	-	ENSG00000261436	ENST00000661762.1	lncRNA	-	-	-	-	-	-	7.031
chr16:60359332:C:T	16	60359332	rs62048716,COSV73747222	0.013776	0.52702	chr16:62294564:T:C	0.0682521	0.902572	0.140449	-	0.1521	Inf	0.923399	upstream_gene_variant	MODIFIER	-	ENSG00000261436	ENST00000565133.1	lncRNA	-	-	-	-	-	-	7.031
chr16:60359332:C:T	16	60359332	rs62048716,COSV73747222	0.013776	0.52702	chr16:62294564:T:C	0.0682521	0.902572	0.140449	-	0.1521	Inf	0.923399	upstream_gene_variant	MODIFIER	-	ENSG00000261436	ENST00000668278.1	lncRNA	-	-	-	-	-	-	7.031
chr16:60359332:C:T	16	60359332	rs62048716,COSV73747222	0.013776	0.52702	chr16:62294564:T:C	0.0682521	0.902572	0.140449	-	0.1521	Inf	0.923399	upstream_gene_variant	MODIFIER	-	ENSG00000261436	ENST00000661803.1	lncRNA	-	-	-	-	-	-	7.031
chr16:60359332:C:T	16	60359332	rs62048716,COSV73747222	0.013776	0.52702	chr16:62294564:T:C	0.0682521	0.902572	0.140449	-	0.1521	Inf	0.923399	upstream_gene_variant	MODIFIER	-	ENSG00000261436	ENST00000565506.5	lncRNA	-	-	-	-	-	-	7.031
chr16:60359332:C:T	16	60359332	rs62048716,COSV73747222	0.013776	0.52702	chr16:62294564:T:C	0.0682521	0.902572	0.140449	-	0.1521	Inf	0.923399	upstream_gene_variant	MODIFIER	-	ENSG00000261436	ENST00000660937.1	lncRNA	-	-	-	-	-	-	7.031
chr16:60359332:C:T	16	60359332	rs62048716,COSV73747222	0.013776	0.52702	chr16:62294564:T:C	0.0682521	0.902572	0.140449	-	0.1521	Inf	0.923399	downstream_gene_variant	MODIFIER	-	ENSG00000261590	ENST00000563482.1	processed_pseudogene	-	-	-	-	-	-	7.031
chr16:60359332:C:T	16	60359332	rs62048716,COSV73747222	0.013776	0.52702	chr16:62294564:T:C	0.0682521	0.902572	0.140449	-	0.1521	Inf	0.923399	upstream_gene_variant	MODIFIER	-	ENSG00000261436	ENST00000659433.1	lncRNA	-	-	-	-	-	-	7.031
chr16:60359332:C:T	16	60359332	rs62048716,COSV73747222	0.013776	0.52702	chr16:62294564:T:C	0.0682521	0.902572	0.140449	-	0.1521	Inf	0.923399	non_coding_transcript_exon_variant	MODIFIER	NPAP1L	ENSG00000278499	ENST00000614215.2	unprocessed_pseudogene	149	-	-	-	-	-	7.031
chr16:60359332:C:T	16	60359332	rs62048716,COSV73747222	0.013776	0.52702	chr16:62294564:T:C	0.0682521	0.902572	0.140449	-	0.1521	Inf	0.923399	intron_variant,non_coding_transcript_variant	MODIFIER	-	ENSG00000261436	ENST00000661470.1	lncRNA	-	-	-	-	-	-	7.031
chr16:60360007:G:A	16	60360007	rs56207985	0.013776	0.52702	chr16:62294564:T:C	0.0682521	0.902572	0.140449	-	0.1521	Inf	0.923399	intron_variant,non_coding_transcript_variant	MODIFIER	-	ENSG00000261436	ENST00000668278.1	lncRNA	-	-	-	-	-	-	11.1
chr16:60360007:G:A	16	60360007	rs56207985	0.013776	0.52702	chr16:62294564:T:C	0.0682521	0.902572	0.140449	-	0.1521	Inf	0.923399	intron_variant,non_coding_transcript_variant	MODIFIER	-	ENSG00000261436	ENST00000565506.5	lncRNA	-	-	-	-	-	-	11.1
chr16:60360007:G:A	16	60360007	rs56207985	0.013776	0.52702	chr16:62294564:T:C	0.0682521	0.902572	0.140449	-	0.1521	Inf	0.923399	intron_variant,non_coding_transcript_variant	MODIFIER	-	ENSG00000261436	ENST00000661803.1	lncRNA	-	-	-	-	-	-	11.1
chr16:60360007:G:A	16	60360007	rs56207985	0.013776	0.52702	chr16:62294564:T:C	0.0682521	0.902572	0.140449	-	0.1521	Inf	0.923399	intron_variant,non_coding_transcript_variant	MODIFIER	-	ENSG00000261436	ENST00000660937.1	lncRNA	-	-	-	-	-	-	11.1
chr16:60360007:G:A	16	60360007	rs56207985	0.013776	0.52702	chr16:62294564:T:C	0.0682521	0.902572	0.140449	-	0.1521	Inf	0.923399	intron_variant,non_coding_transcript_variant	MODIFIER	-	ENSG00000261436	ENST00000661470.1	lncRNA	-	-	-	-	-	-	11.1
chr16:60360007:G:A	16	60360007	rs56207985	0.013776	0.52702	chr16:62294564:T:C	0.0682521	0.902572	0.140449	-	0.1521	Inf	0.923399	downstream_gene_variant	MODIFIER	-	ENSG00000261590	ENST00000563482.1	processed_pseudogene	-	-	-	-	-	-	11.1
chr16:60360007:G:A	16	60360007	rs56207985	0.013776	0.52702	chr16:62294564:T:C	0.0682521	0.902572	0.140449	-	0.1521	Inf	0.923399	intron_variant,non_coding_transcript_variant	MODIFIER	-	ENSG00000261436	ENST00000661762.1	lncRNA	-	-	-	-	-	-	11.1
chr16:60360007:G:A	16	60360007	rs56207985	0.013776	0.52702	chr16:62294564:T:C	0.0682521	0.902572	0.140449	-	0.1521	Inf	0.923399	upstream_gene_variant	MODIFIER	-	ENSG00000261436	ENST00000565133.1	lncRNA	-	-	-	-	-	-	11.1
chr16:60360007:G:A	16	60360007	rs56207985	0.013776	0.52702	chr16:62294564:T:C	0.0682521	0.902572	0.140449	-	0.1521	Inf	0.923399	upstream_gene_variant	MODIFIER	NPAP1L	ENSG00000278499	ENST00000614215.2	unprocessed_pseudogene	-	-	-	-	-	-	11.1
chr16:60360007:G:A	16	60360007	rs56207985	0.013776	0.52702	chr16:62294564:T:C	0.0682521	0.902572	0.140449	-	0.1521	Inf	0.923399	intron_variant,non_coding_transcript_variant	MODIFIER	-	ENSG00000261436	ENST00000659433.1	lncRNA	-	-	-	-	-	-	11.1
chr16:60364432:G:A	16	60364432	rs62048722	0.013776	0.52702	chr16:62294564:T:C	0.0682521	0.902572	0.140449	-	0.1471	Inf	0.954786	intron_variant,non_coding_transcript_variant	MODIFIER	-	ENSG00000261436	ENST00000661803.1	lncRNA	-	-	-	-	-	-	1.149
chr16:60364432:G:A	16	60364432	rs62048722	0.013776	0.52702	chr16:62294564:T:C	0.0682521	0.902572	0.140449	-	0.1471	Inf	0.954786	intron_variant,non_coding_transcript_variant	MODIFIER	-	ENSG00000261436	ENST00000661470.1	lncRNA	-	-	-	-	-	-	1.149
chr16:60364432:G:A	16	60364432	rs62048722	0.013776	0.52702	chr16:62294564:T:C	0.0682521	0.902572	0.140449	-	0.1471	Inf	0.954786	intron_variant,non_coding_transcript_variant	MODIFIER	-	ENSG00000261436	ENST00000565133.1	lncRNA	-	-	-	-	-	-	1.149
chr16:60364432:G:A	16	60364432	rs62048722	0.013776	0.52702	chr16:62294564:T:C	0.0682521	0.902572	0.140449	-	0.1471	Inf	0.954786	intron_variant,non_coding_transcript_variant	MODIFIER	-	ENSG00000261436	ENST00000668278.1	lncRNA	-	-	-	-	-	-	1.149
chr16:60364432:G:A	16	60364432	rs62048722	0.013776	0.52702	chr16:62294564:T:C	0.0682521	0.902572	0.140449	-	0.1471	Inf	0.954786	intron_variant,non_coding_transcript_variant	MODIFIER	-	ENSG00000261436	ENST00000565506.5	lncRNA	-	-	-	-	-	-	1.149
chr16:60364432:G:A	16	60364432	rs62048722	0.013776	0.52702	chr16:62294564:T:C	0.0682521	0.902572	0.140449	-	0.1471	Inf	0.954786	upstream_gene_variant	MODIFIER	NPAP1L	ENSG00000278499	ENST00000614215.2	unprocessed_pseudogene	-	-	-	-	-	-	1.149
chr16:60364432:G:A	16	60364432	rs62048722	0.013776	0.52702	chr16:62294564:T:C	0.0682521	0.902572	0.140449	-	0.1471	Inf	0.954786	intron_variant,non_coding_transcript_variant	MODIFIER	-	ENSG00000261436	ENST00000661762.1	lncRNA	-	-	-	-	-	-	1.149
chr16:60364432:G:A	16	60364432	rs62048722	0.013776	0.52702	chr16:62294564:T:C	0.0682521	0.902572	0.140449	-	0.1471	Inf	0.954786	intron_variant,non_coding_transcript_variant	MODIFIER	-	ENSG00000261436	ENST00000659433.1	lncRNA	-	-	-	-	-	-	1.149
chr16:60364432:G:A	16	60364432	rs62048722	0.013776	0.52702	chr16:62294564:T:C	0.0682521	0.902572	0.140449	-	0.1471	Inf	0.954786	intron_variant,non_coding_transcript_variant	MODIFIER	-	ENSG00000261436	ENST00000660937.1	lncRNA	-	-	-	-	-	-	1.149
chr16:60364857:G:A	16	60364857	rs55948888	0.013776	0.52702	chr16:62294564:T:C	0.0682521	0.902572	0.140449	-	0.1521	Inf	0.923399	non_coding_transcript_exon_variant	MODIFIER	-	ENSG00000261436	ENST00000661803.1	lncRNA	312	-	-	-	-	-	0.352
chr16:60364857:G:A	16	60364857	rs55948888	0.013776	0.52702	chr16:62294564:T:C	0.0682521	0.902572	0.140449	-	0.1521	Inf	0.923399	non_coding_transcript_exon_variant	MODIFIER	-	ENSG00000261436	ENST00000661762.1	lncRNA	85	-	-	-	-	-	0.352
chr16:60364857:G:A	16	60364857	rs55948888	0.013776	0.52702	chr16:62294564:T:C	0.0682521	0.902572	0.140449	-	0.1521	Inf	0.923399	non_coding_transcript_exon_variant	MODIFIER	-	ENSG00000261436	ENST00000659433.1	lncRNA	149	-	-	-	-	-	0.352
chr16:60364857:G:A	16	60364857	rs55948888	0.013776	0.52702	chr16:62294564:T:C	0.0682521	0.902572	0.140449	-	0.1521	Inf	0.923399	non_coding_transcript_exon_variant	MODIFIER	-	ENSG00000261436	ENST00000565506.5	lncRNA	103	-	-	-	-	-	0.352
chr16:60364857:G:A	16	60364857	rs55948888	0.013776	0.52702	chr16:62294564:T:C	0.0682521	0.902572	0.140449	-	0.1521	Inf	0.923399	non_coding_transcript_exon_variant	MODIFIER	-	ENSG00000261436	ENST00000565133.1	lncRNA	205	-	-	-	-	-	0.352
chr16:60364857:G:A	16	60364857	rs55948888	0.013776	0.52702	chr16:62294564:T:C	0.0682521	0.902572	0.140449	-	0.1521	Inf	0.923399	non_coding_transcript_exon_variant	MODIFIER	-	ENSG00000261436	ENST00000661470.1	lncRNA	218	-	-	-	-	-	0.352
chr16:60364857:G:A	16	60364857	rs55948888	0.013776	0.52702	chr16:62294564:T:C	0.0682521	0.902572	0.140449	-	0.1521	Inf	0.923399	non_coding_transcript_exon_variant	MODIFIER	-	ENSG00000261436	ENST00000668278.1	lncRNA	304	-	-	-	-	-	0.352
chr16:60364857:G:A	16	60364857	rs55948888	0.013776	0.52702	chr16:62294564:T:C	0.0682521	0.902572	0.140449	-	0.1521	Inf	0.923399	non_coding_transcript_exon_variant	MODIFIER	-	ENSG00000261436	ENST00000660937.1	lncRNA	312	-	-	-	-	-	0.352
chr16:60367635:T:C	16	60367635	rs56236804	0.013776	0.52702	chr16:62294564:T:C	0.0682521	0.902572	0.140449	-	0.1471	Inf	0.954786	intron_variant,non_coding_transcript_variant	MODIFIER	-	ENSG00000261436	ENST00000661470.1	lncRNA	-	-	-	-	-	-	1.375
chr16:60367635:T:C	16	60367635	rs56236804	0.013776	0.52702	chr16:62294564:T:C	0.0682521	0.902572	0.140449	-	0.1471	Inf	0.954786	intron_variant,non_coding_transcript_variant	MODIFIER	-	ENSG00000261436	ENST00000661803.1	lncRNA	-	-	-	-	-	-	1.375
chr16:60367635:T:C	16	60367635	rs56236804	0.013776	0.52702	chr16:62294564:T:C	0.0682521	0.902572	0.140449	-	0.1471	Inf	0.954786	downstream_gene_variant	MODIFIER	-	ENSG00000261436	ENST00000565506.5	lncRNA	-	-	-	-	-	-	1.375
chr16:60367635:T:C	16	60367635	rs56236804	0.013776	0.52702	chr16:62294564:T:C	0.0682521	0.902572	0.140449	-	0.1471	Inf	0.954786	intron_variant,non_coding_transcript_variant	MODIFIER	-	ENSG00000261436	ENST00000565133.1	lncRNA	-	-	-	-	-	-	1.375
chr16:60367635:T:C	16	60367635	rs56236804	0.013776	0.52702	chr16:62294564:T:C	0.0682521	0.902572	0.140449	-	0.1471	Inf	0.954786	intron_variant,non_coding_transcript_variant	MODIFIER	-	ENSG00000261436	ENST00000659433.1	lncRNA	-	-	-	-	-	-	1.375
chr16:60367635:T:C	16	60367635	rs56236804	0.013776	0.52702	chr16:62294564:T:C	0.0682521	0.902572	0.140449	-	0.1471	Inf	0.954786	intron_variant,non_coding_transcript_variant	MODIFIER	-	ENSG00000261436	ENST00000668278.1	lncRNA	-	-	-	-	-	-	1.375
chr16:60367635:T:C	16	60367635	rs56236804	0.013776	0.52702	chr16:62294564:T:C	0.0682521	0.902572	0.140449	-	0.1471	Inf	0.954786	intron_variant,non_coding_transcript_variant	MODIFIER	-	ENSG00000261436	ENST00000660937.1	lncRNA	-	-	-	-	-	-	1.375
chr16:60367635:T:C	16	60367635	rs56236804	0.013776	0.52702	chr16:62294564:T:C	0.0682521	0.902572	0.140449	-	0.1471	Inf	0.954786	intron_variant,non_coding_transcript_variant	MODIFIER	-	ENSG00000261436	ENST00000661762.1	lncRNA	-	-	-	-	-	-	1.375
chr16:60368025:A:G	16	60368025	rs62048726	0.013776	0.52702	chr16:62294564:T:C	0.0682521	0.902572	0.140449	-	0.1531	Inf	0.917368	downstream_gene_variant	MODIFIER	-	ENSG00000261436	ENST00000565506.5	lncRNA	-	-	-	-	-	-	0.356
chr16:60368025:A:G	16	60368025	rs62048726	0.013776	0.52702	chr16:62294564:T:C	0.0682521	0.902572	0.140449	-	0.1531	Inf	0.917368	intron_variant,non_coding_transcript_variant	MODIFIER	-	ENSG00000261436	ENST00000661803.1	lncRNA	-	-	-	-	-	-	0.356
chr16:60368025:A:G	16	60368025	rs62048726	0.013776	0.52702	chr16:62294564:T:C	0.0682521	0.902572	0.140449	-	0.1531	Inf	0.917368	intron_variant,non_coding_transcript_variant	MODIFIER	-	ENSG00000261436	ENST00000565133.1	lncRNA	-	-	-	-	-	-	0.356
chr16:60368025:A:G	16	60368025	rs62048726	0.013776	0.52702	chr16:62294564:T:C	0.0682521	0.902572	0.140449	-	0.1531	Inf	0.917368	intron_variant,non_coding_transcript_variant	MODIFIER	-	ENSG00000261436	ENST00000661762.1	lncRNA	-	-	-	-	-	-	0.356
chr16:60368025:A:G	16	60368025	rs62048726	0.013776	0.52702	chr16:62294564:T:C	0.0682521	0.902572	0.140449	-	0.1531	Inf	0.917368	intron_variant,non_coding_transcript_variant	MODIFIER	-	ENSG00000261436	ENST00000668278.1	lncRNA	-	-	-	-	-	-	0.356
chr16:60368025:A:G	16	60368025	rs62048726	0.013776	0.52702	chr16:62294564:T:C	0.0682521	0.902572	0.140449	-	0.1531	Inf	0.917368	intron_variant,non_coding_transcript_variant	MODIFIER	-	ENSG00000261436	ENST00000659433.1	lncRNA	-	-	-	-	-	-	0.356
chr16:60368025:A:G	16	60368025	rs62048726	0.013776	0.52702	chr16:62294564:T:C	0.0682521	0.902572	0.140449	-	0.1531	Inf	0.917368	intron_variant,non_coding_transcript_variant	MODIFIER	-	ENSG00000261436	ENST00000660937.1	lncRNA	-	-	-	-	-	-	0.356
chr16:60368025:A:G	16	60368025	rs62048726	0.013776	0.52702	chr16:62294564:T:C	0.0682521	0.902572	0.140449	-	0.1531	Inf	0.917368	intron_variant,non_coding_transcript_variant	MODIFIER	-	ENSG00000261436	ENST00000661470.1	lncRNA	-	-	-	-	-	-	0.356
chr5:75667464:A:G	5	75667464	rs59593001	0.01776	0.52737	chr5:76339511:G:A	0.0613936	1	0.0842697	-	0.1352	Inf	0.623297	intron_variant,non_coding_transcript_variant	MODIFIER	ANKDD1B	ENSG00000189045	ENST00000504514.7	retained_intron	-	-	-	-	-	-	1.809
chr5:75667464:A:G	5	75667464	rs59593001	0.01776	0.52737	chr5:76339511:G:A	0.0613936	1	0.0842697	-	0.1352	Inf	0.623297	regulatory_region_variant	MODIFIER	-	-	ENSR00000759269	enhancer	-	-	-	-	-	-	1.809
chr5:75667464:A:G	5	75667464	rs59593001	0.01776	0.52737	chr5:76339511:G:A	0.0613936	1	0.0842697	-	0.1352	Inf	0.623297	intron_variant	MODIFIER	ANKDD1B	ENSG00000189045	ENST00000672850.1	protein_coding	-	-	-	-	-	-	1.809
chr5:75667464:A:G	5	75667464	rs59593001	0.01776	0.52737	chr5:76339511:G:A	0.0613936	1	0.0842697	-	0.1352	Inf	0.623297	intron_variant,non_coding_transcript_variant	MODIFIER	ANKDD1B	ENSG00000189045	ENST00000506596.6	retained_intron	-	-	-	-	-	-	1.809
chr5:75667464:A:G	5	75667464	rs59593001	0.01776	0.52737	chr5:76339511:G:A	0.0613936	1	0.0842697	-	0.1352	Inf	0.623297	intron_variant,NMD_transcript_variant	MODIFIER	ANKDD1B	ENSG00000189045	ENST00000673225.1	nonsense_mediated_decay	-	-	-	-	-	-	1.809
chr5:75667464:A:G	5	75667464	rs59593001	0.01776	0.52737	chr5:76339511:G:A	0.0613936	1	0.0842697	-	0.1352	Inf	0.623297	intron_variant,NMD_transcript_variant	MODIFIER	ANKDD1B	ENSG00000189045	ENST00000672400.1	nonsense_mediated_decay	-	-	-	-	-	-	1.809
chr5:75667464:A:G	5	75667464	rs59593001	0.01776	0.52737	chr5:76339511:G:A	0.0613936	1	0.0842697	-	0.1352	Inf	0.623297	intron_variant	MODIFIER	ANKDD1B	ENSG00000189045	ENST00000672660.1	protein_coding	-	-	-	-	-	-	1.809
chr5:75667464:A:G	5	75667464	rs59593001	0.01776	0.52737	chr5:76339511:G:A	0.0613936	1	0.0842697	-	0.1352	Inf	0.623297	regulatory_region_variant	MODIFIER	-	-	ENSR00000315649	CTCF_binding_site	-	-	-	-	-	-	1.809
chr5:75667464:A:G	5	75667464	rs59593001	0.01776	0.52737	chr5:76339511:G:A	0.0613936	1	0.0842697	-	0.1352	Inf	0.623297	intron_variant,NMD_transcript_variant	MODIFIER	ANKDD1B	ENSG00000189045	ENST00000672135.1	nonsense_mediated_decay	-	-	-	-	-	-	1.809
chr5:75667464:A:G	5	75667464	rs59593001	0.01776	0.52737	chr5:76339511:G:A	0.0613936	1	0.0842697	-	0.1352	Inf	0.623297	intron_variant	MODIFIER	ANKDD1B	ENSG00000189045	ENST00000601380.4	protein_coding	-	-	-	-	-	-	1.809
chr5:75667464:A:G	5	75667464	rs59593001	0.01776	0.52737	chr5:76339511:G:A	0.0613936	1	0.0842697	-	0.1352	Inf	0.623297	intron_variant,NMD_transcript_variant	MODIFIER	ANKDD1B	ENSG00000189045	ENST00000673223.1	nonsense_mediated_decay	-	-	-	-	-	-	1.809
chr5:75667464:A:G	5	75667464	rs59593001	0.01776	0.52737	chr5:76339511:G:A	0.0613936	1	0.0842697	-	0.1352	Inf	0.623297	intron_variant	MODIFIER	ANKDD1B	ENSG00000189045	ENST00000672390.1	protein_coding	-	-	-	-	-	-	1.809
chr5:75667464:A:G	5	75667464	rs59593001	0.01776	0.52737	chr5:76339511:G:A	0.0613936	1	0.0842697	-	0.1352	Inf	0.623297	intron_variant,NMD_transcript_variant	MODIFIER	ANKDD1B	ENSG00000189045	ENST00000672802.1	nonsense_mediated_decay	-	-	-	-	-	-	1.809
chr5:75667464:A:G	5	75667464	rs59593001	0.01776	0.52737	chr5:76339511:G:A	0.0613936	1	0.0842697	-	0.1352	Inf	0.623297	intron_variant	MODIFIER	ANKDD1B	ENSG00000189045	ENST00000672844.1	protein_coding	-	-	-	-	-	-	1.809
chr16:65591731:G:A	16	65591731	rs4643317	-0.015825	0.52978	chr16:62294564:T:C	0.0506418	1	0.0898876	-	0.0686	Inf	1.31031	intron_variant,non_coding_transcript_variant	MODIFIER	-	ENSG00000261818	ENST00000563811.1	lncRNA	-	-	-	-	-	-	0.006
chr5:72139988:G:T	5	72139988	rs139604545	0.01343	0.53453	chr5:76339511:G:A	0.071708	1	0.0730337	-	0.0785	Inf	0.930366	intron_variant	MODIFIER	MAP1B	ENSG00000131711	ENST00000296755.12	protein_coding	-	-	-	-	-	-	0.26
chr5:72139988:G:T	5	72139988	rs139604545	0.01343	0.53453	chr5:76339511:G:A	0.071708	1	0.0730337	-	0.0785	Inf	0.930366	intron_variant	MODIFIER	MAP1B	ENSG00000131711	ENST00000511641.2	protein_coding	-	-	-	-	-	-	0.26
chr5:72139988:G:T	5	72139988	rs139604545	0.01343	0.53453	chr5:76339511:G:A	0.071708	1	0.0730337	-	0.0785	Inf	0.930366	regulatory_region_variant	MODIFIER	-	-	ENSR00000182176	promoter_flanking_region	-	-	-	-	-	-	0.26
chr5:72139988:G:T	5	72139988	rs139604545	0.01343	0.53453	chr5:76339511:G:A	0.071708	1	0.0730337	-	0.0785	Inf	0.930366	intron_variant,NMD_transcript_variant	MODIFIER	MAP1B	ENSG00000131711	ENST00000513526.6	nonsense_mediated_decay	-	-	-	-	-	-	0.26
chr5:72139988:G:T	5	72139988	rs139604545	0.01343	0.53453	chr5:76339511:G:A	0.071708	1	0.0730337	-	0.0785	Inf	0.930366	intron_variant	MODIFIER	MAP1B	ENSG00000131711	ENST00000512974.5	protein_coding	-	-	-	-	-	-	0.26
chr5:72152921:G:A	5	72152921	rs112331881	0.01343	0.53453	chr5:76339511:G:A	0.071708	1	0.0730337	-	0.0746	Inf	0.979004	intron_variant	MODIFIER	MAP1B	ENSG00000131711	ENST00000296755.12	protein_coding	-	-	-	-	-	-	4.437
chr5:72152921:G:A	5	72152921	rs112331881	0.01343	0.53453	chr5:76339511:G:A	0.071708	1	0.0730337	-	0.0746	Inf	0.979004	intron_variant,NMD_transcript_variant	MODIFIER	MAP1B	ENSG00000131711	ENST00000513526.6	nonsense_mediated_decay	-	-	-	-	-	-	4.437
chr5:72152921:G:A	5	72152921	rs112331881	0.01343	0.53453	chr5:76339511:G:A	0.071708	1	0.0730337	-	0.0746	Inf	0.979004	intron_variant	MODIFIER	MAP1B	ENSG00000131711	ENST00000511641.2	protein_coding	-	-	-	-	-	-	4.437
chr5:72152921:G:A	5	72152921	rs112331881	0.01343	0.53453	chr5:76339511:G:A	0.071708	1	0.0730337	-	0.0746	Inf	0.979004	regulatory_region_variant	MODIFIER	-	-	ENSR00000758448	promoter_flanking_region	-	-	-	-	-	-	4.437
chr5:72152921:G:A	5	72152921	rs112331881	0.01343	0.53453	chr5:76339511:G:A	0.071708	1	0.0730337	-	0.0746	Inf	0.979004	intron_variant	MODIFIER	MAP1B	ENSG00000131711	ENST00000512974.5	protein_coding	-	-	-	-	-	-	4.437
chr7:101673824:C:T	7	101673824	rs1031005140	0.0089453	0.53897	chr7:103511937:C:T	0.0514107	1	0.308989	-	-	Inf	Inf	intergenic_variant	MODIFIER	-	-	-	-	-	-	-	-	-	-	0.811
chr7:101673952:G:A	7	101673952	rs1053108971	0.0088712	0.54192	chr7:103511937:C:T	0.0514107	1	0.308989	-	-	Inf	Inf	intergenic_variant	MODIFIER	-	-	-	-	-	-	-	-	-	-	1.532
chr5:71736061:C:T	5	71736061	rs55896202	0.018269	0.54213	chr5:76339511:G:A	0.0949153	1	0.0561798	-	0.0477	Inf	1.17777	intergenic_variant	MODIFIER	-	-	-	-	-	-	-	-	-	-	0.88
chr5:71737701:G:A	5	71737701	rs62360710	0.018269	0.54213	chr5:76339511:G:A	0.0949153	1	0.0561798	-	0.0507	Inf	1.10808	intergenic_variant	MODIFIER	-	-	-	-	-	-	-	-	-	-	1.149
chr5:71738631:C:A	5	71738631	rs62360711	0.018269	0.54213	chr5:76339511:G:A	0.0949153	1	0.0561798	-	0.0427	Inf	1.31569	intergenic_variant	MODIFIER	-	-	-	-	-	-	-	-	-	-	8.18
chr5:71743809:C:T	5	71743809	rs72769469	0.018269	0.54213	chr5:76339511:G:A	0.0949153	1	0.0561798	-	0.0388	Inf	1.44793	intergenic_variant	MODIFIER	-	-	-	-	-	-	-	-	-	-	0.878
chr5:71745603:G:C	5	71745603	rs3914615	0.018269	0.54213	chr5:76339511:G:A	0.0949153	1	0.0561798	-	0.0398	Inf	1.41155	intergenic_variant	MODIFIER	-	-	-	-	-	-	-	-	-	-	1.369
chr5:71747680:G:A	5	71747680	rs62360715	0.018269	0.54213	chr5:76339511:G:A	0.0949153	1	0.0561798	-	0.0398	Inf	1.41155	intergenic_variant	MODIFIER	-	-	-	-	-	-	-	-	-	-	0.915
chr5:71750539:A:G	5	71750539	rs72769479	0.018269	0.54213	chr5:76339511:G:A	0.0949153	1	0.0561798	-	0.0398	Inf	1.41155	downstream_gene_variant	MODIFIER	-	ENSG00000278824	ENST00000614164.1	processed_pseudogene	-	-	-	-	-	-	0.716
chr5:71750539:A:G	5	71750539	rs72769479	0.018269	0.54213	chr5:76339511:G:A	0.0949153	1	0.0561798	-	0.0398	Inf	1.41155	regulatory_region_variant	MODIFIER	-	-	ENSR00001096232	TF_binding_site	-	-	-	-	-	-	0.716
chr5:71752551:T:C	5	71752551	rs55851633	0.018269	0.54213	chr5:76339511:G:A	0.0949153	1	0.0561798	-	0.0398	Inf	1.41155	downstream_gene_variant	MODIFIER	-	ENSG00000278824	ENST00000614164.1	processed_pseudogene	-	-	-	-	-	-	4.034
chr5:71752853:A:G	5	71752853	rs56282615	0.018269	0.54213	chr5:76339511:G:A	0.0949153	1	0.0561798	-	0.0398	Inf	1.41155	downstream_gene_variant	MODIFIER	-	ENSG00000278824	ENST00000614164.1	processed_pseudogene	-	-	-	-	-	-	7.977
chr5:71752853:A:G	5	71752853	rs56282615	0.018269	0.54213	chr5:76339511:G:A	0.0949153	1	0.0561798	-	0.0398	Inf	1.41155	regulatory_region_variant	MODIFIER	-	-	ENSR00000758340	TF_binding_site	-	-	-	-	-	-	7.977
chr5:71753794:C:G	5	71753794	rs55978012	0.018269	0.54213	chr5:76339511:G:A	0.0949153	1	0.0561798	-	0.0398	Inf	1.41155	downstream_gene_variant	MODIFIER	-	ENSG00000278824	ENST00000614164.1	processed_pseudogene	-	-	-	-	-	-	2.356
chr5:71754615:A:G	5	71754615	rs62360718	0.018269	0.54213	chr5:76339511:G:A	0.0949153	1	0.0561798	-	0.0398	Inf	1.41155	non_coding_transcript_exon_variant	MODIFIER	-	ENSG00000278824	ENST00000614164.1	processed_pseudogene	599	-	-	-	-	-	8.552
chr5:71758477:G:A	5	71758477	rs6891713	0.018269	0.54213	chr5:76339511:G:A	0.0949153	1	0.0561798	-	0.0408	Inf	1.37696	regulatory_region_variant	MODIFIER	-	-	ENSR00000315500	CTCF_binding_site	-	-	-	-	-	-	0.545
chr5:71758477:G:A	5	71758477	rs6891713	0.018269	0.54213	chr5:76339511:G:A	0.0949153	1	0.0561798	-	0.0408	Inf	1.37696	upstream_gene_variant	MODIFIER	-	ENSG00000278824	ENST00000614164.1	processed_pseudogene	-	-	-	-	-	-	0.545
chr5:71758732:C:T	5	71758732	rs6867694	0.018269	0.54213	chr5:76339511:G:A	0.0949153	1	0.0561798	-	0.0408	Inf	1.37696	upstream_gene_variant	MODIFIER	-	ENSG00000278824	ENST00000614164.1	processed_pseudogene	-	-	-	-	-	-	0.954
chr5:71758738:C:T	5	71758738	rs6867696	0.018269	0.54213	chr5:76339511:G:A	0.0949153	1	0.0561798	-	0.0408	Inf	1.37696	upstream_gene_variant	MODIFIER	-	ENSG00000278824	ENST00000614164.1	processed_pseudogene	-	-	-	-	-	-	0.18
chr5:71761753:T:C	5	71761753	rs62362169	0.018269	0.54213	chr5:76339511:G:A	0.0949153	1	0.0561798	-	0.0408	Inf	1.37696	intergenic_variant	MODIFIER	-	-	-	-	-	-	-	-	-	-	2.162
chr5:71762290:G:A	5	71762290	rs6883947	0.018269	0.54213	chr5:76339511:G:A	0.0949153	1	0.0561798	-	0.0398	Inf	1.41155	intergenic_variant	MODIFIER	-	-	-	-	-	-	-	-	-	-	1.339
chr5:71762740:T:C	5	71762740	rs6873274	0.018269	0.54213	chr5:76339511:G:A	0.0949153	1	0.0561798	-	0.0398	Inf	1.41155	intergenic_variant	MODIFIER	-	-	-	-	-	-	-	-	-	-	0.691
chr5:71762853:T:C	5	71762853	rs16872075	0.018269	0.54213	chr5:76339511:G:A	0.0949153	1	0.0561798	-	0.0378	Inf	1.48624	intergenic_variant	MODIFIER	-	-	-	-	-	-	-	-	-	-	3.198
chr5:71763165:C:T	5	71763165	rs16872078	0.018269	0.54213	chr5:76339511:G:A	0.0949153	1	0.0561798	-	0.0388	Inf	1.44793	intergenic_variant	MODIFIER	-	-	-	-	-	-	-	-	-	-	1.808
chr5:71764385:C:T	5	71764385	rs16872092	0.018269	0.54213	chr5:76339511:G:A	0.0949153	1	0.0561798	-	0.0398	Inf	1.41155	intergenic_variant	MODIFIER	-	-	-	-	-	-	-	-	-	-	0.872
chr5:71764631:C:T	5	71764631	rs57943744	0.018269	0.54213	chr5:76339511:G:A	0.0949153	1	0.0561798	-	0.0378	Inf	1.48624	intergenic_variant	MODIFIER	-	-	-	-	-	-	-	-	-	-	2.469
chr5:71764841:A:C	5	71764841	rs16872101	0.018269	0.54213	chr5:76339511:G:A	0.0949153	1	0.0561798	-	0.0398	Inf	1.41155	intergenic_variant	MODIFIER	-	-	-	-	-	-	-	-	-	-	0.995
chr5:71765474:C:G	5	71765474	rs57843916	0.018269	0.54213	chr5:76339511:G:A	0.0949153	1	0.0561798	-	0.0398	Inf	1.41155	regulatory_region_variant	MODIFIER	-	-	ENSR00000758341	enhancer	-	-	-	-	-	-	2.459
chr5:71765474:C:G	5	71765474	rs57843916	0.018269	0.54213	chr5:76339511:G:A	0.0949153	1	0.0561798	-	0.0398	Inf	1.41155	intergenic_variant	MODIFIER	-	-	-	-	-	-	-	-	-	-	2.459
chr5:71765908:A:C	5	71765908	rs16872110	0.018269	0.54213	chr5:76339511:G:A	0.0949153	1	0.0561798	-	0.0378	Inf	1.48624	intergenic_variant	MODIFIER	-	-	-	-	-	-	-	-	-	-	2.149
chr5:71766199:C:T	5	71766199	rs55819129	0.018269	0.54213	chr5:76339511:G:A	0.0949153	1	0.0561798	-	0.0398	Inf	1.41155	intergenic_variant	MODIFIER	-	-	-	-	-	-	-	-	-	-	0.571
chr7:101214514:T:C	7	101214514	rs111945529	0.011453	0.54308	chr7:103511937:C:T	0.110445	1	0.172285	-	0.1123	Inf	1.53415	downstream_gene_variant	MODIFIER	PLOD3	ENSG00000106397	ENST00000481461.1	retained_intron	-	-	-	-	-	-	4.765
chr7:101214514:T:C	7	101214514	rs111945529	0.011453	0.54308	chr7:103511937:C:T	0.110445	1	0.172285	-	0.1123	Inf	1.53415	intron_variant,NMD_transcript_variant	MODIFIER	PLOD3	ENSG00000106397	ENST00000424135.5	nonsense_mediated_decay	-	-	-	-	-	-	4.765
chr7:101214514:T:C	7	101214514	rs111945529	0.011453	0.54308	chr7:103511937:C:T	0.110445	1	0.172285	-	0.1123	Inf	1.53415	upstream_gene_variant	MODIFIER	PLOD3	ENSG00000106397	ENST00000440925.1	nonsense_mediated_decay	-	-	-	-	-	-	4.765
chr7:101214514:T:C	7	101214514	rs111945529	0.011453	0.54308	chr7:103511937:C:T	0.110445	1	0.172285	-	0.1123	Inf	1.53415	upstream_gene_variant	MODIFIER	PLOD3	ENSG00000106397	ENST00000478264.1	retained_intron	-	-	-	-	-	-	4.765
chr7:101214514:T:C	7	101214514	rs111945529	0.011453	0.54308	chr7:103511937:C:T	0.110445	1	0.172285	-	0.1123	Inf	1.53415	upstream_gene_variant	MODIFIER	ZNHIT1	ENSG00000106400	ENST00000492315.5	processed_transcript	-	-	-	-	-	-	4.765
chr7:101214514:T:C	7	101214514	rs111945529	0.011453	0.54308	chr7:103511937:C:T	0.110445	1	0.172285	-	0.1123	Inf	1.53415	downstream_gene_variant	MODIFIER	PLOD3	ENSG00000106397	ENST00000489927.1	retained_intron	-	-	-	-	-	-	4.765
chr7:101214514:T:C	7	101214514	rs111945529	0.011453	0.54308	chr7:103511937:C:T	0.110445	1	0.172285	-	0.1123	Inf	1.53415	intron_variant,non_coding_transcript_variant	MODIFIER	PLOD3	ENSG00000106397	ENST00000478082.5	retained_intron	-	-	-	-	-	-	4.765
chr7:101214514:T:C	7	101214514	rs111945529	0.011453	0.54308	chr7:103511937:C:T	0.110445	1	0.172285	-	0.1123	Inf	1.53415	upstream_gene_variant	MODIFIER	ZNHIT1	ENSG00000106400	ENST00000305105.3	protein_coding	-	-	-	-	-	-	4.765
chr7:101214514:T:C	7	101214514	rs111945529	0.011453	0.54308	chr7:103511937:C:T	0.110445	1	0.172285	-	0.1123	Inf	1.53415	downstream_gene_variant	MODIFIER	PLOD3	ENSG00000106397	ENST00000414785.5	protein_coding	-	-	-	-	-	-	4.765
chr7:101214514:T:C	7	101214514	rs111945529	0.011453	0.54308	chr7:103511937:C:T	0.110445	1	0.172285	-	0.1123	Inf	1.53415	upstream_gene_variant	MODIFIER	PLOD3	ENSG00000106397	ENST00000463479.1	retained_intron	-	-	-	-	-	-	4.765
chr7:101214514:T:C	7	101214514	rs111945529	0.011453	0.54308	chr7:103511937:C:T	0.110445	1	0.172285	-	0.1123	Inf	1.53415	upstream_gene_variant	MODIFIER	PLOD3	ENSG00000106397	ENST00000487563.1	retained_intron	-	-	-	-	-	-	4.765
chr7:101214514:T:C	7	101214514	rs111945529	0.011453	0.54308	chr7:103511937:C:T	0.110445	1	0.172285	-	0.1123	Inf	1.53415	upstream_gene_variant	MODIFIER	PLOD3	ENSG00000106397	ENST00000460475.1	retained_intron	-	-	-	-	-	-	4.765
chr7:101214514:T:C	7	101214514	rs111945529	0.011453	0.54308	chr7:103511937:C:T	0.110445	1	0.172285	-	0.1123	Inf	1.53415	intron_variant	MODIFIER	PLOD3	ENSG00000106397	ENST00000421736.1	protein_coding	-	-	-	-	-	-	4.765
chr7:101214514:T:C	7	101214514	rs111945529	0.011453	0.54308	chr7:103511937:C:T	0.110445	1	0.172285	-	0.1123	Inf	1.53415	upstream_gene_variant	MODIFIER	PLOD3	ENSG00000106397	ENST00000460132.5	retained_intron	-	-	-	-	-	-	4.765
chr7:101214514:T:C	7	101214514	rs111945529	0.011453	0.54308	chr7:103511937:C:T	0.110445	1	0.172285	-	0.1123	Inf	1.53415	downstream_gene_variant	MODIFIER	PLOD3	ENSG00000106397	ENST00000456079.1	protein_coding	-	-	-	-	-	-	4.765
chr7:101214514:T:C	7	101214514	rs111945529	0.011453	0.54308	chr7:103511937:C:T	0.110445	1	0.172285	-	0.1123	Inf	1.53415	upstream_gene_variant	MODIFIER	PLOD3	ENSG00000106397	ENST00000454310.5	protein_coding	-	-	-	-	-	-	4.765
chr7:101214514:T:C	7	101214514	rs111945529	0.011453	0.54308	chr7:103511937:C:T	0.110445	1	0.172285	-	0.1123	Inf	1.53415	intron_variant	MODIFIER	PLOD3	ENSG00000106397	ENST00000223127.8	protein_coding	-	-	-	-	-	-	4.765
chr7:101214514:T:C	7	101214514	rs111945529	0.011453	0.54308	chr7:103511937:C:T	0.110445	1	0.172285	-	0.1123	Inf	1.53415	upstream_gene_variant	MODIFIER	PLOD3	ENSG00000106397	ENST00000466881.1	retained_intron	-	-	-	-	-	-	4.765
chr7:101214514:T:C	7	101214514	rs111945529	0.011453	0.54308	chr7:103511937:C:T	0.110445	1	0.172285	-	0.1123	Inf	1.53415	upstream_gene_variant	MODIFIER	ZNHIT1	ENSG00000106400	ENST00000461205.5	processed_transcript	-	-	-	-	-	-	4.765
chr16:60353922:G:C	16	60353922	rs62048712	0.013128	0.54407	chr16:62294564:T:C	0.0682521	0.902572	0.140449	-	0.1521	Inf	0.923399	downstream_gene_variant	MODIFIER	NPAP1L	ENSG00000278499	ENST00000614215.2	unprocessed_pseudogene	-	-	-	-	-	-	2.093
chr16:60353922:G:C	16	60353922	rs62048712	0.013128	0.54407	chr16:62294564:T:C	0.0682521	0.902572	0.140449	-	0.1521	Inf	0.923399	upstream_gene_variant	MODIFIER	-	ENSG00000261590	ENST00000563482.1	processed_pseudogene	-	-	-	-	-	-	2.093
chr16:60353922:G:C	16	60353922	rs62048712	0.013128	0.54407	chr16:62294564:T:C	0.0682521	0.902572	0.140449	-	0.1521	Inf	0.923399	intron_variant,non_coding_transcript_variant	MODIFIER	-	ENSG00000261436	ENST00000661470.1	lncRNA	-	-	-	-	-	-	2.093
chr7:102288427:C:G	7	102288427	rs803091	-0.0092365	0.54415	chr7:103511937:C:T	0.0686224	1	0.250936	-	0.2753	Inf	0.9115	intron_variant	MODIFIER	SH2B2	ENSG00000160999	ENST00000444095.3	protein_coding	-	-	-	-	-	-	0.076
chr7:102288427:C:G	7	102288427	rs803091	-0.0092365	0.54415	chr7:103511937:C:T	0.0686224	1	0.250936	-	0.2753	Inf	0.9115	downstream_gene_variant	MODIFIER	CUX1	ENSG00000257923	ENST00000292538.9	protein_coding	-	-	-	-	-	-	0.076
chr7:102288427:C:G	7	102288427	rs803091	-0.0092365	0.54415	chr7:103511937:C:T	0.0686224	1	0.250936	-	0.2753	Inf	0.9115	downstream_gene_variant	MODIFIER	CUX1	ENSG00000257923	ENST00000487284.2	retained_intron	-	-	-	-	-	-	0.076
chr7:102288427:C:G	7	102288427	rs803091	-0.0092365	0.54415	chr7:103511937:C:T	0.0686224	1	0.250936	-	0.2753	Inf	0.9115	downstream_gene_variant	MODIFIER	CUX1	ENSG00000257923	ENST00000425244.6	protein_coding	-	-	-	-	-	-	0.076
chr7:102288427:C:G	7	102288427	rs803091	-0.0092365	0.54415	chr7:103511937:C:T	0.0686224	1	0.250936	-	0.2753	Inf	0.9115	upstream_gene_variant	MODIFIER	MIR4285	ENSG00000264675	ENST00000581001.1	miRNA	-	-	-	-	-	-	0.076
chr7:102288427:C:G	7	102288427	rs803091	-0.0092365	0.54415	chr7:103511937:C:T	0.0686224	1	0.250936	-	0.2753	Inf	0.9115	downstream_gene_variant	MODIFIER	CUX1	ENSG00000257923	ENST00000437600.9	protein_coding	-	-	-	-	-	-	0.076
chr7:102288427:C:G	7	102288427	rs803091	-0.0092365	0.54415	chr7:103511937:C:T	0.0686224	1	0.250936	-	0.2753	Inf	0.9115	downstream_gene_variant	MODIFIER	CUX1	ENSG00000257923	ENST00000393824.7	protein_coding	-	-	-	-	-	-	0.076
chr7:102288427:C:G	7	102288427	rs803091	-0.0092365	0.54415	chr7:103511937:C:T	0.0686224	1	0.250936	-	0.2753	Inf	0.9115	downstream_gene_variant	MODIFIER	CUX1	ENSG00000257923	ENST00000547394.6	protein_coding	-	-	-	-	-	-	0.076
chr7:102288427:C:G	7	102288427	rs803091	-0.0092365	0.54415	chr7:103511937:C:T	0.0686224	1	0.250936	-	0.2753	Inf	0.9115	regulatory_region_variant	MODIFIER	-	-	ENSR00000216074	promoter	-	-	-	-	-	-	0.076
chr7:102288427:C:G	7	102288427	rs803091	-0.0092365	0.54415	chr7:103511937:C:T	0.0686224	1	0.250936	-	0.2753	Inf	0.9115	downstream_gene_variant	MODIFIER	CUX1	ENSG00000257923	ENST00000560541.5	processed_transcript	-	-	-	-	-	-	0.076
chr7:102288427:C:G	7	102288427	rs803091	-0.0092365	0.54415	chr7:103511937:C:T	0.0686224	1	0.250936	-	0.2753	Inf	0.9115	downstream_gene_variant	MODIFIER	CUX1	ENSG00000257923	ENST00000558836.5	processed_transcript	-	-	-	-	-	-	0.076
chr7:102288427:C:G	7	102288427	rs803091	-0.0092365	0.54415	chr7:103511937:C:T	0.0686224	1	0.250936	-	0.2753	Inf	0.9115	regulatory_region_variant	MODIFIER	-	-	ENSR00000834184	CTCF_binding_site	-	-	-	-	-	-	0.076
chr7:102288427:C:G	7	102288427	rs803091	-0.0092365	0.54415	chr7:103511937:C:T	0.0686224	1	0.250936	-	0.2753	Inf	0.9115	intron_variant	MODIFIER	SH2B2	ENSG00000160999	ENST00000536178.3	protein_coding	-	-	-	-	-	-	0.076
chr7:102288427:C:G	7	102288427	rs803091	-0.0092365	0.54415	chr7:103511937:C:T	0.0686224	1	0.250936	-	0.2753	Inf	0.9115	downstream_gene_variant	MODIFIER	CUX1	ENSG00000257923	ENST00000622516.6	protein_coding	-	-	-	-	-	-	0.076
chr7:102288427:C:G	7	102288427	rs803091	-0.0092365	0.54415	chr7:103511937:C:T	0.0686224	1	0.250936	-	0.2753	Inf	0.9115	intron_variant,NMD_transcript_variant	MODIFIER	SH2B2	ENSG00000160999	ENST00000617975.2	nonsense_mediated_decay	-	-	-	-	-	-	0.076
chr7:102288834:G:A	7	102288834	rs1734753	-0.0092365	0.54415	chr7:103511937:C:T	0.0679438	1	0.252809	-	0.2724	Inf	0.92808	intron_variant,NMD_transcript_variant	MODIFIER	SH2B2	ENSG00000160999	ENST00000617975.2	nonsense_mediated_decay	-	-	-	-	-	-	2.352
chr7:102288834:G:A	7	102288834	rs1734753	-0.0092365	0.54415	chr7:103511937:C:T	0.0679438	1	0.252809	-	0.2724	Inf	0.92808	downstream_gene_variant	MODIFIER	CUX1	ENSG00000257923	ENST00000560541.5	processed_transcript	-	-	-	-	-	-	2.352
chr7:102288834:G:A	7	102288834	rs1734753	-0.0092365	0.54415	chr7:103511937:C:T	0.0679438	1	0.252809	-	0.2724	Inf	0.92808	downstream_gene_variant	MODIFIER	CUX1	ENSG00000257923	ENST00000547394.6	protein_coding	-	-	-	-	-	-	2.352
chr7:102288834:G:A	7	102288834	rs1734753	-0.0092365	0.54415	chr7:103511937:C:T	0.0679438	1	0.252809	-	0.2724	Inf	0.92808	downstream_gene_variant	MODIFIER	CUX1	ENSG00000257923	ENST00000437600.9	protein_coding	-	-	-	-	-	-	2.352
chr7:102288834:G:A	7	102288834	rs1734753	-0.0092365	0.54415	chr7:103511937:C:T	0.0679438	1	0.252809	-	0.2724	Inf	0.92808	intron_variant	MODIFIER	SH2B2	ENSG00000160999	ENST00000444095.3	protein_coding	-	-	-	-	-	-	2.352
chr7:102288834:G:A	7	102288834	rs1734753	-0.0092365	0.54415	chr7:103511937:C:T	0.0679438	1	0.252809	-	0.2724	Inf	0.92808	downstream_gene_variant	MODIFIER	CUX1	ENSG00000257923	ENST00000558836.5	processed_transcript	-	-	-	-	-	-	2.352
chr7:102288834:G:A	7	102288834	rs1734753	-0.0092365	0.54415	chr7:103511937:C:T	0.0679438	1	0.252809	-	0.2724	Inf	0.92808	upstream_gene_variant	MODIFIER	MIR4285	ENSG00000264675	ENST00000581001.1	miRNA	-	-	-	-	-	-	2.352
chr7:102288834:G:A	7	102288834	rs1734753	-0.0092365	0.54415	chr7:103511937:C:T	0.0679438	1	0.252809	-	0.2724	Inf	0.92808	downstream_gene_variant	MODIFIER	CUX1	ENSG00000257923	ENST00000622516.6	protein_coding	-	-	-	-	-	-	2.352
chr7:102288834:G:A	7	102288834	rs1734753	-0.0092365	0.54415	chr7:103511937:C:T	0.0679438	1	0.252809	-	0.2724	Inf	0.92808	regulatory_region_variant	MODIFIER	-	-	ENSR00000216074	promoter	-	-	-	-	-	-	2.352
chr7:102288834:G:A	7	102288834	rs1734753	-0.0092365	0.54415	chr7:103511937:C:T	0.0679438	1	0.252809	-	0.2724	Inf	0.92808	downstream_gene_variant	MODIFIER	CUX1	ENSG00000257923	ENST00000425244.6	protein_coding	-	-	-	-	-	-	2.352
chr7:102288834:G:A	7	102288834	rs1734753	-0.0092365	0.54415	chr7:103511937:C:T	0.0679438	1	0.252809	-	0.2724	Inf	0.92808	downstream_gene_variant	MODIFIER	CUX1	ENSG00000257923	ENST00000487284.2	retained_intron	-	-	-	-	-	-	2.352
chr7:102288834:G:A	7	102288834	rs1734753	-0.0092365	0.54415	chr7:103511937:C:T	0.0679438	1	0.252809	-	0.2724	Inf	0.92808	downstream_gene_variant	MODIFIER	CUX1	ENSG00000257923	ENST00000292538.9	protein_coding	-	-	-	-	-	-	2.352
chr7:102288834:G:A	7	102288834	rs1734753	-0.0092365	0.54415	chr7:103511937:C:T	0.0679438	1	0.252809	-	0.2724	Inf	0.92808	intron_variant	MODIFIER	SH2B2	ENSG00000160999	ENST00000536178.3	protein_coding	-	-	-	-	-	-	2.352
chr7:101678663:G:A	7	101678663	rs933877822	0.0087543	0.54716	chr7:103511937:C:T	0.0514107	1	0.308989	-	-	Inf	Inf	intergenic_variant	MODIFIER	-	-	-	-	-	-	-	-	-	-	0.323
chr7:101678663:G:A	7	101678663	rs933877822	0.0087543	0.54716	chr7:103511937:C:T	0.0514107	1	0.308989	-	-	Inf	Inf	regulatory_region_variant	MODIFIER	-	-	ENSR00000834002	promoter_flanking_region	-	-	-	-	-	-	0.323
chr7:101679717:C:T	7	101679717	rs916752332	0.0087543	0.54716	chr7:103511937:C:T	0.0514107	1	0.308989	-	-	Inf	Inf	intergenic_variant	MODIFIER	-	-	-	-	-	-	-	-	-	-	2.443
chr7:101345920:T:C	7	101345920	rs7798805	-0.0091423	0.5664	chr7:103511937:C:T	0.0562106	1	0.290262	-	0.4264	Inf	0.680727	intergenic_variant	MODIFIER	-	-	-	-	-	-	-	-	-	-	0.304
chr7:104773213:G:A	7	104773213	rs138852633	-0.038153	0.56882	chr7:103511937:C:T	0.0816135	1	0.00187266	-	0.0149	Inf	0.125682	intron_variant,non_coding_transcript_variant	MODIFIER	LHFPL3-AS1	ENSG00000226869	ENST00000411448.5	lncRNA	-	-	-	-	-	-	1.379
chr7:104773213:G:A	7	104773213	rs138852633	-0.038153	0.56882	chr7:103511937:C:T	0.0816135	1	0.00187266	-	0.0149	Inf	0.125682	intron_variant	MODIFIER	LHFPL3	ENSG00000187416	ENST00000424859.7	protein_coding	-	-	-	-	-	-	1.379
chr7:104773213:G:A	7	104773213	rs138852633	-0.038153	0.56882	chr7:103511937:C:T	0.0816135	1	0.00187266	-	0.0149	Inf	0.125682	intron_variant,non_coding_transcript_variant	MODIFIER	LHFPL3-AS1	ENSG00000226869	ENST00000449764.5	lncRNA	-	-	-	-	-	-	1.379
chr7:104773213:G:A	7	104773213	rs138852633	-0.038153	0.56882	chr7:103511937:C:T	0.0816135	1	0.00187266	-	0.0149	Inf	0.125682	intron_variant	MODIFIER	LHFPL3	ENSG00000187416	ENST00000401970.3	protein_coding	-	-	-	-	-	-	1.379
chr7:104773213:G:A	7	104773213	rs138852633	-0.038153	0.56882	chr7:103511937:C:T	0.0816135	1	0.00187266	-	0.0149	Inf	0.125682	regulatory_region_variant	MODIFIER	-	-	ENSR00000834651	promoter_flanking_region	-	-	-	-	-	-	1.379
chr7:104773213:G:A	7	104773213	rs138852633	-0.038153	0.56882	chr7:103511937:C:T	0.0816135	1	0.00187266	-	0.0149	Inf	0.125682	intron_variant,non_coding_transcript_variant	MODIFIER	LHFPL3	ENSG00000187416	ENST00000684090.1	processed_transcript	-	-	-	-	-	-	1.379
chr7:104773213:G:A	7	104773213	rs138852633	-0.038153	0.56882	chr7:103511937:C:T	0.0816135	1	0.00187266	-	0.0149	Inf	0.125682	intron_variant,NMD_transcript_variant	MODIFIER	LHFPL3	ENSG00000187416	ENST00000683240.1	nonsense_mediated_decay	-	-	-	-	-	-	1.379
chr7:104777884:T:A	7	104777884	rs117825560	-0.038153	0.56882	chr7:103511937:C:T	0.0816135	1	0.00187266	-	0.0149	Inf	0.125682	intron_variant,non_coding_transcript_variant	MODIFIER	LHFPL3-AS1	ENSG00000226869	ENST00000449764.5	lncRNA	-	-	-	-	-	-	6.509
chr7:104777884:T:A	7	104777884	rs117825560	-0.038153	0.56882	chr7:103511937:C:T	0.0816135	1	0.00187266	-	0.0149	Inf	0.125682	intron_variant,non_coding_transcript_variant	MODIFIER	LHFPL3	ENSG00000187416	ENST00000684090.1	processed_transcript	-	-	-	-	-	-	6.509
chr7:104777884:T:A	7	104777884	rs117825560	-0.038153	0.56882	chr7:103511937:C:T	0.0816135	1	0.00187266	-	0.0149	Inf	0.125682	intron_variant	MODIFIER	LHFPL3	ENSG00000187416	ENST00000424859.7	protein_coding	-	-	-	-	-	-	6.509
chr7:104777884:T:A	7	104777884	rs117825560	-0.038153	0.56882	chr7:103511937:C:T	0.0816135	1	0.00187266	-	0.0149	Inf	0.125682	intron_variant,NMD_transcript_variant	MODIFIER	LHFPL3	ENSG00000187416	ENST00000683240.1	nonsense_mediated_decay	-	-	-	-	-	-	6.509
chr7:104777884:T:A	7	104777884	rs117825560	-0.038153	0.56882	chr7:103511937:C:T	0.0816135	1	0.00187266	-	0.0149	Inf	0.125682	intron_variant	MODIFIER	LHFPL3	ENSG00000187416	ENST00000401970.3	protein_coding	-	-	-	-	-	-	6.509
chr7:104777884:T:A	7	104777884	rs117825560	-0.038153	0.56882	chr7:103511937:C:T	0.0816135	1	0.00187266	-	0.0149	Inf	0.125682	intron_variant,non_coding_transcript_variant	MODIFIER	LHFPL3-AS1	ENSG00000226869	ENST00000411448.5	lncRNA	-	-	-	-	-	-	6.509
chr7:101546864:G:T	7	101546864	rs563498061	-0.014803	0.56937	chr7:103511937:C:T	0.200209	1	0.102996	-	0.0437	Inf	2.35689	intron_variant	MODIFIER	COL26A1	ENSG00000160963	ENST00000613501.1	protein_coding	-	-	-	-	-	-	0.011
chr7:101546864:G:T	7	101546864	rs563498061	-0.014803	0.56937	chr7:103511937:C:T	0.200209	1	0.102996	-	0.0437	Inf	2.35689	intron_variant	MODIFIER	COL26A1	ENSG00000160963	ENST00000313669.12	protein_coding	-	-	-	-	-	-	0.011
chr5:76394529:G:A	5	76394529	rs117270056	0.012793	0.57033	chr5:76339511:G:A	0.0679344	1	0.076779	-	0.004	Inf	19.1947	regulatory_region_variant	MODIFIER	-	-	ENSR00000759389	promoter_flanking_region	-	-	-	-	-	-	1.296
chr5:76394529:G:A	5	76394529	rs117270056	0.012793	0.57033	chr5:76339511:G:A	0.0679344	1	0.076779	-	0.004	Inf	19.1947	intergenic_variant	MODIFIER	-	-	-	-	-	-	-	-	-	-	1.296
chr7:103823551:T:C	7	103823551	rs39343	0.0086531	0.57196	chr7:103511937:C:T	0.0610927	1	0.273408	-	0.2515	Inf	1.08711	intron_variant,non_coding_transcript_variant	MODIFIER	RELN	ENSG00000189056	ENST00000679867.1	retained_intron	-	-	-	-	-	-	11.62
chr7:103823551:T:C	7	103823551	rs39343	0.0086531	0.57196	chr7:103511937:C:T	0.0610927	1	0.273408	-	0.2515	Inf	1.08711	intron_variant,non_coding_transcript_variant	MODIFIER	RELN	ENSG00000189056	ENST00000681401.1	retained_intron	-	-	-	-	-	-	11.62
chr7:103823551:T:C	7	103823551	rs39343	0.0086531	0.57196	chr7:103511937:C:T	0.0610927	1	0.273408	-	0.2515	Inf	1.08711	intron_variant,NMD_transcript_variant	MODIFIER	RELN	ENSG00000189056	ENST00000681034.1	nonsense_mediated_decay	-	-	-	-	-	-	11.62
chr7:103823551:T:C	7	103823551	rs39343	0.0086531	0.57196	chr7:103511937:C:T	0.0610927	1	0.273408	-	0.2515	Inf	1.08711	intron_variant,non_coding_transcript_variant	MODIFIER	RELN	ENSG00000189056	ENST00000680712.1	retained_intron	-	-	-	-	-	-	11.62
chr7:103823551:T:C	7	103823551	rs39343	0.0086531	0.57196	chr7:103511937:C:T	0.0610927	1	0.273408	-	0.2515	Inf	1.08711	intron_variant,non_coding_transcript_variant	MODIFIER	RELN	ENSG00000189056	ENST00000681931.1	retained_intron	-	-	-	-	-	-	11.62
chr7:103823551:T:C	7	103823551	rs39343	0.0086531	0.57196	chr7:103511937:C:T	0.0610927	1	0.273408	-	0.2515	Inf	1.08711	intron_variant	MODIFIER	RELN	ENSG00000189056	ENST00000424685.3	protein_coding	-	-	-	-	-	-	11.62
chr7:103823551:T:C	7	103823551	rs39343	0.0086531	0.57196	chr7:103511937:C:T	0.0610927	1	0.273408	-	0.2515	Inf	1.08711	intron_variant	MODIFIER	RELN	ENSG00000189056	ENST00000343529.9	protein_coding	-	-	-	-	-	-	11.62
chr7:103823551:T:C	7	103823551	rs39343	0.0086531	0.57196	chr7:103511937:C:T	0.0610927	1	0.273408	-	0.2515	Inf	1.08711	intron_variant	MODIFIER	RELN	ENSG00000189056	ENST00000428762.6	protein_coding	-	-	-	-	-	-	11.62
chr7:103823551:T:C	7	103823551	rs39343	0.0086531	0.57196	chr7:103511937:C:T	0.0610927	1	0.273408	-	0.2515	Inf	1.08711	intron_variant,non_coding_transcript_variant	MODIFIER	RELN	ENSG00000189056	ENST00000473457.2	retained_intron	-	-	-	-	-	-	11.62
chr16:59161161:A:G	16	59161161	rs12930644	-0.0098991	0.57259	chr16:62294564:T:C	0.0795921	0.905517	0.159176	-	0.1491	Inf	1.06758	intron_variant,non_coding_transcript_variant	MODIFIER	-	ENSG00000245768	ENST00000657379.1	lncRNA	-	-	-	-	-	-	3.707
chr5:71777458:C:T	5	71777458	rs562349546	0.020511	0.57332	chr5:76339511:G:A	0.153137	1	0.0355805	-	-	Inf	Inf	intergenic_variant	MODIFIER	-	-	-	-	-	-	-	-	-	-	0.021
chr5:71790163:C:G	5	71790163	rs975565860	0.020511	0.57332	chr5:76339511:G:A	0.153137	1	0.0355805	-	-	Inf	Inf	intergenic_variant	MODIFIER	-	-	-	-	-	-	-	-	-	-	1.715
chr5:74260179:T:G	5	74260179	rs11740435	0.013565	0.57339	chr5:76339511:G:A	0.0613936	1	0.0842697	-	0.0686	Inf	1.22842	regulatory_region_variant	MODIFIER	-	-	ENSR00001258793	enhancer	-	-	-	-	-	-	3.82
chr5:74260179:T:G	5	74260179	rs11740435	0.013565	0.57339	chr5:76339511:G:A	0.0613936	1	0.0842697	-	0.0686	Inf	1.22842	intron_variant,non_coding_transcript_variant	MODIFIER	LINC01335	ENSG00000248942	ENST00000651573.1	lncRNA	-	-	-	-	-	-	3.82
chr5:74260179:T:G	5	74260179	rs11740435	0.013565	0.57339	chr5:76339511:G:A	0.0613936	1	0.0842697	-	0.0686	Inf	1.22842	intron_variant,non_coding_transcript_variant	MODIFIER	LINC01331	ENSG00000248673	ENST00000663633.1	lncRNA	-	-	-	-	-	-	3.82
chr5:76133778:A:G	5	76133778	rs2112865	0.016556	0.57705	chr5:76339511:G:A	0.0886299	1	0.0599251	-	0.0964	Inf	0.62163	intron_variant	MODIFIER	SV2C	ENSG00000122012	ENST00000502798.7	protein_coding	-	-	-	-	-	-	0.917
chr5:76133778:A:G	5	76133778	rs2112865	0.016556	0.57705	chr5:76339511:G:A	0.0886299	1	0.0599251	-	0.0964	Inf	0.62163	intron_variant	MODIFIER	SV2C	ENSG00000122012	ENST00000322285.7	protein_coding	-	-	-	-	-	-	0.917
chr5:76134157:A:G	5	76134157	rs7706479	0.016556	0.57705	chr5:76339511:G:A	0.0886299	1	0.0599251	-	0.1014	Inf	0.590977	intron_variant	MODIFIER	SV2C	ENSG00000122012	ENST00000502798.7	protein_coding	-	-	-	-	-	-	15.98
chr5:76134157:A:G	5	76134157	rs7706479	0.016556	0.57705	chr5:76339511:G:A	0.0886299	1	0.0599251	-	0.1014	Inf	0.590977	intron_variant	MODIFIER	SV2C	ENSG00000122012	ENST00000322285.7	protein_coding	-	-	-	-	-	-	15.98
chr7:101159880:C:T	7	101159880	rs4729666	-0.009255	0.57878	chr7:103511937:C:T	0.0686224	1	0.250936	-	0.2167	Inf	1.15799	intron_variant	MODIFIER	AP1S1	ENSG00000106367	ENST00000337619.11	protein_coding	-	-	-	-	-	-	0.056
chr7:101159880:C:T	7	101159880	rs4729666	-0.009255	0.57878	chr7:103511937:C:T	0.0686224	1	0.250936	-	0.2167	Inf	1.15799	downstream_gene_variant	MODIFIER	VGF	ENSG00000128564	ENST00000249330.3	protein_coding	-	-	-	-	-	-	0.056
chr7:101159880:C:T	7	101159880	rs4729666	-0.009255	0.57878	chr7:103511937:C:T	0.0686224	1	0.250936	-	0.2167	Inf	1.15799	downstream_gene_variant	MODIFIER	AP1S1	ENSG00000106367	ENST00000643104.1	processed_transcript	-	-	-	-	-	-	0.056
chr7:101159880:C:T	7	101159880	rs4729666	-0.009255	0.57878	chr7:103511937:C:T	0.0686224	1	0.250936	-	0.2167	Inf	1.15799	intron_variant	MODIFIER	AP1S1	ENSG00000106367	ENST00000646560.1	protein_coding	-	-	-	-	-	-	0.056
chr7:101159880:C:T	7	101159880	rs4729666	-0.009255	0.57878	chr7:103511937:C:T	0.0686224	1	0.250936	-	0.2167	Inf	1.15799	downstream_gene_variant	MODIFIER	MIR4653	ENSG00000264425	ENST00000585107.1	miRNA	-	-	-	-	-	-	0.056
chr7:101159880:C:T	7	101159880	rs4729666	-0.009255	0.57878	chr7:103511937:C:T	0.0686224	1	0.250936	-	0.2167	Inf	1.15799	intron_variant	MODIFIER	AP1S1	ENSG00000106367	ENST00000429457.1	protein_coding	-	-	-	-	-	-	0.056
chr7:101159880:C:T	7	101159880	rs4729666	-0.009255	0.57878	chr7:103511937:C:T	0.0686224	1	0.250936	-	0.2167	Inf	1.15799	intron_variant,NMD_transcript_variant	MODIFIER	AP1S1	ENSG00000106367	ENST00000443943.5	nonsense_mediated_decay	-	-	-	-	-	-	0.056
chr7:101159880:C:T	7	101159880	rs4729666	-0.009255	0.57878	chr7:103511937:C:T	0.0686224	1	0.250936	-	0.2167	Inf	1.15799	downstream_gene_variant	MODIFIER	VGF	ENSG00000128564	ENST00000445482.2	protein_coding	-	-	-	-	-	-	0.056
chr7:101159880:C:T	7	101159880	rs4729666	-0.009255	0.57878	chr7:103511937:C:T	0.0686224	1	0.250936	-	0.2167	Inf	1.15799	intron_variant,NMD_transcript_variant	MODIFIER	AP1S1	ENSG00000106367	ENST00000646950.1	nonsense_mediated_decay	-	-	-	-	-	-	0.056
chr7:101531187:T:G	7	101531187	rs111657114	-0.014444	0.57958	chr7:103511937:C:T	0.200209	1	0.102996	-	0.0626	Inf	1.6453	intron_variant	MODIFIER	COL26A1	ENSG00000160963	ENST00000313669.12	protein_coding	-	-	-	-	-	-	2.528
chr7:101531187:T:G	7	101531187	rs111657114	-0.014444	0.57958	chr7:103511937:C:T	0.200209	1	0.102996	-	0.0626	Inf	1.6453	intron_variant	MODIFIER	COL26A1	ENSG00000160963	ENST00000613501.1	protein_coding	-	-	-	-	-	-	2.528
chr7:101531729:G:A	7	101531729	rs76939412	-0.014444	0.57958	chr7:103511937:C:T	0.200209	1	0.102996	-	0.0348	Inf	2.95966	intron_variant	MODIFIER	COL26A1	ENSG00000160963	ENST00000313669.12	protein_coding	-	-	-	-	-	-	0.418
chr7:101531729:G:A	7	101531729	rs76939412	-0.014444	0.57958	chr7:103511937:C:T	0.200209	1	0.102996	-	0.0348	Inf	2.95966	regulatory_region_variant	MODIFIER	-	-	ENSR00000833943	enhancer	-	-	-	-	-	-	0.418
chr7:101531729:G:A	7	101531729	rs76939412	-0.014444	0.57958	chr7:103511937:C:T	0.200209	1	0.102996	-	0.0348	Inf	2.95966	intron_variant	MODIFIER	COL26A1	ENSG00000160963	ENST00000613501.1	protein_coding	-	-	-	-	-	-	0.418
chr7:101534806:G:A	7	101534806	rs12538916	-0.014444	0.57958	chr7:103511937:C:T	0.200209	1	0.102996	-	0.0646	Inf	1.59437	intron_variant	MODIFIER	COL26A1	ENSG00000160963	ENST00000313669.12	protein_coding	-	-	-	-	-	-	0.464
chr7:101534806:G:A	7	101534806	rs12538916	-0.014444	0.57958	chr7:103511937:C:T	0.200209	1	0.102996	-	0.0646	Inf	1.59437	regulatory_region_variant	MODIFIER	-	-	ENSR00001275542	enhancer	-	-	-	-	-	-	0.464
chr7:101534806:G:A	7	101534806	rs12538916	-0.014444	0.57958	chr7:103511937:C:T	0.200209	1	0.102996	-	0.0646	Inf	1.59437	intron_variant	MODIFIER	COL26A1	ENSG00000160963	ENST00000613501.1	protein_coding	-	-	-	-	-	-	0.464
chr7:101535824:C:T	7	101535824	rs12539614	-0.014444	0.57958	chr7:103511937:C:T	0.200209	1	0.102996	-	0.0636	Inf	1.61943	regulatory_region_variant	MODIFIER	-	-	ENSR00001275542	enhancer	-	-	-	-	-	-	2.193
chr7:101535824:C:T	7	101535824	rs12539614	-0.014444	0.57958	chr7:103511937:C:T	0.200209	1	0.102996	-	0.0636	Inf	1.61943	intron_variant	MODIFIER	COL26A1	ENSG00000160963	ENST00000613501.1	protein_coding	-	-	-	-	-	-	2.193
chr7:101535824:C:T	7	101535824	rs12539614	-0.014444	0.57958	chr7:103511937:C:T	0.200209	1	0.102996	-	0.0636	Inf	1.61943	intron_variant	MODIFIER	COL26A1	ENSG00000160963	ENST00000313669.12	protein_coding	-	-	-	-	-	-	2.193
chr7:101537592:C:T	7	101537592	rs116978530	-0.014444	0.57958	chr7:103511937:C:T	0.200209	1	0.102996	-	0.0636	Inf	1.61943	intron_variant	MODIFIER	COL26A1	ENSG00000160963	ENST00000613501.1	protein_coding	-	-	-	-	-	-	4.248
chr7:101537592:C:T	7	101537592	rs116978530	-0.014444	0.57958	chr7:103511937:C:T	0.200209	1	0.102996	-	0.0636	Inf	1.61943	intron_variant	MODIFIER	COL26A1	ENSG00000160963	ENST00000313669.12	protein_coding	-	-	-	-	-	-	4.248
chr7:101537592:C:T	7	101537592	rs116978530	-0.014444	0.57958	chr7:103511937:C:T	0.200209	1	0.102996	-	0.0636	Inf	1.61943	regulatory_region_variant	MODIFIER	-	-	ENSR00000327544	CTCF_binding_site	-	-	-	-	-	-	4.248
chr7:101537592:C:T	7	101537592	rs116978530	-0.014444	0.57958	chr7:103511937:C:T	0.200209	1	0.102996	-	0.0636	Inf	1.61943	regulatory_region_variant	MODIFIER	-	-	ENSR00001275543	enhancer	-	-	-	-	-	-	4.248
chr7:101539025:G:C	7	101539025	rs118060842	-0.014444	0.57958	chr7:103511937:C:T	0.200209	1	0.102996	-	0.0636	Inf	1.61943	TF_binding_site_variant	MODIFIER	-	-	ENSM00521818143	-	-	-	-	-	-	-	2.737
chr7:101539025:G:C	7	101539025	rs118060842	-0.014444	0.57958	chr7:103511937:C:T	0.200209	1	0.102996	-	0.0636	Inf	1.61943	TF_binding_site_variant	MODIFIER	-	-	ENSM00524626243	-	-	-	-	-	-	-	2.737
chr7:101539025:G:C	7	101539025	rs118060842	-0.014444	0.57958	chr7:103511937:C:T	0.200209	1	0.102996	-	0.0636	Inf	1.61943	intron_variant	MODIFIER	COL26A1	ENSG00000160963	ENST00000613501.1	protein_coding	-	-	-	-	-	-	2.737
chr7:101539025:G:C	7	101539025	rs118060842	-0.014444	0.57958	chr7:103511937:C:T	0.200209	1	0.102996	-	0.0636	Inf	1.61943	TF_binding_site_variant	MODIFIER	-	-	ENSM00523624422	-	-	-	-	-	-	-	2.737
chr7:101539025:G:C	7	101539025	rs118060842	-0.014444	0.57958	chr7:103511937:C:T	0.200209	1	0.102996	-	0.0636	Inf	1.61943	TF_binding_site_variant	MODIFIER	-	-	ENSM00525672621	-	-	-	-	-	-	-	2.737
chr7:101539025:G:C	7	101539025	rs118060842	-0.014444	0.57958	chr7:103511937:C:T	0.200209	1	0.102996	-	0.0636	Inf	1.61943	TF_binding_site_variant	MODIFIER	-	-	ENSM00522504394	-	-	-	-	-	-	-	2.737
chr7:101539025:G:C	7	101539025	rs118060842	-0.014444	0.57958	chr7:103511937:C:T	0.200209	1	0.102996	-	0.0636	Inf	1.61943	regulatory_region_variant	MODIFIER	-	-	ENSR00001275544	enhancer	-	-	-	-	-	-	2.737
chr7:101539025:G:C	7	101539025	rs118060842	-0.014444	0.57958	chr7:103511937:C:T	0.200209	1	0.102996	-	0.0636	Inf	1.61943	TF_binding_site_variant	MODIFIER	-	-	ENSM00524219182	-	-	-	-	-	-	-	2.737
chr7:101539025:G:C	7	101539025	rs118060842	-0.014444	0.57958	chr7:103511937:C:T	0.200209	1	0.102996	-	0.0636	Inf	1.61943	regulatory_region_variant	MODIFIER	-	-	ENSR00000327544	CTCF_binding_site	-	-	-	-	-	-	2.737
chr7:101539025:G:C	7	101539025	rs118060842	-0.014444	0.57958	chr7:103511937:C:T	0.200209	1	0.102996	-	0.0636	Inf	1.61943	TF_binding_site_variant	MODIFIER	-	-	ENSM00194766927	-	-	-	-	-	-	-	2.737
chr7:101539025:G:C	7	101539025	rs118060842	-0.014444	0.57958	chr7:103511937:C:T	0.200209	1	0.102996	-	0.0636	Inf	1.61943	intron_variant	MODIFIER	COL26A1	ENSG00000160963	ENST00000313669.12	protein_coding	-	-	-	-	-	-	2.737
chr7:101539025:G:C	7	101539025	rs118060842	-0.014444	0.57958	chr7:103511937:C:T	0.200209	1	0.102996	-	0.0636	Inf	1.61943	TF_binding_site_variant	MODIFIER	-	-	ENSM00194662876	-	-	-	-	-	-	-	2.737
chr7:101372392:C:T	7	101372392	rs62465624	-0.011744	0.58314	chr7:103511937:C:T	0.11651	1	0.164794	-	0.2008	Inf	0.820687	intron_variant	MODIFIER	COL26A1	ENSG00000160963	ENST00000613501.1	protein_coding	-	-	-	-	-	-	0.938
chr7:101372392:C:T	7	101372392	rs62465624	-0.011744	0.58314	chr7:103511937:C:T	0.11651	1	0.164794	-	0.2008	Inf	0.820687	intron_variant	MODIFIER	COL26A1	ENSG00000160963	ENST00000313669.12	protein_coding	-	-	-	-	-	-	0.938
chr16:62307902:A:C	16	62307902	rs8061991	-0.0096567	0.58789	chr16:62294564:T:C	0.137626	1	0.21161	-	0.2903	Inf	0.728936	intergenic_variant	MODIFIER	-	-	-	-	-	-	-	-	-	-	8.473
chr5:75335246:G:T	5	75335246	rs17238568	0.017452	0.58853	chr5:76339511:G:A	0.125522	1	0.0430712	-	0.0746	Inf	0.577362	upstream_gene_variant	MODIFIER	HMGCR	ENSG00000113161	ENST00000681410.1	protein_coding	-	-	-	-	-	-	3.613
chr5:75335246:G:T	5	75335246	rs17238568	0.017452	0.58853	chr5:76339511:G:A	0.125522	1	0.0430712	-	0.0746	Inf	0.577362	upstream_gene_variant	MODIFIER	HMGCR	ENSG00000113161	ENST00000680940.1	protein_coding	-	-	-	-	-	-	3.613
chr5:75335246:G:T	5	75335246	rs17238568	0.017452	0.58853	chr5:76339511:G:A	0.125522	1	0.0430712	-	0.0746	Inf	0.577362	upstream_gene_variant	MODIFIER	HMGCR	ENSG00000113161	ENST00000511206.5	protein_coding	-	-	-	-	-	-	3.613
chr5:75335246:G:T	5	75335246	rs17238568	0.017452	0.58853	chr5:76339511:G:A	0.125522	1	0.0430712	-	0.0746	Inf	0.577362	upstream_gene_variant	MODIFIER	HMGCR	ENSG00000113161	ENST00000343975.9	protein_coding	-	-	-	-	-	-	3.613
chr5:75335246:G:T	5	75335246	rs17238568	0.017452	0.58853	chr5:76339511:G:A	0.125522	1	0.0430712	-	0.0746	Inf	0.577362	upstream_gene_variant	MODIFIER	HMGCR	ENSG00000113161	ENST00000680160.1	protein_coding	-	-	-	-	-	-	3.613
chr5:75335246:G:T	5	75335246	rs17238568	0.017452	0.58853	chr5:76339511:G:A	0.125522	1	0.0430712	-	0.0746	Inf	0.577362	upstream_gene_variant	MODIFIER	HMGCR	ENSG00000113161	ENST00000681271.1	protein_coding	-	-	-	-	-	-	3.613
chr5:75335246:G:T	5	75335246	rs17238568	0.017452	0.58853	chr5:76339511:G:A	0.125522	1	0.0430712	-	0.0746	Inf	0.577362	upstream_gene_variant	MODIFIER	HMGCR	ENSG00000113161	ENST00000287936.9	protein_coding	-	-	-	-	-	-	3.613
chr5:75335246:G:T	5	75335246	rs17238568	0.017452	0.58853	chr5:76339511:G:A	0.125522	1	0.0430712	-	0.0746	Inf	0.577362	upstream_gene_variant	MODIFIER	HMGCR	ENSG00000113161	ENST00000681567.1	nonsense_mediated_decay	-	-	-	-	-	-	3.613
chr5:75335246:G:T	5	75335246	rs17238568	0.017452	0.58853	chr5:76339511:G:A	0.125522	1	0.0430712	-	0.0746	Inf	0.577362	upstream_gene_variant	MODIFIER	HMGCR	ENSG00000113161	ENST00000509431.1	retained_intron	-	-	-	-	-	-	3.613
chr5:75335246:G:T	5	75335246	rs17238568	0.017452	0.58853	chr5:76339511:G:A	0.125522	1	0.0430712	-	0.0746	Inf	0.577362	intron_variant,non_coding_transcript_variant	MODIFIER	-	ENSG00000247372	ENST00000501886.2	lncRNA	-	-	-	-	-	-	3.613
chr5:75335246:G:T	5	75335246	rs17238568	0.017452	0.58853	chr5:76339511:G:A	0.125522	1	0.0430712	-	0.0746	Inf	0.577362	upstream_gene_variant	MODIFIER	HMGCR	ENSG00000113161	ENST00000442032.2	protein_coding	-	-	-	-	-	-	3.613
chr5:75335246:G:T	5	75335246	rs17238568	0.017452	0.58853	chr5:76339511:G:A	0.125522	1	0.0430712	-	0.0746	Inf	0.577362	upstream_gene_variant	MODIFIER	HMGCR	ENSG00000113161	ENST00000679456.1	retained_intron	-	-	-	-	-	-	3.613
chr5:75345882:G:A	5	75345882	rs2303152,COSV55317957	0.017452	0.58853	chr5:76339511:G:A	0.115028	1	0.0468165	-	0.1103	Inf	0.424447	downstream_gene_variant	MODIFIER	HMGCR	ENSG00000113161	ENST00000442032.2	protein_coding	-	-	-	-	-	-	2.058
chr5:75345882:G:A	5	75345882	rs2303152,COSV55317957	0.017452	0.58853	chr5:76339511:G:A	0.115028	1	0.0468165	-	0.1103	Inf	0.424447	intron_variant	MODIFIER	HMGCR	ENSG00000113161	ENST00000680940.1	protein_coding	-	-	-	-	-	-	2.058
chr5:75345882:G:A	5	75345882	rs2303152,COSV55317957	0.017452	0.58853	chr5:76339511:G:A	0.115028	1	0.0468165	-	0.1103	Inf	0.424447	upstream_gene_variant	MODIFIER	HMGCR	ENSG00000113161	ENST00000504466.1	retained_intron	-	-	-	-	-	-	2.058
chr5:75345882:G:A	5	75345882	rs2303152,COSV55317957	0.017452	0.58853	chr5:76339511:G:A	0.115028	1	0.0468165	-	0.1103	Inf	0.424447	intron_variant,NMD_transcript_variant	MODIFIER	HMGCR	ENSG00000113161	ENST00000681567.1	nonsense_mediated_decay	-	-	-	-	-	-	2.058
chr5:75345882:G:A	5	75345882	rs2303152,COSV55317957	0.017452	0.58853	chr5:76339511:G:A	0.115028	1	0.0468165	-	0.1103	Inf	0.424447	intron_variant	MODIFIER	HMGCR	ENSG00000113161	ENST00000287936.9	protein_coding	-	-	-	-	-	-	2.058
chr5:75345882:G:A	5	75345882	rs2303152,COSV55317957	0.017452	0.58853	chr5:76339511:G:A	0.115028	1	0.0468165	-	0.1103	Inf	0.424447	intron_variant	MODIFIER	HMGCR	ENSG00000113161	ENST00000681271.1	protein_coding	-	-	-	-	-	-	2.058
chr5:75345882:G:A	5	75345882	rs2303152,COSV55317957	0.017452	0.58853	chr5:76339511:G:A	0.115028	1	0.0468165	-	0.1103	Inf	0.424447	downstream_gene_variant	MODIFIER	HMGCR	ENSG00000113161	ENST00000509431.1	retained_intron	-	-	-	-	-	-	2.058
chr5:75345882:G:A	5	75345882	rs2303152,COSV55317957	0.017452	0.58853	chr5:76339511:G:A	0.115028	1	0.0468165	-	0.1103	Inf	0.424447	intron_variant,non_coding_transcript_variant	MODIFIER	HMGCR	ENSG00000113161	ENST00000679456.1	retained_intron	-	-	-	-	-	-	2.058
chr5:75345882:G:A	5	75345882	rs2303152,COSV55317957	0.017452	0.58853	chr5:76339511:G:A	0.115028	1	0.0468165	-	0.1103	Inf	0.424447	intron_variant	MODIFIER	HMGCR	ENSG00000113161	ENST00000680160.1	protein_coding	-	-	-	-	-	-	2.058
chr5:75345882:G:A	5	75345882	rs2303152,COSV55317957	0.017452	0.58853	chr5:76339511:G:A	0.115028	1	0.0468165	-	0.1103	Inf	0.424447	intron_variant	MODIFIER	HMGCR	ENSG00000113161	ENST00000511206.5	protein_coding	-	-	-	-	-	-	2.058
chr5:75345882:G:A	5	75345882	rs2303152,COSV55317957	0.017452	0.58853	chr5:76339511:G:A	0.115028	1	0.0468165	-	0.1103	Inf	0.424447	intron_variant	MODIFIER	HMGCR	ENSG00000113161	ENST00000343975.9	protein_coding	-	-	-	-	-	-	2.058
chr5:75345882:G:A	5	75345882	rs2303152,COSV55317957	0.017452	0.58853	chr5:76339511:G:A	0.115028	1	0.0468165	-	0.1103	Inf	0.424447	intron_variant	MODIFIER	HMGCR	ENSG00000113161	ENST00000681410.1	protein_coding	-	-	-	-	-	-	2.058
chr5:75362479:A:G	5	75362479	rs4629571	0.017452	0.58853	chr5:76339511:G:A	0.115028	1	0.0468165	-	0.1113	Inf	0.420633	3_prime_UTR_variant	MODIFIER	HMGCR	ENSG00000113161	ENST00000681271.1	protein_coding	5255	-	-	-	-	-	5.69
chr5:75362479:A:G	5	75362479	rs4629571	0.017452	0.58853	chr5:76339511:G:A	0.115028	1	0.0468165	-	0.1113	Inf	0.420633	downstream_gene_variant	MODIFIER	HMGCR	ENSG00000113161	ENST00000287936.9	protein_coding	-	-	-	-	-	-	5.69
chr5:75362479:A:G	5	75362479	rs4629571	0.017452	0.58853	chr5:76339511:G:A	0.115028	1	0.0468165	-	0.1113	Inf	0.420633	downstream_gene_variant	MODIFIER	HMGCR	ENSG00000113161	ENST00000680160.1	protein_coding	-	-	-	-	-	-	5.69
chr5:75362479:A:G	5	75362479	rs4629571	0.017452	0.58853	chr5:76339511:G:A	0.115028	1	0.0468165	-	0.1113	Inf	0.420633	intron_variant	MODIFIER	CERT1	ENSG00000113163	ENST00000644912.1	protein_coding	-	-	-	-	-	-	5.69
chr5:75362479:A:G	5	75362479	rs4629571	0.017452	0.58853	chr5:76339511:G:A	0.115028	1	0.0468165	-	0.1113	Inf	0.420633	downstream_gene_variant	MODIFIER	HMGCR	ENSG00000113161	ENST00000511986.1	protein_coding	-	-	-	-	-	-	5.69
chr5:75362479:A:G	5	75362479	rs4629571	0.017452	0.58853	chr5:76339511:G:A	0.115028	1	0.0468165	-	0.1113	Inf	0.420633	3_prime_UTR_variant,NMD_transcript_variant	MODIFIER	HMGCR	ENSG00000113161	ENST00000681567.1	nonsense_mediated_decay	5857	-	-	-	-	-	5.69
chr5:75362479:A:G	5	75362479	rs4629571	0.017452	0.58853	chr5:76339511:G:A	0.115028	1	0.0468165	-	0.1113	Inf	0.420633	downstream_gene_variant	MODIFIER	HMGCR	ENSG00000113161	ENST00000514315.2	retained_intron	-	-	-	-	-	-	5.69
chr5:75362479:A:G	5	75362479	rs4629571	0.017452	0.58853	chr5:76339511:G:A	0.115028	1	0.0468165	-	0.1113	Inf	0.420633	3_prime_UTR_variant	MODIFIER	HMGCR	ENSG00000113161	ENST00000680940.1	protein_coding	5099	-	-	-	-	-	5.69
chr5:75362479:A:G	5	75362479	rs4629571	0.017452	0.58853	chr5:76339511:G:A	0.115028	1	0.0468165	-	0.1113	Inf	0.420633	intron_variant	MODIFIER	CERT1	ENSG00000113163	ENST00000646172.1	protein_coding	-	-	-	-	-	-	5.69
chr5:75362479:A:G	5	75362479	rs4629571	0.017452	0.58853	chr5:76339511:G:A	0.115028	1	0.0468165	-	0.1113	Inf	0.420633	downstream_gene_variant	MODIFIER	HMGCR	ENSG00000113161	ENST00000511206.5	protein_coding	-	-	-	-	-	-	5.69
chr5:75362479:A:G	5	75362479	rs4629571	0.017452	0.58853	chr5:76339511:G:A	0.115028	1	0.0468165	-	0.1113	Inf	0.420633	3_prime_UTR_variant	MODIFIER	HMGCR	ENSG00000113161	ENST00000681410.1	protein_coding	4998	-	-	-	-	-	5.69
chr5:75362479:A:G	5	75362479	rs4629571	0.017452	0.58853	chr5:76339511:G:A	0.115028	1	0.0468165	-	0.1113	Inf	0.420633	downstream_gene_variant	MODIFIER	HMGCR	ENSG00000113161	ENST00000343975.9	protein_coding	-	-	-	-	-	-	5.69
chr5:75362479:A:G	5	75362479	rs4629571	0.017452	0.58853	chr5:76339511:G:A	0.115028	1	0.0468165	-	0.1113	Inf	0.420633	downstream_gene_variant	MODIFIER	HMGCR	ENSG00000113161	ENST00000509085.5	protein_coding	-	-	-	-	-	-	5.69
chr5:75362479:A:G	5	75362479	rs4629571	0.017452	0.58853	chr5:76339511:G:A	0.115028	1	0.0468165	-	0.1113	Inf	0.420633	non_coding_transcript_exon_variant	MODIFIER	HMGCR	ENSG00000113161	ENST00000679456.1	retained_intron	5641	-	-	-	-	-	5.69
chr5:75362479:A:G	5	75362479	rs4629571	0.017452	0.58853	chr5:76339511:G:A	0.115028	1	0.0468165	-	0.1113	Inf	0.420633	downstream_gene_variant	MODIFIER	HMGCR	ENSG00000113161	ENST00000512053.1	retained_intron	-	-	-	-	-	-	5.69
chr7:101329526:C:T	7	101329526	rs6465795	-0.0088114	0.59033	chr7:103511937:C:T	0.0593998	1	0.279026	-	0.2873	Inf	0.971201	intergenic_variant	MODIFIER	-	-	-	-	-	-	-	-	-	-	0.504
chr7:101336699:T:C	7	101336699	rs10238655	-0.0088114	0.59033	chr7:103511937:C:T	0.0599565	1	0.277154	-	0.2833	Inf	0.978306	intergenic_variant	MODIFIER	-	-	-	-	-	-	-	-	-	-	4.51
chr7:101336029:C:T	7	101336029	rs6958889	-0.0087699	0.59223	chr7:103511937:C:T	0.0593998	1	0.279026	-	0.2873	Inf	0.971201	intergenic_variant	MODIFIER	-	-	-	-	-	-	-	-	-	-	4.941
chr7:101311080:G:A	7	101311080	rs6948133	-0.0086891	0.59471	chr7:103511937:C:T	0.0593998	1	0.279026	-	0.2873	Inf	0.971201	downstream_gene_variant	MODIFIER	IFT22	ENSG00000128581	ENST00000621899.4	protein_coding	-	-	-	-	-	-	1.847
chr7:101311080:G:A	7	101311080	rs6948133	-0.0086891	0.59471	chr7:103511937:C:T	0.0593998	1	0.279026	-	0.2873	Inf	0.971201	non_coding_transcript_exon_variant	MODIFIER	EMSLR	ENSG00000232445	ENST00000663483.1	lncRNA	876	-	-	-	-	-	1.847
chr7:101311080:G:A	7	101311080	rs6948133	-0.0086891	0.59471	chr7:103511937:C:T	0.0593998	1	0.279026	-	0.2873	Inf	0.971201	downstream_gene_variant	MODIFIER	IFT22	ENSG00000128581	ENST00000498704.6	protein_coding	-	-	-	-	-	-	1.847
chr7:101311080:G:A	7	101311080	rs6948133	-0.0086891	0.59471	chr7:103511937:C:T	0.0593998	1	0.279026	-	0.2873	Inf	0.971201	downstream_gene_variant	MODIFIER	IFT22	ENSG00000128581	ENST00000485695.1	retained_intron	-	-	-	-	-	-	1.847
chr7:101311080:G:A	7	101311080	rs6948133	-0.0086891	0.59471	chr7:103511937:C:T	0.0593998	1	0.279026	-	0.2873	Inf	0.971201	downstream_gene_variant	MODIFIER	IFT22	ENSG00000128581	ENST00000440362.5	retained_intron	-	-	-	-	-	-	1.847
chr7:101311080:G:A	7	101311080	rs6948133	-0.0086891	0.59471	chr7:103511937:C:T	0.0593998	1	0.279026	-	0.2873	Inf	0.971201	non_coding_transcript_exon_variant	MODIFIER	EMSLR	ENSG00000232445	ENST00000419422.2	lncRNA	931	-	-	-	-	-	1.847
chr7:101311080:G:A	7	101311080	rs6948133	-0.0086891	0.59471	chr7:103511937:C:T	0.0593998	1	0.279026	-	0.2873	Inf	0.971201	downstream_gene_variant	MODIFIER	IFT22	ENSG00000128581	ENST00000468833.1	retained_intron	-	-	-	-	-	-	1.847
chr7:101311080:G:A	7	101311080	rs6948133	-0.0086891	0.59471	chr7:103511937:C:T	0.0593998	1	0.279026	-	0.2873	Inf	0.971201	downstream_gene_variant	MODIFIER	IFT22	ENSG00000128581	ENST00000495166.1	processed_transcript	-	-	-	-	-	-	1.847
chr7:101311080:G:A	7	101311080	rs6948133	-0.0086891	0.59471	chr7:103511937:C:T	0.0593998	1	0.279026	-	0.2873	Inf	0.971201	downstream_gene_variant	MODIFIER	IFT22	ENSG00000128581	ENST00000437644.2	protein_coding	-	-	-	-	-	-	1.847
chr7:101311080:G:A	7	101311080	rs6948133	-0.0086891	0.59471	chr7:103511937:C:T	0.0593998	1	0.279026	-	0.2873	Inf	0.971201	downstream_gene_variant	MODIFIER	IFT22	ENSG00000128581	ENST00000517481.5	protein_coding	-	-	-	-	-	-	1.847
chr7:101311080:G:A	7	101311080	rs6948133	-0.0086891	0.59471	chr7:103511937:C:T	0.0593998	1	0.279026	-	0.2873	Inf	0.971201	downstream_gene_variant	MODIFIER	IFT22	ENSG00000128581	ENST00000422177.5	nonsense_mediated_decay	-	-	-	-	-	-	1.847
chr7:101311080:G:A	7	101311080	rs6948133	-0.0086891	0.59471	chr7:103511937:C:T	0.0593998	1	0.279026	-	0.2873	Inf	0.971201	downstream_gene_variant	MODIFIER	IFT22	ENSG00000128581	ENST00000430911.5	nonsense_mediated_decay	-	-	-	-	-	-	1.847
chr7:101311080:G:A	7	101311080	rs6948133	-0.0086891	0.59471	chr7:103511937:C:T	0.0593998	1	0.279026	-	0.2873	Inf	0.971201	3_prime_UTR_variant	MODIFIER	IFT22	ENSG00000128581	ENST00000315322.10	protein_coding	4715	-	-	-	-	-	1.847
chr5:71923627:G:A	5	71923627	rs3857396	-0.010905	0.61561	chr5:76339511:G:A	0.0559207	1	0.0917603	-	0.1382	Inf	0.663967	intergenic_variant	MODIFIER	-	-	-	-	-	-	-	-	-	-	2.368
chr5:71923627:G:A	5	71923627	rs3857396	-0.010905	0.61561	chr5:76339511:G:A	0.0559207	1	0.0917603	-	0.1382	Inf	0.663967	regulatory_region_variant	MODIFIER	-	-	ENSR00000182153	promoter_flanking_region	-	-	-	-	-	-	2.368
chr5:71927040:G:C	5	71927040	rs1026506	-0.010905	0.61561	chr5:76339511:G:A	0.0559207	1	0.0917603	-	0.1382	Inf	0.663967	intergenic_variant	MODIFIER	-	-	-	-	-	-	-	-	-	-	12.56
chr5:71927374:G:A	5	71927374	rs1026507	-0.010905	0.61561	chr5:76339511:G:A	0.0572034	1	0.0898876	-	0.1382	Inf	0.650417	intergenic_variant	MODIFIER	-	-	-	-	-	-	-	-	-	-	10.15
chr5:71929895:G:A	5	71929895	rs1692419	-0.010905	0.61561	chr5:76339511:G:A	0.0559207	1	0.0917603	-	0.1382	Inf	0.663967	intergenic_variant	MODIFIER	-	-	-	-	-	-	-	-	-	-	0.005
chr5:71936921:A:C	5	71936921	rs2721763	-0.010905	0.61561	chr5:76339511:G:A	0.0559207	1	0.0917603	-	0.1372	Inf	0.668807	intergenic_variant	MODIFIER	-	-	-	-	-	-	-	-	-	-	2.771
chr7:101513634:C:T	7	101513634	rs111300186	-0.011649	0.61671	chr7:103511937:C:T	0.165871	1	0.121723	-	0.1183	Inf	1.02893	intron_variant	MODIFIER	COL26A1	ENSG00000160963	ENST00000613501.1	protein_coding	-	-	-	-	-	-	0.749
chr7:101513634:C:T	7	101513634	rs111300186	-0.011649	0.61671	chr7:103511937:C:T	0.165871	1	0.121723	-	0.1183	Inf	1.02893	intron_variant	MODIFIER	COL26A1	ENSG00000160963	ENST00000313669.12	protein_coding	-	-	-	-	-	-	0.749
chr7:101515987:C:T	7	101515987	rs77244713	-0.011649	0.61671	chr7:103511937:C:T	0.165871	1	0.121723	-	0.0974	Inf	1.24972	intron_variant	MODIFIER	COL26A1	ENSG00000160963	ENST00000313669.12	protein_coding	-	-	-	-	-	-	2.434
chr7:101515987:C:T	7	101515987	rs77244713	-0.011649	0.61671	chr7:103511937:C:T	0.165871	1	0.121723	-	0.0974	Inf	1.24972	intron_variant	MODIFIER	COL26A1	ENSG00000160963	ENST00000613501.1	protein_coding	-	-	-	-	-	-	2.434
chr7:101519701:G:C	7	101519701	rs79239955	-0.011649	0.61671	chr7:103511937:C:T	0.165871	1	0.121723	-	0.0964	Inf	1.26269	intron_variant	MODIFIER	COL26A1	ENSG00000160963	ENST00000313669.12	protein_coding	-	-	-	-	-	-	0.207
chr7:101519701:G:C	7	101519701	rs79239955	-0.011649	0.61671	chr7:103511937:C:T	0.165871	1	0.121723	-	0.0964	Inf	1.26269	regulatory_region_variant	MODIFIER	-	-	ENSR00001275541	enhancer	-	-	-	-	-	-	0.207
chr7:101519701:G:C	7	101519701	rs79239955	-0.011649	0.61671	chr7:103511937:C:T	0.165871	1	0.121723	-	0.0964	Inf	1.26269	intron_variant	MODIFIER	COL26A1	ENSG00000160963	ENST00000613501.1	protein_coding	-	-	-	-	-	-	0.207
chr7:101528955:C:A	7	101528955	rs145252195	-0.011649	0.61671	chr7:103511937:C:T	0.165871	1	0.121723	-	0.0974	Inf	1.24972	intron_variant	MODIFIER	COL26A1	ENSG00000160963	ENST00000613501.1	protein_coding	-	-	-	-	-	-	3.88
chr7:101528955:C:A	7	101528955	rs145252195	-0.011649	0.61671	chr7:103511937:C:T	0.165871	1	0.121723	-	0.0974	Inf	1.24972	intron_variant	MODIFIER	COL26A1	ENSG00000160963	ENST00000313669.12	protein_coding	-	-	-	-	-	-	3.88
chr7:101529911:T:G	7	101529911	rs76167199	-0.011649	0.61671	chr7:103511937:C:T	0.165871	1	0.121723	-	0.0974	Inf	1.24972	intron_variant	MODIFIER	COL26A1	ENSG00000160963	ENST00000613501.1	protein_coding	-	-	-	-	-	-	0.898
chr7:101529911:T:G	7	101529911	rs76167199	-0.011649	0.61671	chr7:103511937:C:T	0.165871	1	0.121723	-	0.0974	Inf	1.24972	intron_variant	MODIFIER	COL26A1	ENSG00000160963	ENST00000313669.12	protein_coding	-	-	-	-	-	-	0.898
chr5:75670152:T:A	5	75670152	rs7713211	0.013386	0.61752	chr5:76339511:G:A	0.0546893	1	0.093633	-	0.1789	Inf	0.523382	intron_variant,non_coding_transcript_variant	MODIFIER	ANKDD1B	ENSG00000189045	ENST00000506596.6	retained_intron	-	-	-	-	-	-	0.271
chr5:75670152:T:A	5	75670152	rs7713211	0.013386	0.61752	chr5:76339511:G:A	0.0546893	1	0.093633	-	0.1789	Inf	0.523382	intron_variant	MODIFIER	ANKDD1B	ENSG00000189045	ENST00000672390.1	protein_coding	-	-	-	-	-	-	0.271
chr5:75670152:T:A	5	75670152	rs7713211	0.013386	0.61752	chr5:76339511:G:A	0.0546893	1	0.093633	-	0.1789	Inf	0.523382	downstream_gene_variant	MODIFIER	POC5	ENSG00000152359	ENST00000446329.6	protein_coding	-	-	-	-	-	-	0.271
chr5:75670152:T:A	5	75670152	rs7713211	0.013386	0.61752	chr5:76339511:G:A	0.0546893	1	0.093633	-	0.1789	Inf	0.523382	intron_variant	MODIFIER	ANKDD1B	ENSG00000189045	ENST00000601380.4	protein_coding	-	-	-	-	-	-	0.271
chr5:75670152:T:A	5	75670152	rs7713211	0.013386	0.61752	chr5:76339511:G:A	0.0546893	1	0.093633	-	0.1789	Inf	0.523382	intron_variant	MODIFIER	ANKDD1B	ENSG00000189045	ENST00000672844.1	protein_coding	-	-	-	-	-	-	0.271
chr5:75670152:T:A	5	75670152	rs7713211	0.013386	0.61752	chr5:76339511:G:A	0.0546893	1	0.093633	-	0.1789	Inf	0.523382	intron_variant	MODIFIER	ANKDD1B	ENSG00000189045	ENST00000672850.1	protein_coding	-	-	-	-	-	-	0.271
chr5:75670152:T:A	5	75670152	rs7713211	0.013386	0.61752	chr5:76339511:G:A	0.0546893	1	0.093633	-	0.1789	Inf	0.523382	downstream_gene_variant	MODIFIER	ANKDD1B	ENSG00000189045	ENST00000504514.7	retained_intron	-	-	-	-	-	-	0.271
chr5:75670152:T:A	5	75670152	rs7713211	0.013386	0.61752	chr5:76339511:G:A	0.0546893	1	0.093633	-	0.1789	Inf	0.523382	downstream_gene_variant	MODIFIER	POC5	ENSG00000152359	ENST00000428202.7	protein_coding	-	-	-	-	-	-	0.271
chr5:75670152:T:A	5	75670152	rs7713211	0.013386	0.61752	chr5:76339511:G:A	0.0546893	1	0.093633	-	0.1789	Inf	0.523382	downstream_gene_variant	MODIFIER	POC5	ENSG00000152359	ENST00000510798.5	protein_coding	-	-	-	-	-	-	0.271
chr5:75670152:T:A	5	75670152	rs7713211	0.013386	0.61752	chr5:76339511:G:A	0.0546893	1	0.093633	-	0.1789	Inf	0.523382	downstream_gene_variant	MODIFIER	POC5	ENSG00000152359	ENST00000514838.6	protein_coding	-	-	-	-	-	-	0.271
chr5:75670152:T:A	5	75670152	rs7713211	0.013386	0.61752	chr5:76339511:G:A	0.0546893	1	0.093633	-	0.1789	Inf	0.523382	intron_variant,NMD_transcript_variant	MODIFIER	ANKDD1B	ENSG00000189045	ENST00000673225.1	nonsense_mediated_decay	-	-	-	-	-	-	0.271
chr5:75670152:T:A	5	75670152	rs7713211	0.013386	0.61752	chr5:76339511:G:A	0.0546893	1	0.093633	-	0.1789	Inf	0.523382	intron_variant,NMD_transcript_variant	MODIFIER	ANKDD1B	ENSG00000189045	ENST00000672802.1	nonsense_mediated_decay	-	-	-	-	-	-	0.271
chr5:75670152:T:A	5	75670152	rs7713211	0.013386	0.61752	chr5:76339511:G:A	0.0546893	1	0.093633	-	0.1789	Inf	0.523382	intron_variant	MODIFIER	ANKDD1B	ENSG00000189045	ENST00000672660.1	protein_coding	-	-	-	-	-	-	0.271
chr5:75670152:T:A	5	75670152	rs7713211	0.013386	0.61752	chr5:76339511:G:A	0.0546893	1	0.093633	-	0.1789	Inf	0.523382	intron_variant,NMD_transcript_variant	MODIFIER	ANKDD1B	ENSG00000189045	ENST00000672135.1	nonsense_mediated_decay	-	-	-	-	-	-	0.271
chr5:75670152:T:A	5	75670152	rs7713211	0.013386	0.61752	chr5:76339511:G:A	0.0546893	1	0.093633	-	0.1789	Inf	0.523382	intron_variant,NMD_transcript_variant	MODIFIER	ANKDD1B	ENSG00000189045	ENST00000673223.1	nonsense_mediated_decay	-	-	-	-	-	-	0.271
chr5:75670152:T:A	5	75670152	rs7713211	0.013386	0.61752	chr5:76339511:G:A	0.0546893	1	0.093633	-	0.1789	Inf	0.523382	intron_variant,NMD_transcript_variant	MODIFIER	ANKDD1B	ENSG00000189045	ENST00000672400.1	nonsense_mediated_decay	-	-	-	-	-	-	0.271
chr5:75670537:G:T	5	75670537	rs6887314	0.013386	0.61752	chr5:76339511:G:A	0.0546893	1	0.093633	-	0.1779	Inf	0.526324	intron_variant,NMD_transcript_variant	MODIFIER	ANKDD1B	ENSG00000189045	ENST00000673223.1	nonsense_mediated_decay	-	-	-	-	-	-	9.008
chr5:75670537:G:T	5	75670537	rs6887314	0.013386	0.61752	chr5:76339511:G:A	0.0546893	1	0.093633	-	0.1779	Inf	0.526324	downstream_gene_variant	MODIFIER	POC5	ENSG00000152359	ENST00000514838.6	protein_coding	-	-	-	-	-	-	9.008
chr5:75670537:G:T	5	75670537	rs6887314	0.013386	0.61752	chr5:76339511:G:A	0.0546893	1	0.093633	-	0.1779	Inf	0.526324	downstream_gene_variant	MODIFIER	POC5	ENSG00000152359	ENST00000510798.5	protein_coding	-	-	-	-	-	-	9.008
chr5:75670537:G:T	5	75670537	rs6887314	0.013386	0.61752	chr5:76339511:G:A	0.0546893	1	0.093633	-	0.1779	Inf	0.526324	intron_variant	MODIFIER	ANKDD1B	ENSG00000189045	ENST00000672660.1	protein_coding	-	-	-	-	-	-	9.008
chr5:75670537:G:T	5	75670537	rs6887314	0.013386	0.61752	chr5:76339511:G:A	0.0546893	1	0.093633	-	0.1779	Inf	0.526324	downstream_gene_variant	MODIFIER	POC5	ENSG00000152359	ENST00000446329.6	protein_coding	-	-	-	-	-	-	9.008
chr5:75670537:G:T	5	75670537	rs6887314	0.013386	0.61752	chr5:76339511:G:A	0.0546893	1	0.093633	-	0.1779	Inf	0.526324	intron_variant,NMD_transcript_variant	MODIFIER	ANKDD1B	ENSG00000189045	ENST00000672400.1	nonsense_mediated_decay	-	-	-	-	-	-	9.008
chr5:75670537:G:T	5	75670537	rs6887314	0.013386	0.61752	chr5:76339511:G:A	0.0546893	1	0.093633	-	0.1779	Inf	0.526324	downstream_gene_variant	MODIFIER	POC5	ENSG00000152359	ENST00000428202.7	protein_coding	-	-	-	-	-	-	9.008
chr5:75670537:G:T	5	75670537	rs6887314	0.013386	0.61752	chr5:76339511:G:A	0.0546893	1	0.093633	-	0.1779	Inf	0.526324	intron_variant,NMD_transcript_variant	MODIFIER	ANKDD1B	ENSG00000189045	ENST00000672135.1	nonsense_mediated_decay	-	-	-	-	-	-	9.008
chr5:75670537:G:T	5	75670537	rs6887314	0.013386	0.61752	chr5:76339511:G:A	0.0546893	1	0.093633	-	0.1779	Inf	0.526324	intron_variant	MODIFIER	ANKDD1B	ENSG00000189045	ENST00000672850.1	protein_coding	-	-	-	-	-	-	9.008
chr5:75670537:G:T	5	75670537	rs6887314	0.013386	0.61752	chr5:76339511:G:A	0.0546893	1	0.093633	-	0.1779	Inf	0.526324	intron_variant,non_coding_transcript_variant	MODIFIER	ANKDD1B	ENSG00000189045	ENST00000506596.6	retained_intron	-	-	-	-	-	-	9.008
chr5:75670537:G:T	5	75670537	rs6887314	0.013386	0.61752	chr5:76339511:G:A	0.0546893	1	0.093633	-	0.1779	Inf	0.526324	intron_variant	MODIFIER	ANKDD1B	ENSG00000189045	ENST00000672844.1	protein_coding	-	-	-	-	-	-	9.008
chr5:75670537:G:T	5	75670537	rs6887314	0.013386	0.61752	chr5:76339511:G:A	0.0546893	1	0.093633	-	0.1779	Inf	0.526324	intron_variant	MODIFIER	ANKDD1B	ENSG00000189045	ENST00000672390.1	protein_coding	-	-	-	-	-	-	9.008
chr5:75670537:G:T	5	75670537	rs6887314	0.013386	0.61752	chr5:76339511:G:A	0.0546893	1	0.093633	-	0.1779	Inf	0.526324	intron_variant	MODIFIER	ANKDD1B	ENSG00000189045	ENST00000601380.4	protein_coding	-	-	-	-	-	-	9.008
chr5:75670537:G:T	5	75670537	rs6887314	0.013386	0.61752	chr5:76339511:G:A	0.0546893	1	0.093633	-	0.1779	Inf	0.526324	intron_variant,NMD_transcript_variant	MODIFIER	ANKDD1B	ENSG00000189045	ENST00000672802.1	nonsense_mediated_decay	-	-	-	-	-	-	9.008
chr5:75670537:G:T	5	75670537	rs6887314	0.013386	0.61752	chr5:76339511:G:A	0.0546893	1	0.093633	-	0.1779	Inf	0.526324	intron_variant,NMD_transcript_variant	MODIFIER	ANKDD1B	ENSG00000189045	ENST00000673225.1	nonsense_mediated_decay	-	-	-	-	-	-	9.008
chr5:75670537:G:T	5	75670537	rs6887314	0.013386	0.61752	chr5:76339511:G:A	0.0546893	1	0.093633	-	0.1779	Inf	0.526324	downstream_gene_variant	MODIFIER	ANKDD1B	ENSG00000189045	ENST00000504514.7	retained_intron	-	-	-	-	-	-	9.008
chr5:75671374:G:C	5	75671374	rs6893029,COSV66843086	0.013386	0.61752	chr5:76339511:G:A	0.0546893	1	0.093633	-	0.1769	Inf	0.529299	3_prime_UTR_variant	MODIFIER	ANKDD1B	ENSG00000189045	ENST00000672660.1	protein_coding	1658	-	-	-	-	-	0.095
chr5:75671374:G:C	5	75671374	rs6893029,COSV66843086	0.013386	0.61752	chr5:76339511:G:A	0.0546893	1	0.093633	-	0.1769	Inf	0.529299	downstream_gene_variant	MODIFIER	POC5	ENSG00000152359	ENST00000428202.7	protein_coding	-	-	-	-	-	-	0.095
chr5:75671374:G:C	5	75671374	rs6893029,COSV66843086	0.013386	0.61752	chr5:76339511:G:A	0.0546893	1	0.093633	-	0.1769	Inf	0.529299	3_prime_UTR_variant	MODIFIER	ANKDD1B	ENSG00000189045	ENST00000672850.1	protein_coding	1190	-	-	-	-	-	0.095
chr5:75671374:G:C	5	75671374	rs6893029,COSV66843086	0.013386	0.61752	chr5:76339511:G:A	0.0546893	1	0.093633	-	0.1769	Inf	0.529299	intron_variant,NMD_transcript_variant	MODIFIER	ANKDD1B	ENSG00000189045	ENST00000672802.1	nonsense_mediated_decay	-	-	-	-	-	-	0.095
chr5:75671374:G:C	5	75671374	rs6893029,COSV66843086	0.013386	0.61752	chr5:76339511:G:A	0.0546893	1	0.093633	-	0.1769	Inf	0.529299	downstream_gene_variant	MODIFIER	POC5	ENSG00000152359	ENST00000510798.5	protein_coding	-	-	-	-	-	-	0.095
chr5:75671374:G:C	5	75671374	rs6893029,COSV66843086	0.013386	0.61752	chr5:76339511:G:A	0.0546893	1	0.093633	-	0.1769	Inf	0.529299	3_prime_UTR_variant	MODIFIER	ANKDD1B	ENSG00000189045	ENST00000601380.4	protein_coding	2103	-	-	-	-	-	0.095
chr5:75671374:G:C	5	75671374	rs6893029,COSV66843086	0.013386	0.61752	chr5:76339511:G:A	0.0546893	1	0.093633	-	0.1769	Inf	0.529299	downstream_gene_variant	MODIFIER	POC5	ENSG00000152359	ENST00000514838.6	protein_coding	-	-	-	-	-	-	0.095
chr5:75671374:G:C	5	75671374	rs6893029,COSV66843086	0.013386	0.61752	chr5:76339511:G:A	0.0546893	1	0.093633	-	0.1769	Inf	0.529299	3_prime_UTR_variant	MODIFIER	ANKDD1B	ENSG00000189045	ENST00000672844.1	protein_coding	1503	-	-	-	-	-	0.095
chr5:75671374:G:C	5	75671374	rs6893029,COSV66843086	0.013386	0.61752	chr5:76339511:G:A	0.0546893	1	0.093633	-	0.1769	Inf	0.529299	downstream_gene_variant	MODIFIER	ANKDD1B	ENSG00000189045	ENST00000672400.1	nonsense_mediated_decay	-	-	-	-	-	-	0.095
chr5:75671374:G:C	5	75671374	rs6893029,COSV66843086	0.013386	0.61752	chr5:76339511:G:A	0.0546893	1	0.093633	-	0.1769	Inf	0.529299	3_prime_UTR_variant,NMD_transcript_variant	MODIFIER	ANKDD1B	ENSG00000189045	ENST00000673225.1	nonsense_mediated_decay	1160	-	-	-	-	-	0.095
chr5:75671374:G:C	5	75671374	rs6893029,COSV66843086	0.013386	0.61752	chr5:76339511:G:A	0.0546893	1	0.093633	-	0.1769	Inf	0.529299	non_coding_transcript_exon_variant	MODIFIER	ANKDD1B	ENSG00000189045	ENST00000506596.6	retained_intron	1177	-	-	-	-	-	0.095
chr5:75671374:G:C	5	75671374	rs6893029,COSV66843086	0.013386	0.61752	chr5:76339511:G:A	0.0546893	1	0.093633	-	0.1769	Inf	0.529299	3_prime_UTR_variant,NMD_transcript_variant	MODIFIER	ANKDD1B	ENSG00000189045	ENST00000673223.1	nonsense_mediated_decay	947	-	-	-	-	-	0.095
chr5:75671374:G:C	5	75671374	rs6893029,COSV66843086	0.013386	0.61752	chr5:76339511:G:A	0.0546893	1	0.093633	-	0.1769	Inf	0.529299	downstream_gene_variant	MODIFIER	ANKDD1B	ENSG00000189045	ENST00000504514.7	retained_intron	-	-	-	-	-	-	0.095
chr5:75671374:G:C	5	75671374	rs6893029,COSV66843086	0.013386	0.61752	chr5:76339511:G:A	0.0546893	1	0.093633	-	0.1769	Inf	0.529299	downstream_gene_variant	MODIFIER	POC5	ENSG00000152359	ENST00000446329.6	protein_coding	-	-	-	-	-	-	0.095
chr5:75671374:G:C	5	75671374	rs6893029,COSV66843086	0.013386	0.61752	chr5:76339511:G:A	0.0546893	1	0.093633	-	0.1769	Inf	0.529299	3_prime_UTR_variant	MODIFIER	ANKDD1B	ENSG00000189045	ENST00000672390.1	protein_coding	575	-	-	-	-	-	0.095
chr5:75671374:G:C	5	75671374	rs6893029,COSV66843086	0.013386	0.61752	chr5:76339511:G:A	0.0546893	1	0.093633	-	0.1769	Inf	0.529299	downstream_gene_variant	MODIFIER	ANKDD1B	ENSG00000189045	ENST00000672135.1	nonsense_mediated_decay	-	-	-	-	-	-	0.095
chr5:75674199:T:C	5	75674199	rs3815895,COSV66843091	0.013386	0.61752	chr5:76339511:G:A	0.0546893	1	0.093633	-	0.1769	Inf	0.529299	downstream_gene_variant	MODIFIER	ANKDD1B	ENSG00000189045	ENST00000673225.1	nonsense_mediated_decay	-	-	-	-	-	-	8.523
chr5:75674199:T:C	5	75674199	rs3815895,COSV66843091	0.013386	0.61752	chr5:76339511:G:A	0.0546893	1	0.093633	-	0.1769	Inf	0.529299	downstream_gene_variant	MODIFIER	POC5	ENSG00000152359	ENST00000503521.2	retained_intron	-	-	-	-	-	-	8.523
chr5:75674199:T:C	5	75674199	rs3815895,COSV66843091	0.013386	0.61752	chr5:76339511:G:A	0.0546893	1	0.093633	-	0.1769	Inf	0.529299	downstream_gene_variant	MODIFIER	ANKDD1B	ENSG00000189045	ENST00000506596.6	retained_intron	-	-	-	-	-	-	8.523
chr5:75674199:T:C	5	75674199	rs3815895,COSV66843091	0.013386	0.61752	chr5:76339511:G:A	0.0546893	1	0.093633	-	0.1769	Inf	0.529299	downstream_gene_variant	MODIFIER	POC5	ENSG00000152359	ENST00000446329.6	protein_coding	-	-	-	-	-	-	8.523
chr5:75674199:T:C	5	75674199	rs3815895,COSV66843091	0.013386	0.61752	chr5:76339511:G:A	0.0546893	1	0.093633	-	0.1769	Inf	0.529299	3_prime_UTR_variant	MODIFIER	POC5	ENSG00000152359	ENST00000428202.7	protein_coding	2110	-	-	-	-	-	8.523
chr5:75674199:T:C	5	75674199	rs3815895,COSV66843091	0.013386	0.61752	chr5:76339511:G:A	0.0546893	1	0.093633	-	0.1769	Inf	0.529299	intron_variant,NMD_transcript_variant	MODIFIER	ANKDD1B	ENSG00000189045	ENST00000672802.1	nonsense_mediated_decay	-	-	-	-	-	-	8.523
chr5:75674199:T:C	5	75674199	rs3815895,COSV66843091	0.013386	0.61752	chr5:76339511:G:A	0.0546893	1	0.093633	-	0.1769	Inf	0.529299	downstream_gene_variant	MODIFIER	ANKDD1B	ENSG00000189045	ENST00000672390.1	protein_coding	-	-	-	-	-	-	8.523
chr5:75674199:T:C	5	75674199	rs3815895,COSV66843091	0.013386	0.61752	chr5:76339511:G:A	0.0546893	1	0.093633	-	0.1769	Inf	0.529299	downstream_gene_variant	MODIFIER	ANKDD1B	ENSG00000189045	ENST00000504514.7	retained_intron	-	-	-	-	-	-	8.523
chr5:75674199:T:C	5	75674199	rs3815895,COSV66843091	0.013386	0.61752	chr5:76339511:G:A	0.0546893	1	0.093633	-	0.1769	Inf	0.529299	downstream_gene_variant	MODIFIER	ANKDD1B	ENSG00000189045	ENST00000672660.1	protein_coding	-	-	-	-	-	-	8.523
chr5:75674199:T:C	5	75674199	rs3815895,COSV66843091	0.013386	0.61752	chr5:76339511:G:A	0.0546893	1	0.093633	-	0.1769	Inf	0.529299	downstream_gene_variant	MODIFIER	ANKDD1B	ENSG00000189045	ENST00000672400.1	nonsense_mediated_decay	-	-	-	-	-	-	8.523
chr5:75674199:T:C	5	75674199	rs3815895,COSV66843091	0.013386	0.61752	chr5:76339511:G:A	0.0546893	1	0.093633	-	0.1769	Inf	0.529299	downstream_gene_variant	MODIFIER	ANKDD1B	ENSG00000189045	ENST00000672850.1	protein_coding	-	-	-	-	-	-	8.523
chr5:75674199:T:C	5	75674199	rs3815895,COSV66843091	0.013386	0.61752	chr5:76339511:G:A	0.0546893	1	0.093633	-	0.1769	Inf	0.529299	downstream_gene_variant	MODIFIER	POC5	ENSG00000152359	ENST00000510798.5	protein_coding	-	-	-	-	-	-	8.523
chr5:75674199:T:C	5	75674199	rs3815895,COSV66843091	0.013386	0.61752	chr5:76339511:G:A	0.0546893	1	0.093633	-	0.1769	Inf	0.529299	downstream_gene_variant	MODIFIER	ANKDD1B	ENSG00000189045	ENST00000672844.1	protein_coding	-	-	-	-	-	-	8.523
chr5:75674199:T:C	5	75674199	rs3815895,COSV66843091	0.013386	0.61752	chr5:76339511:G:A	0.0546893	1	0.093633	-	0.1769	Inf	0.529299	downstream_gene_variant	MODIFIER	POC5	ENSG00000152359	ENST00000514838.6	protein_coding	-	-	-	-	-	-	8.523
chr5:75674199:T:C	5	75674199	rs3815895,COSV66843091	0.013386	0.61752	chr5:76339511:G:A	0.0546893	1	0.093633	-	0.1769	Inf	0.529299	downstream_gene_variant	MODIFIER	ANKDD1B	ENSG00000189045	ENST00000673223.1	nonsense_mediated_decay	-	-	-	-	-	-	8.523
chr5:75674199:T:C	5	75674199	rs3815895,COSV66843091	0.013386	0.61752	chr5:76339511:G:A	0.0546893	1	0.093633	-	0.1769	Inf	0.529299	downstream_gene_variant	MODIFIER	ANKDD1B	ENSG00000189045	ENST00000601380.4	protein_coding	-	-	-	-	-	-	8.523
chr5:75674199:T:C	5	75674199	rs3815895,COSV66843091	0.013386	0.61752	chr5:76339511:G:A	0.0546893	1	0.093633	-	0.1769	Inf	0.529299	downstream_gene_variant	MODIFIER	ANKDD1B	ENSG00000189045	ENST00000672135.1	nonsense_mediated_decay	-	-	-	-	-	-	8.523
chr5:75675150:C:G	5	75675150	rs10075465	0.013386	0.61752	chr5:76339511:G:A	0.0546893	1	0.093633	-	0.1769	Inf	0.529299	intron_variant	MODIFIER	POC5	ENSG00000152359	ENST00000510798.5	protein_coding	-	-	-	-	-	-	1.047
chr5:75675150:C:G	5	75675150	rs10075465	0.013386	0.61752	chr5:76339511:G:A	0.0546893	1	0.093633	-	0.1769	Inf	0.529299	intron_variant	MODIFIER	POC5	ENSG00000152359	ENST00000514838.6	protein_coding	-	-	-	-	-	-	1.047
chr5:75675150:C:G	5	75675150	rs10075465	0.013386	0.61752	chr5:76339511:G:A	0.0546893	1	0.093633	-	0.1769	Inf	0.529299	downstream_gene_variant	MODIFIER	ANKDD1B	ENSG00000189045	ENST00000672660.1	protein_coding	-	-	-	-	-	-	1.047
chr5:75675150:C:G	5	75675150	rs10075465	0.013386	0.61752	chr5:76339511:G:A	0.0546893	1	0.093633	-	0.1769	Inf	0.529299	intron_variant,NMD_transcript_variant	MODIFIER	ANKDD1B	ENSG00000189045	ENST00000672802.1	nonsense_mediated_decay	-	-	-	-	-	-	1.047
chr5:75675150:C:G	5	75675150	rs10075465	0.013386	0.61752	chr5:76339511:G:A	0.0546893	1	0.093633	-	0.1769	Inf	0.529299	downstream_gene_variant	MODIFIER	ANKDD1B	ENSG00000189045	ENST00000673223.1	nonsense_mediated_decay	-	-	-	-	-	-	1.047
chr5:75675150:C:G	5	75675150	rs10075465	0.013386	0.61752	chr5:76339511:G:A	0.0546893	1	0.093633	-	0.1769	Inf	0.529299	downstream_gene_variant	MODIFIER	ANKDD1B	ENSG00000189045	ENST00000672400.1	nonsense_mediated_decay	-	-	-	-	-	-	1.047
chr5:75675150:C:G	5	75675150	rs10075465	0.013386	0.61752	chr5:76339511:G:A	0.0546893	1	0.093633	-	0.1769	Inf	0.529299	downstream_gene_variant	MODIFIER	ANKDD1B	ENSG00000189045	ENST00000672844.1	protein_coding	-	-	-	-	-	-	1.047
chr5:75675150:C:G	5	75675150	rs10075465	0.013386	0.61752	chr5:76339511:G:A	0.0546893	1	0.093633	-	0.1769	Inf	0.529299	downstream_gene_variant	MODIFIER	ANKDD1B	ENSG00000189045	ENST00000601380.4	protein_coding	-	-	-	-	-	-	1.047
chr5:75675150:C:G	5	75675150	rs10075465	0.013386	0.61752	chr5:76339511:G:A	0.0546893	1	0.093633	-	0.1769	Inf	0.529299	downstream_gene_variant	MODIFIER	ANKDD1B	ENSG00000189045	ENST00000672850.1	protein_coding	-	-	-	-	-	-	1.047
chr5:75675150:C:G	5	75675150	rs10075465	0.013386	0.61752	chr5:76339511:G:A	0.0546893	1	0.093633	-	0.1769	Inf	0.529299	intron_variant	MODIFIER	POC5	ENSG00000152359	ENST00000428202.7	protein_coding	-	-	-	-	-	-	1.047
chr5:75675150:C:G	5	75675150	rs10075465	0.013386	0.61752	chr5:76339511:G:A	0.0546893	1	0.093633	-	0.1769	Inf	0.529299	downstream_gene_variant	MODIFIER	ANKDD1B	ENSG00000189045	ENST00000506596.6	retained_intron	-	-	-	-	-	-	1.047
chr5:75675150:C:G	5	75675150	rs10075465	0.013386	0.61752	chr5:76339511:G:A	0.0546893	1	0.093633	-	0.1769	Inf	0.529299	downstream_gene_variant	MODIFIER	ANKDD1B	ENSG00000189045	ENST00000673225.1	nonsense_mediated_decay	-	-	-	-	-	-	1.047
chr5:75675150:C:G	5	75675150	rs10075465	0.013386	0.61752	chr5:76339511:G:A	0.0546893	1	0.093633	-	0.1769	Inf	0.529299	downstream_gene_variant	MODIFIER	ANKDD1B	ENSG00000189045	ENST00000672135.1	nonsense_mediated_decay	-	-	-	-	-	-	1.047
chr5:75675150:C:G	5	75675150	rs10075465	0.013386	0.61752	chr5:76339511:G:A	0.0546893	1	0.093633	-	0.1769	Inf	0.529299	intron_variant	MODIFIER	POC5	ENSG00000152359	ENST00000446329.6	protein_coding	-	-	-	-	-	-	1.047
chr5:75675150:C:G	5	75675150	rs10075465	0.013386	0.61752	chr5:76339511:G:A	0.0546893	1	0.093633	-	0.1769	Inf	0.529299	downstream_gene_variant	MODIFIER	POC5	ENSG00000152359	ENST00000503521.2	retained_intron	-	-	-	-	-	-	1.047
chr5:75675150:C:G	5	75675150	rs10075465	0.013386	0.61752	chr5:76339511:G:A	0.0546893	1	0.093633	-	0.1769	Inf	0.529299	downstream_gene_variant	MODIFIER	ANKDD1B	ENSG00000189045	ENST00000672390.1	protein_coding	-	-	-	-	-	-	1.047
chr5:75675193:T:C	5	75675193	rs888787	0.013386	0.61752	chr5:76339511:G:A	0.0546893	1	0.093633	-	0.1779	Inf	0.526324	downstream_gene_variant	MODIFIER	ANKDD1B	ENSG00000189045	ENST00000672844.1	protein_coding	-	-	-	-	-	-	6.072
chr5:75675193:T:C	5	75675193	rs888787	0.013386	0.61752	chr5:76339511:G:A	0.0546893	1	0.093633	-	0.1779	Inf	0.526324	downstream_gene_variant	MODIFIER	ANKDD1B	ENSG00000189045	ENST00000601380.4	protein_coding	-	-	-	-	-	-	6.072
chr5:75675193:T:C	5	75675193	rs888787	0.013386	0.61752	chr5:76339511:G:A	0.0546893	1	0.093633	-	0.1779	Inf	0.526324	intron_variant	MODIFIER	POC5	ENSG00000152359	ENST00000446329.6	protein_coding	-	-	-	-	-	-	6.072
chr5:75675193:T:C	5	75675193	rs888787	0.013386	0.61752	chr5:76339511:G:A	0.0546893	1	0.093633	-	0.1779	Inf	0.526324	downstream_gene_variant	MODIFIER	POC5	ENSG00000152359	ENST00000503521.2	retained_intron	-	-	-	-	-	-	6.072
chr5:75675193:T:C	5	75675193	rs888787	0.013386	0.61752	chr5:76339511:G:A	0.0546893	1	0.093633	-	0.1779	Inf	0.526324	downstream_gene_variant	MODIFIER	ANKDD1B	ENSG00000189045	ENST00000506596.6	retained_intron	-	-	-	-	-	-	6.072
chr5:75675193:T:C	5	75675193	rs888787	0.013386	0.61752	chr5:76339511:G:A	0.0546893	1	0.093633	-	0.1779	Inf	0.526324	intron_variant	MODIFIER	POC5	ENSG00000152359	ENST00000510798.5	protein_coding	-	-	-	-	-	-	6.072
chr5:75675193:T:C	5	75675193	rs888787	0.013386	0.61752	chr5:76339511:G:A	0.0546893	1	0.093633	-	0.1779	Inf	0.526324	downstream_gene_variant	MODIFIER	ANKDD1B	ENSG00000189045	ENST00000672135.1	nonsense_mediated_decay	-	-	-	-	-	-	6.072
chr5:75675193:T:C	5	75675193	rs888787	0.013386	0.61752	chr5:76339511:G:A	0.0546893	1	0.093633	-	0.1779	Inf	0.526324	intron_variant	MODIFIER	POC5	ENSG00000152359	ENST00000428202.7	protein_coding	-	-	-	-	-	-	6.072
chr5:75675193:T:C	5	75675193	rs888787	0.013386	0.61752	chr5:76339511:G:A	0.0546893	1	0.093633	-	0.1779	Inf	0.526324	downstream_gene_variant	MODIFIER	ANKDD1B	ENSG00000189045	ENST00000672850.1	protein_coding	-	-	-	-	-	-	6.072
chr5:75675193:T:C	5	75675193	rs888787	0.013386	0.61752	chr5:76339511:G:A	0.0546893	1	0.093633	-	0.1779	Inf	0.526324	downstream_gene_variant	MODIFIER	ANKDD1B	ENSG00000189045	ENST00000673223.1	nonsense_mediated_decay	-	-	-	-	-	-	6.072
chr5:75675193:T:C	5	75675193	rs888787	0.013386	0.61752	chr5:76339511:G:A	0.0546893	1	0.093633	-	0.1779	Inf	0.526324	downstream_gene_variant	MODIFIER	ANKDD1B	ENSG00000189045	ENST00000672400.1	nonsense_mediated_decay	-	-	-	-	-	-	6.072
chr5:75675193:T:C	5	75675193	rs888787	0.013386	0.61752	chr5:76339511:G:A	0.0546893	1	0.093633	-	0.1779	Inf	0.526324	downstream_gene_variant	MODIFIER	ANKDD1B	ENSG00000189045	ENST00000672390.1	protein_coding	-	-	-	-	-	-	6.072
chr5:75675193:T:C	5	75675193	rs888787	0.013386	0.61752	chr5:76339511:G:A	0.0546893	1	0.093633	-	0.1779	Inf	0.526324	intron_variant	MODIFIER	POC5	ENSG00000152359	ENST00000514838.6	protein_coding	-	-	-	-	-	-	6.072
chr5:75675193:T:C	5	75675193	rs888787	0.013386	0.61752	chr5:76339511:G:A	0.0546893	1	0.093633	-	0.1779	Inf	0.526324	intron_variant,NMD_transcript_variant	MODIFIER	ANKDD1B	ENSG00000189045	ENST00000672802.1	nonsense_mediated_decay	-	-	-	-	-	-	6.072
chr5:75675193:T:C	5	75675193	rs888787	0.013386	0.61752	chr5:76339511:G:A	0.0546893	1	0.093633	-	0.1779	Inf	0.526324	downstream_gene_variant	MODIFIER	ANKDD1B	ENSG00000189045	ENST00000672660.1	protein_coding	-	-	-	-	-	-	6.072
chr5:75675193:T:C	5	75675193	rs888787	0.013386	0.61752	chr5:76339511:G:A	0.0546893	1	0.093633	-	0.1779	Inf	0.526324	downstream_gene_variant	MODIFIER	ANKDD1B	ENSG00000189045	ENST00000673225.1	nonsense_mediated_decay	-	-	-	-	-	-	6.072
chr5:75675200:C:T	5	75675200	rs888897	0.013386	0.61752	chr5:76339511:G:A	0.0535061	1	0.0955056	-	0.1769	Inf	0.539885	downstream_gene_variant	MODIFIER	ANKDD1B	ENSG00000189045	ENST00000506596.6	retained_intron	-	-	-	-	-	-	0.973
chr5:75675200:C:T	5	75675200	rs888897	0.013386	0.61752	chr5:76339511:G:A	0.0535061	1	0.0955056	-	0.1769	Inf	0.539885	downstream_gene_variant	MODIFIER	ANKDD1B	ENSG00000189045	ENST00000673223.1	nonsense_mediated_decay	-	-	-	-	-	-	0.973
chr5:75675200:C:T	5	75675200	rs888897	0.013386	0.61752	chr5:76339511:G:A	0.0535061	1	0.0955056	-	0.1769	Inf	0.539885	downstream_gene_variant	MODIFIER	ANKDD1B	ENSG00000189045	ENST00000673225.1	nonsense_mediated_decay	-	-	-	-	-	-	0.973
chr5:75675200:C:T	5	75675200	rs888897	0.013386	0.61752	chr5:76339511:G:A	0.0535061	1	0.0955056	-	0.1769	Inf	0.539885	downstream_gene_variant	MODIFIER	ANKDD1B	ENSG00000189045	ENST00000672850.1	protein_coding	-	-	-	-	-	-	0.973
chr5:75675200:C:T	5	75675200	rs888897	0.013386	0.61752	chr5:76339511:G:A	0.0535061	1	0.0955056	-	0.1769	Inf	0.539885	downstream_gene_variant	MODIFIER	POC5	ENSG00000152359	ENST00000503521.2	retained_intron	-	-	-	-	-	-	0.973
chr5:75675200:C:T	5	75675200	rs888897	0.013386	0.61752	chr5:76339511:G:A	0.0535061	1	0.0955056	-	0.1769	Inf	0.539885	downstream_gene_variant	MODIFIER	ANKDD1B	ENSG00000189045	ENST00000672135.1	nonsense_mediated_decay	-	-	-	-	-	-	0.973
chr5:75675200:C:T	5	75675200	rs888897	0.013386	0.61752	chr5:76339511:G:A	0.0535061	1	0.0955056	-	0.1769	Inf	0.539885	intron_variant	MODIFIER	POC5	ENSG00000152359	ENST00000446329.6	protein_coding	-	-	-	-	-	-	0.973
chr5:75675200:C:T	5	75675200	rs888897	0.013386	0.61752	chr5:76339511:G:A	0.0535061	1	0.0955056	-	0.1769	Inf	0.539885	intron_variant,NMD_transcript_variant	MODIFIER	ANKDD1B	ENSG00000189045	ENST00000672802.1	nonsense_mediated_decay	-	-	-	-	-	-	0.973
chr5:75675200:C:T	5	75675200	rs888897	0.013386	0.61752	chr5:76339511:G:A	0.0535061	1	0.0955056	-	0.1769	Inf	0.539885	downstream_gene_variant	MODIFIER	ANKDD1B	ENSG00000189045	ENST00000672390.1	protein_coding	-	-	-	-	-	-	0.973
chr5:75675200:C:T	5	75675200	rs888897	0.013386	0.61752	chr5:76339511:G:A	0.0535061	1	0.0955056	-	0.1769	Inf	0.539885	downstream_gene_variant	MODIFIER	ANKDD1B	ENSG00000189045	ENST00000672660.1	protein_coding	-	-	-	-	-	-	0.973
chr5:75675200:C:T	5	75675200	rs888897	0.013386	0.61752	chr5:76339511:G:A	0.0535061	1	0.0955056	-	0.1769	Inf	0.539885	intron_variant	MODIFIER	POC5	ENSG00000152359	ENST00000428202.7	protein_coding	-	-	-	-	-	-	0.973
chr5:75675200:C:T	5	75675200	rs888897	0.013386	0.61752	chr5:76339511:G:A	0.0535061	1	0.0955056	-	0.1769	Inf	0.539885	intron_variant	MODIFIER	POC5	ENSG00000152359	ENST00000510798.5	protein_coding	-	-	-	-	-	-	0.973
chr5:75675200:C:T	5	75675200	rs888897	0.013386	0.61752	chr5:76339511:G:A	0.0535061	1	0.0955056	-	0.1769	Inf	0.539885	intron_variant	MODIFIER	POC5	ENSG00000152359	ENST00000514838.6	protein_coding	-	-	-	-	-	-	0.973
chr5:75675200:C:T	5	75675200	rs888897	0.013386	0.61752	chr5:76339511:G:A	0.0535061	1	0.0955056	-	0.1769	Inf	0.539885	downstream_gene_variant	MODIFIER	ANKDD1B	ENSG00000189045	ENST00000672844.1	protein_coding	-	-	-	-	-	-	0.973
chr5:75675200:C:T	5	75675200	rs888897	0.013386	0.61752	chr5:76339511:G:A	0.0535061	1	0.0955056	-	0.1769	Inf	0.539885	downstream_gene_variant	MODIFIER	ANKDD1B	ENSG00000189045	ENST00000672400.1	nonsense_mediated_decay	-	-	-	-	-	-	0.973
chr5:75675200:C:T	5	75675200	rs888897	0.013386	0.61752	chr5:76339511:G:A	0.0535061	1	0.0955056	-	0.1769	Inf	0.539885	downstream_gene_variant	MODIFIER	ANKDD1B	ENSG00000189045	ENST00000601380.4	protein_coding	-	-	-	-	-	-	0.973
chr5:75675549:A:G	5	75675549	rs10515214	0.013386	0.61752	chr5:76339511:G:A	0.0546893	1	0.093633	-	0.1769	Inf	0.529299	downstream_gene_variant	MODIFIER	ANKDD1B	ENSG00000189045	ENST00000672844.1	protein_coding	-	-	-	-	-	-	0.754
chr5:75675549:A:G	5	75675549	rs10515214	0.013386	0.61752	chr5:76339511:G:A	0.0546893	1	0.093633	-	0.1769	Inf	0.529299	intron_variant,NMD_transcript_variant	MODIFIER	ANKDD1B	ENSG00000189045	ENST00000672802.1	nonsense_mediated_decay	-	-	-	-	-	-	0.754
chr5:75675549:A:G	5	75675549	rs10515214	0.013386	0.61752	chr5:76339511:G:A	0.0546893	1	0.093633	-	0.1769	Inf	0.529299	downstream_gene_variant	MODIFIER	ANKDD1B	ENSG00000189045	ENST00000672660.1	protein_coding	-	-	-	-	-	-	0.754
chr5:75675549:A:G	5	75675549	rs10515214	0.013386	0.61752	chr5:76339511:G:A	0.0546893	1	0.093633	-	0.1769	Inf	0.529299	intron_variant	MODIFIER	POC5	ENSG00000152359	ENST00000428202.7	protein_coding	-	-	-	-	-	-	0.754
chr5:75675549:A:G	5	75675549	rs10515214	0.013386	0.61752	chr5:76339511:G:A	0.0546893	1	0.093633	-	0.1769	Inf	0.529299	intron_variant	MODIFIER	POC5	ENSG00000152359	ENST00000514838.6	protein_coding	-	-	-	-	-	-	0.754
chr5:75675549:A:G	5	75675549	rs10515214	0.013386	0.61752	chr5:76339511:G:A	0.0546893	1	0.093633	-	0.1769	Inf	0.529299	downstream_gene_variant	MODIFIER	ANKDD1B	ENSG00000189045	ENST00000672850.1	protein_coding	-	-	-	-	-	-	0.754
chr5:75675549:A:G	5	75675549	rs10515214	0.013386	0.61752	chr5:76339511:G:A	0.0546893	1	0.093633	-	0.1769	Inf	0.529299	downstream_gene_variant	MODIFIER	ANKDD1B	ENSG00000189045	ENST00000673223.1	nonsense_mediated_decay	-	-	-	-	-	-	0.754
chr5:75675549:A:G	5	75675549	rs10515214	0.013386	0.61752	chr5:76339511:G:A	0.0546893	1	0.093633	-	0.1769	Inf	0.529299	downstream_gene_variant	MODIFIER	ANKDD1B	ENSG00000189045	ENST00000672400.1	nonsense_mediated_decay	-	-	-	-	-	-	0.754
chr5:75675549:A:G	5	75675549	rs10515214	0.013386	0.61752	chr5:76339511:G:A	0.0546893	1	0.093633	-	0.1769	Inf	0.529299	downstream_gene_variant	MODIFIER	ANKDD1B	ENSG00000189045	ENST00000672390.1	protein_coding	-	-	-	-	-	-	0.754
chr5:75675549:A:G	5	75675549	rs10515214	0.013386	0.61752	chr5:76339511:G:A	0.0546893	1	0.093633	-	0.1769	Inf	0.529299	downstream_gene_variant	MODIFIER	POC5	ENSG00000152359	ENST00000503521.2	retained_intron	-	-	-	-	-	-	0.754
chr5:75675549:A:G	5	75675549	rs10515214	0.013386	0.61752	chr5:76339511:G:A	0.0546893	1	0.093633	-	0.1769	Inf	0.529299	downstream_gene_variant	MODIFIER	ANKDD1B	ENSG00000189045	ENST00000506596.6	retained_intron	-	-	-	-	-	-	0.754
chr5:75675549:A:G	5	75675549	rs10515214	0.013386	0.61752	chr5:76339511:G:A	0.0546893	1	0.093633	-	0.1769	Inf	0.529299	downstream_gene_variant	MODIFIER	ANKDD1B	ENSG00000189045	ENST00000673225.1	nonsense_mediated_decay	-	-	-	-	-	-	0.754
chr5:75675549:A:G	5	75675549	rs10515214	0.013386	0.61752	chr5:76339511:G:A	0.0546893	1	0.093633	-	0.1769	Inf	0.529299	intron_variant	MODIFIER	POC5	ENSG00000152359	ENST00000510798.5	protein_coding	-	-	-	-	-	-	0.754
chr5:75675549:A:G	5	75675549	rs10515214	0.013386	0.61752	chr5:76339511:G:A	0.0546893	1	0.093633	-	0.1769	Inf	0.529299	downstream_gene_variant	MODIFIER	ANKDD1B	ENSG00000189045	ENST00000672135.1	nonsense_mediated_decay	-	-	-	-	-	-	0.754
chr5:75675549:A:G	5	75675549	rs10515214	0.013386	0.61752	chr5:76339511:G:A	0.0546893	1	0.093633	-	0.1769	Inf	0.529299	downstream_gene_variant	MODIFIER	ANKDD1B	ENSG00000189045	ENST00000601380.4	protein_coding	-	-	-	-	-	-	0.754
chr5:75675549:A:G	5	75675549	rs10515214	0.013386	0.61752	chr5:76339511:G:A	0.0546893	1	0.093633	-	0.1769	Inf	0.529299	intron_variant	MODIFIER	POC5	ENSG00000152359	ENST00000446329.6	protein_coding	-	-	-	-	-	-	0.754
chr5:75676165:C:G	5	75676165	rs6892146	0.013386	0.61752	chr5:76339511:G:A	0.0535061	1	0.0955056	-	0.1779	Inf	0.53685	downstream_gene_variant	MODIFIER	ANKDD1B	ENSG00000189045	ENST00000506596.6	retained_intron	-	-	-	-	-	-	0.064
chr5:75676165:C:G	5	75676165	rs6892146	0.013386	0.61752	chr5:76339511:G:A	0.0535061	1	0.0955056	-	0.1779	Inf	0.53685	downstream_gene_variant	MODIFIER	ANKDD1B	ENSG00000189045	ENST00000672390.1	protein_coding	-	-	-	-	-	-	0.064
chr5:75676165:C:G	5	75676165	rs6892146	0.013386	0.61752	chr5:76339511:G:A	0.0535061	1	0.0955056	-	0.1779	Inf	0.53685	intron_variant	MODIFIER	POC5	ENSG00000152359	ENST00000510798.5	protein_coding	-	-	-	-	-	-	0.064
chr5:75676165:C:G	5	75676165	rs6892146	0.013386	0.61752	chr5:76339511:G:A	0.0535061	1	0.0955056	-	0.1779	Inf	0.53685	downstream_gene_variant	MODIFIER	ANKDD1B	ENSG00000189045	ENST00000673225.1	nonsense_mediated_decay	-	-	-	-	-	-	0.064
chr5:75676165:C:G	5	75676165	rs6892146	0.013386	0.61752	chr5:76339511:G:A	0.0535061	1	0.0955056	-	0.1779	Inf	0.53685	intron_variant	MODIFIER	POC5	ENSG00000152359	ENST00000428202.7	protein_coding	-	-	-	-	-	-	0.064
chr5:75676165:C:G	5	75676165	rs6892146	0.013386	0.61752	chr5:76339511:G:A	0.0535061	1	0.0955056	-	0.1779	Inf	0.53685	downstream_gene_variant	MODIFIER	ANKDD1B	ENSG00000189045	ENST00000601380.4	protein_coding	-	-	-	-	-	-	0.064
chr5:75676165:C:G	5	75676165	rs6892146	0.013386	0.61752	chr5:76339511:G:A	0.0535061	1	0.0955056	-	0.1779	Inf	0.53685	downstream_gene_variant	MODIFIER	ANKDD1B	ENSG00000189045	ENST00000672850.1	protein_coding	-	-	-	-	-	-	0.064
chr5:75676165:C:G	5	75676165	rs6892146	0.013386	0.61752	chr5:76339511:G:A	0.0535061	1	0.0955056	-	0.1779	Inf	0.53685	downstream_gene_variant	MODIFIER	ANKDD1B	ENSG00000189045	ENST00000672660.1	protein_coding	-	-	-	-	-	-	0.064
chr5:75676165:C:G	5	75676165	rs6892146	0.013386	0.61752	chr5:76339511:G:A	0.0535061	1	0.0955056	-	0.1779	Inf	0.53685	intron_variant,NMD_transcript_variant	MODIFIER	ANKDD1B	ENSG00000189045	ENST00000672802.1	nonsense_mediated_decay	-	-	-	-	-	-	0.064
chr5:75676165:C:G	5	75676165	rs6892146	0.013386	0.61752	chr5:76339511:G:A	0.0535061	1	0.0955056	-	0.1779	Inf	0.53685	downstream_gene_variant	MODIFIER	ANKDD1B	ENSG00000189045	ENST00000672135.1	nonsense_mediated_decay	-	-	-	-	-	-	0.064
chr5:75676165:C:G	5	75676165	rs6892146	0.013386	0.61752	chr5:76339511:G:A	0.0535061	1	0.0955056	-	0.1779	Inf	0.53685	downstream_gene_variant	MODIFIER	ANKDD1B	ENSG00000189045	ENST00000672844.1	protein_coding	-	-	-	-	-	-	0.064
chr5:75676165:C:G	5	75676165	rs6892146	0.013386	0.61752	chr5:76339511:G:A	0.0535061	1	0.0955056	-	0.1779	Inf	0.53685	intron_variant	MODIFIER	POC5	ENSG00000152359	ENST00000446329.6	protein_coding	-	-	-	-	-	-	0.064
chr5:75676165:C:G	5	75676165	rs6892146	0.013386	0.61752	chr5:76339511:G:A	0.0535061	1	0.0955056	-	0.1779	Inf	0.53685	downstream_gene_variant	MODIFIER	POC5	ENSG00000152359	ENST00000503521.2	retained_intron	-	-	-	-	-	-	0.064
chr5:75676165:C:G	5	75676165	rs6892146	0.013386	0.61752	chr5:76339511:G:A	0.0535061	1	0.0955056	-	0.1779	Inf	0.53685	intron_variant	MODIFIER	POC5	ENSG00000152359	ENST00000514838.6	protein_coding	-	-	-	-	-	-	0.064
chr5:75676165:C:G	5	75676165	rs6892146	0.013386	0.61752	chr5:76339511:G:A	0.0535061	1	0.0955056	-	0.1779	Inf	0.53685	downstream_gene_variant	MODIFIER	ANKDD1B	ENSG00000189045	ENST00000673223.1	nonsense_mediated_decay	-	-	-	-	-	-	0.064
chr5:75676682:G:T	5	75676682	rs2193989	0.013386	0.61752	chr5:76339511:G:A	0.0546893	1	0.093633	-	0.1789	Inf	0.523382	intron_variant	MODIFIER	POC5	ENSG00000152359	ENST00000510798.5	protein_coding	-	-	-	-	-	-	0.795
chr5:75676682:G:T	5	75676682	rs2193989	0.013386	0.61752	chr5:76339511:G:A	0.0546893	1	0.093633	-	0.1789	Inf	0.523382	downstream_gene_variant	MODIFIER	POC5	ENSG00000152359	ENST00000503521.2	retained_intron	-	-	-	-	-	-	0.795
chr5:75676682:G:T	5	75676682	rs2193989	0.013386	0.61752	chr5:76339511:G:A	0.0546893	1	0.093633	-	0.1789	Inf	0.523382	downstream_gene_variant	MODIFIER	ANKDD1B	ENSG00000189045	ENST00000672844.1	protein_coding	-	-	-	-	-	-	0.795
chr5:75676682:G:T	5	75676682	rs2193989	0.013386	0.61752	chr5:76339511:G:A	0.0546893	1	0.093633	-	0.1789	Inf	0.523382	downstream_gene_variant	MODIFIER	ANKDD1B	ENSG00000189045	ENST00000672850.1	protein_coding	-	-	-	-	-	-	0.795
chr5:75676682:G:T	5	75676682	rs2193989	0.013386	0.61752	chr5:76339511:G:A	0.0546893	1	0.093633	-	0.1789	Inf	0.523382	intron_variant,NMD_transcript_variant	MODIFIER	ANKDD1B	ENSG00000189045	ENST00000672802.1	nonsense_mediated_decay	-	-	-	-	-	-	0.795
chr5:75676682:G:T	5	75676682	rs2193989	0.013386	0.61752	chr5:76339511:G:A	0.0546893	1	0.093633	-	0.1789	Inf	0.523382	intron_variant	MODIFIER	POC5	ENSG00000152359	ENST00000446329.6	protein_coding	-	-	-	-	-	-	0.795
chr5:75676682:G:T	5	75676682	rs2193989	0.013386	0.61752	chr5:76339511:G:A	0.0546893	1	0.093633	-	0.1789	Inf	0.523382	downstream_gene_variant	MODIFIER	ANKDD1B	ENSG00000189045	ENST00000601380.4	protein_coding	-	-	-	-	-	-	0.795
chr5:75676682:G:T	5	75676682	rs2193989	0.013386	0.61752	chr5:76339511:G:A	0.0546893	1	0.093633	-	0.1789	Inf	0.523382	downstream_gene_variant	MODIFIER	ANKDD1B	ENSG00000189045	ENST00000506596.6	retained_intron	-	-	-	-	-	-	0.795
chr5:75676682:G:T	5	75676682	rs2193989	0.013386	0.61752	chr5:76339511:G:A	0.0546893	1	0.093633	-	0.1789	Inf	0.523382	downstream_gene_variant	MODIFIER	ANKDD1B	ENSG00000189045	ENST00000672390.1	protein_coding	-	-	-	-	-	-	0.795
chr5:75676682:G:T	5	75676682	rs2193989	0.013386	0.61752	chr5:76339511:G:A	0.0546893	1	0.093633	-	0.1789	Inf	0.523382	intron_variant	MODIFIER	POC5	ENSG00000152359	ENST00000428202.7	protein_coding	-	-	-	-	-	-	0.795
chr5:75676682:G:T	5	75676682	rs2193989	0.013386	0.61752	chr5:76339511:G:A	0.0546893	1	0.093633	-	0.1789	Inf	0.523382	downstream_gene_variant	MODIFIER	ANKDD1B	ENSG00000189045	ENST00000672660.1	protein_coding	-	-	-	-	-	-	0.795
chr5:75676682:G:T	5	75676682	rs2193989	0.013386	0.61752	chr5:76339511:G:A	0.0546893	1	0.093633	-	0.1789	Inf	0.523382	intron_variant	MODIFIER	POC5	ENSG00000152359	ENST00000514838.6	protein_coding	-	-	-	-	-	-	0.795
chr5:75676821:T:C	5	75676821	rs2193990	0.013386	0.61752	chr5:76339511:G:A	0.0546893	1	0.093633	-	0.1789	Inf	0.523382	downstream_gene_variant	MODIFIER	ANKDD1B	ENSG00000189045	ENST00000672850.1	protein_coding	-	-	-	-	-	-	1.957
chr5:75676821:T:C	5	75676821	rs2193990	0.013386	0.61752	chr5:76339511:G:A	0.0546893	1	0.093633	-	0.1789	Inf	0.523382	intron_variant	MODIFIER	POC5	ENSG00000152359	ENST00000510798.5	protein_coding	-	-	-	-	-	-	1.957
chr5:75676821:T:C	5	75676821	rs2193990	0.013386	0.61752	chr5:76339511:G:A	0.0546893	1	0.093633	-	0.1789	Inf	0.523382	downstream_gene_variant	MODIFIER	POC5	ENSG00000152359	ENST00000503521.2	retained_intron	-	-	-	-	-	-	1.957
chr5:75676821:T:C	5	75676821	rs2193990	0.013386	0.61752	chr5:76339511:G:A	0.0546893	1	0.093633	-	0.1789	Inf	0.523382	downstream_gene_variant	MODIFIER	ANKDD1B	ENSG00000189045	ENST00000672844.1	protein_coding	-	-	-	-	-	-	1.957
chr5:75676821:T:C	5	75676821	rs2193990	0.013386	0.61752	chr5:76339511:G:A	0.0546893	1	0.093633	-	0.1789	Inf	0.523382	intron_variant	MODIFIER	POC5	ENSG00000152359	ENST00000514838.6	protein_coding	-	-	-	-	-	-	1.957
chr5:75676821:T:C	5	75676821	rs2193990	0.013386	0.61752	chr5:76339511:G:A	0.0546893	1	0.093633	-	0.1789	Inf	0.523382	intron_variant	MODIFIER	POC5	ENSG00000152359	ENST00000446329.6	protein_coding	-	-	-	-	-	-	1.957
chr5:75676821:T:C	5	75676821	rs2193990	0.013386	0.61752	chr5:76339511:G:A	0.0546893	1	0.093633	-	0.1789	Inf	0.523382	downstream_gene_variant	MODIFIER	ANKDD1B	ENSG00000189045	ENST00000601380.4	protein_coding	-	-	-	-	-	-	1.957
chr5:75676821:T:C	5	75676821	rs2193990	0.013386	0.61752	chr5:76339511:G:A	0.0546893	1	0.093633	-	0.1789	Inf	0.523382	downstream_gene_variant	MODIFIER	ANKDD1B	ENSG00000189045	ENST00000506596.6	retained_intron	-	-	-	-	-	-	1.957
chr5:75676821:T:C	5	75676821	rs2193990	0.013386	0.61752	chr5:76339511:G:A	0.0546893	1	0.093633	-	0.1789	Inf	0.523382	intron_variant,NMD_transcript_variant	MODIFIER	ANKDD1B	ENSG00000189045	ENST00000672802.1	nonsense_mediated_decay	-	-	-	-	-	-	1.957
chr5:75676821:T:C	5	75676821	rs2193990	0.013386	0.61752	chr5:76339511:G:A	0.0546893	1	0.093633	-	0.1789	Inf	0.523382	intron_variant	MODIFIER	POC5	ENSG00000152359	ENST00000428202.7	protein_coding	-	-	-	-	-	-	1.957
chr7:101317022:G:C	7	101317022	rs4729684	-0.0077682	0.63449	chr7:103511937:C:T	0.0588506	1	0.280899	-	0.2893	Inf	0.970961	downstream_gene_variant	MODIFIER	EMSLR	ENSG00000232445	ENST00000663483.1	lncRNA	-	-	-	-	-	-	0.921
chr7:101317022:G:C	7	101317022	rs4729684	-0.0077682	0.63449	chr7:103511937:C:T	0.0588506	1	0.280899	-	0.2893	Inf	0.970961	intron_variant,non_coding_transcript_variant	MODIFIER	IFT22	ENSG00000128581	ENST00000440362.5	retained_intron	-	-	-	-	-	-	0.921
chr7:101317022:G:C	7	101317022	rs4729684	-0.0077682	0.63449	chr7:103511937:C:T	0.0588506	1	0.280899	-	0.2893	Inf	0.970961	intron_variant,NMD_transcript_variant	MODIFIER	IFT22	ENSG00000128581	ENST00000430911.5	nonsense_mediated_decay	-	-	-	-	-	-	0.921
chr7:101317022:G:C	7	101317022	rs4729684	-0.0077682	0.63449	chr7:103511937:C:T	0.0588506	1	0.280899	-	0.2893	Inf	0.970961	intron_variant,non_coding_transcript_variant	MODIFIER	IFT22	ENSG00000128581	ENST00000468833.1	retained_intron	-	-	-	-	-	-	0.921
chr7:101317022:G:C	7	101317022	rs4729684	-0.0077682	0.63449	chr7:103511937:C:T	0.0588506	1	0.280899	-	0.2893	Inf	0.970961	intron_variant,NMD_transcript_variant	MODIFIER	IFT22	ENSG00000128581	ENST00000422177.5	nonsense_mediated_decay	-	-	-	-	-	-	0.921
chr7:101317022:G:C	7	101317022	rs4729684	-0.0077682	0.63449	chr7:103511937:C:T	0.0588506	1	0.280899	-	0.2893	Inf	0.970961	intron_variant	MODIFIER	IFT22	ENSG00000128581	ENST00000498704.6	protein_coding	-	-	-	-	-	-	0.921
chr7:101317022:G:C	7	101317022	rs4729684	-0.0077682	0.63449	chr7:103511937:C:T	0.0588506	1	0.280899	-	0.2893	Inf	0.970961	intron_variant,non_coding_transcript_variant	MODIFIER	IFT22	ENSG00000128581	ENST00000485695.1	retained_intron	-	-	-	-	-	-	0.921
chr7:101317022:G:C	7	101317022	rs4729684	-0.0077682	0.63449	chr7:103511937:C:T	0.0588506	1	0.280899	-	0.2893	Inf	0.970961	intron_variant	MODIFIER	IFT22	ENSG00000128581	ENST00000517481.5	protein_coding	-	-	-	-	-	-	0.921
chr7:101317022:G:C	7	101317022	rs4729684	-0.0077682	0.63449	chr7:103511937:C:T	0.0588506	1	0.280899	-	0.2893	Inf	0.970961	intron_variant	MODIFIER	IFT22	ENSG00000128581	ENST00000621899.4	protein_coding	-	-	-	-	-	-	0.921
chr7:101317022:G:C	7	101317022	rs4729684	-0.0077682	0.63449	chr7:103511937:C:T	0.0588506	1	0.280899	-	0.2893	Inf	0.970961	intron_variant	MODIFIER	IFT22	ENSG00000128581	ENST00000315322.10	protein_coding	-	-	-	-	-	-	0.921
chr7:101317022:G:C	7	101317022	rs4729684	-0.0077682	0.63449	chr7:103511937:C:T	0.0588506	1	0.280899	-	0.2893	Inf	0.970961	intron_variant,non_coding_transcript_variant	MODIFIER	IFT22	ENSG00000128581	ENST00000495166.1	processed_transcript	-	-	-	-	-	-	0.921
chr7:101317022:G:C	7	101317022	rs4729684	-0.0077682	0.63449	chr7:103511937:C:T	0.0588506	1	0.280899	-	0.2893	Inf	0.970961	intron_variant	MODIFIER	IFT22	ENSG00000128581	ENST00000437644.2	protein_coding	-	-	-	-	-	-	0.921
chr3:188642703:G:A	3	188642703	rs113207181	-0.0085835	0.64492	chr3:191857829:C:A	0.0706388	1	0.138577	-	0.1779	Inf	0.77896	regulatory_region_variant	MODIFIER	-	-	ENSR00001077274	promoter_flanking_region	-	-	-	-	-	-	0.468
chr3:188642703:G:A	3	188642703	rs113207181	-0.0085835	0.64492	chr3:191857829:C:A	0.0706388	1	0.138577	-	0.1779	Inf	0.77896	intron_variant	MODIFIER	LPP	ENSG00000145012	ENST00000415906.1	protein_coding	-	-	-	-	-	-	0.468
chr3:188642703:G:A	3	188642703	rs113207181	-0.0085835	0.64492	chr3:191857829:C:A	0.0706388	1	0.138577	-	0.1779	Inf	0.77896	intron_variant	MODIFIER	LPP	ENSG00000145012	ENST00000448637.5	protein_coding	-	-	-	-	-	-	0.468
chr3:188642703:G:A	3	188642703	rs113207181	-0.0085835	0.64492	chr3:191857829:C:A	0.0706388	1	0.138577	-	0.1779	Inf	0.77896	intron_variant	MODIFIER	LPP	ENSG00000145012	ENST00000618621.4	protein_coding	-	-	-	-	-	-	0.468
chr3:188642703:G:A	3	188642703	rs113207181	-0.0085835	0.64492	chr3:191857829:C:A	0.0706388	1	0.138577	-	0.1779	Inf	0.77896	intron_variant	MODIFIER	LPP	ENSG00000145012	ENST00000617246.5	protein_coding	-	-	-	-	-	-	0.468
chr3:188642703:G:A	3	188642703	rs113207181	-0.0085835	0.64492	chr3:191857829:C:A	0.0706388	1	0.138577	-	0.1779	Inf	0.77896	intron_variant,non_coding_transcript_variant	MODIFIER	LPP	ENSG00000145012	ENST00000471917.1	processed_transcript	-	-	-	-	-	-	0.468
chr3:188642703:G:A	3	188642703	rs113207181	-0.0085835	0.64492	chr3:191857829:C:A	0.0706388	1	0.138577	-	0.1779	Inf	0.77896	intron_variant	MODIFIER	LPP	ENSG00000145012	ENST00000640853.1	protein_coding	-	-	-	-	-	-	0.468
chr7:101486353:C:T	7	101486353	rs79591557	-0.01168	0.66057	chr7:103511937:C:T	0.208632	1	0.0992509	-	0.0586	Inf	1.6937	intron_variant	MODIFIER	COL26A1	ENSG00000160963	ENST00000313669.12	protein_coding	-	-	-	-	-	-	0.037
chr7:101486353:C:T	7	101486353	rs79591557	-0.01168	0.66057	chr7:103511937:C:T	0.208632	1	0.0992509	-	0.0586	Inf	1.6937	regulatory_region_variant	MODIFIER	-	-	ENSR00000833924	promoter_flanking_region	-	-	-	-	-	-	0.037
chr7:101486353:C:T	7	101486353	rs79591557	-0.01168	0.66057	chr7:103511937:C:T	0.208632	1	0.0992509	-	0.0586	Inf	1.6937	intron_variant	MODIFIER	COL26A1	ENSG00000160963	ENST00000613501.1	protein_coding	-	-	-	-	-	-	0.037
chr7:101476768:C:T	7	101476768	rs112843007	-0.011628	0.66174	chr7:103511937:C:T	0.208632	1	0.0992509	-	0.0825	Inf	1.20304	intron_variant	MODIFIER	COL26A1	ENSG00000160963	ENST00000613501.1	protein_coding	-	-	-	-	-	-	2.304
chr7:101476768:C:T	7	101476768	rs112843007	-0.011628	0.66174	chr7:103511937:C:T	0.208632	1	0.0992509	-	0.0825	Inf	1.20304	intron_variant	MODIFIER	COL26A1	ENSG00000160963	ENST00000313669.12	protein_coding	-	-	-	-	-	-	2.304
chr7:101476775:C:T	7	101476775	rs111633189	-0.011628	0.66174	chr7:103511937:C:T	0.208632	1	0.0992509	-	0.0815	Inf	1.2178	intron_variant	MODIFIER	COL26A1	ENSG00000160963	ENST00000313669.12	protein_coding	-	-	-	-	-	-	2.638
chr7:101476775:C:T	7	101476775	rs111633189	-0.011628	0.66174	chr7:103511937:C:T	0.208632	1	0.0992509	-	0.0815	Inf	1.2178	intron_variant	MODIFIER	COL26A1	ENSG00000160963	ENST00000613501.1	protein_coding	-	-	-	-	-	-	2.638
chr7:101478803:A:G	7	101478803	rs78657100	-0.011628	0.66174	chr7:103511937:C:T	0.208632	1	0.0992509	-	0.0815	Inf	1.2178	intron_variant	MODIFIER	COL26A1	ENSG00000160963	ENST00000313669.12	protein_coding	-	-	-	-	-	-	2.4
chr7:101478803:A:G	7	101478803	rs78657100	-0.011628	0.66174	chr7:103511937:C:T	0.208632	1	0.0992509	-	0.0815	Inf	1.2178	intron_variant	MODIFIER	COL26A1	ENSG00000160963	ENST00000613501.1	protein_coding	-	-	-	-	-	-	2.4
chr7:101479441:A:G	7	101479441	rs79130663	-0.011628	0.66174	chr7:103511937:C:T	0.208632	1	0.0992509	-	0.0815	Inf	1.2178	intron_variant	MODIFIER	COL26A1	ENSG00000160963	ENST00000313669.12	protein_coding	-	-	-	-	-	-	7.506
chr7:101479441:A:G	7	101479441	rs79130663	-0.011628	0.66174	chr7:103511937:C:T	0.208632	1	0.0992509	-	0.0815	Inf	1.2178	intron_variant	MODIFIER	COL26A1	ENSG00000160963	ENST00000613501.1	protein_coding	-	-	-	-	-	-	7.506
chr7:101489047:G:A	7	101489047	rs78179208	-0.011628	0.66174	chr7:103511937:C:T	0.208632	1	0.0992509	-	0.0577	Inf	1.72012	TF_binding_site_variant	MODIFIER	-	-	ENSM00211270135	-	-	-	-	-	-	-	2.262
chr7:101489047:G:A	7	101489047	rs78179208	-0.011628	0.66174	chr7:103511937:C:T	0.208632	1	0.0992509	-	0.0577	Inf	1.72012	intron_variant	MODIFIER	COL26A1	ENSG00000160963	ENST00000613501.1	protein_coding	-	-	-	-	-	-	2.262
chr7:101489047:G:A	7	101489047	rs78179208	-0.011628	0.66174	chr7:103511937:C:T	0.208632	1	0.0992509	-	0.0577	Inf	1.72012	regulatory_region_variant	MODIFIER	-	-	ENSR00000833926	promoter_flanking_region	-	-	-	-	-	-	2.262
chr7:101489047:G:A	7	101489047	rs78179208	-0.011628	0.66174	chr7:103511937:C:T	0.208632	1	0.0992509	-	0.0577	Inf	1.72012	TF_binding_site_variant	MODIFIER	-	-	ENSM00211302992	-	-	-	-	-	-	-	2.262
chr7:101489047:G:A	7	101489047	rs78179208	-0.011628	0.66174	chr7:103511937:C:T	0.208632	1	0.0992509	-	0.0577	Inf	1.72012	intron_variant	MODIFIER	COL26A1	ENSG00000160963	ENST00000313669.12	protein_coding	-	-	-	-	-	-	2.262
chr7:101489047:G:A	7	101489047	rs78179208	-0.011628	0.66174	chr7:103511937:C:T	0.208632	1	0.0992509	-	0.0577	Inf	1.72012	TF_binding_site_variant	MODIFIER	-	-	ENSM00211494265	-	-	-	-	-	-	-	2.262
chr7:101492937:G:C	7	101492937	rs117028943	-0.011628	0.66174	chr7:103511937:C:T	0.208632	1	0.0992509	-	0.0586	Inf	1.6937	intron_variant	MODIFIER	COL26A1	ENSG00000160963	ENST00000613501.1	protein_coding	-	-	-	-	-	-	6.114
chr7:101492937:G:C	7	101492937	rs117028943	-0.011628	0.66174	chr7:103511937:C:T	0.208632	1	0.0992509	-	0.0586	Inf	1.6937	intron_variant	MODIFIER	COL26A1	ENSG00000160963	ENST00000313669.12	protein_coding	-	-	-	-	-	-	6.114
chr7:101497667:C:T	7	101497667	rs112592361	-0.011628	0.66174	chr7:103511937:C:T	0.208632	1	0.0992509	-	0.0586	Inf	1.6937	intron_variant	MODIFIER	COL26A1	ENSG00000160963	ENST00000613501.1	protein_coding	-	-	-	-	-	-	3.496
chr7:101497667:C:T	7	101497667	rs112592361	-0.011628	0.66174	chr7:103511937:C:T	0.208632	1	0.0992509	-	0.0586	Inf	1.6937	intron_variant	MODIFIER	COL26A1	ENSG00000160963	ENST00000313669.12	protein_coding	-	-	-	-	-	-	3.496
chr16:63017082:C:T	16	63017082	rs147607040	-0.0097797	0.67625	chr16:62294564:T:C	0.0541411	1	0.0955056	-	0.0089	Inf	10.731	intergenic_variant	MODIFIER	-	-	-	-	-	-	-	-	-	-	1.034
chr5:72211646:T:C	5	72211646	rs17302774	-0.01198	0.68176	chr5:76339511:G:A	0.0781544	1	0.0674157	-	0.1332	Inf	0.506124	regulatory_region_variant	MODIFIER	-	-	ENSR00001096272	promoter_flanking_region	-	-	-	-	-	-	8.435
chr5:72211646:T:C	5	72211646	rs17302774	-0.01198	0.68176	chr5:76339511:G:A	0.0781544	1	0.0674157	-	0.1332	Inf	0.506124	downstream_gene_variant	MODIFIER	MAP1B	ENSG00000131711	ENST00000296755.12	protein_coding	-	-	-	-	-	-	8.435
chr3:189843246:C:T	3	189843246	rs62279957	-0.0073419	0.6818	chr3:191857829:C:A	0.0518466	1	0.179775	-	0.2247	Inf	0.800067	intron_variant	MODIFIER	TP63	ENSG00000073282	ENST00000354600.10	protein_coding	-	-	-	-	-	-	2.153
chr3:189843246:C:T	3	189843246	rs62279957	-0.0073419	0.6818	chr3:191857829:C:A	0.0518466	1	0.179775	-	0.2247	Inf	0.800067	intron_variant	MODIFIER	TP63	ENSG00000073282	ENST00000392461.7	protein_coding	-	-	-	-	-	-	2.153
chr3:189843246:C:T	3	189843246	rs62279957	-0.0073419	0.6818	chr3:191857829:C:A	0.0518466	1	0.179775	-	0.2247	Inf	0.800067	intron_variant	MODIFIER	TP63	ENSG00000073282	ENST00000320472.9	protein_coding	-	-	-	-	-	-	2.153
chr3:189843246:C:T	3	189843246	rs62279957	-0.0073419	0.6818	chr3:191857829:C:A	0.0518466	1	0.179775	-	0.2247	Inf	0.800067	intron_variant	MODIFIER	TP63	ENSG00000073282	ENST00000437221.5	protein_coding	-	-	-	-	-	-	2.153
chr3:189843246:C:T	3	189843246	rs62279957	-0.0073419	0.6818	chr3:191857829:C:A	0.0518466	1	0.179775	-	0.2247	Inf	0.800067	intron_variant,non_coding_transcript_variant	MODIFIER	TP63	ENSG00000073282	ENST00000460036.1	retained_intron	-	-	-	-	-	-	2.153
chr3:189843246:C:T	3	189843246	rs62279957	-0.0073419	0.6818	chr3:191857829:C:A	0.0518466	1	0.179775	-	0.2247	Inf	0.800067	intron_variant	MODIFIER	TP63	ENSG00000073282	ENST00000392460.7	protein_coding	-	-	-	-	-	-	2.153
chr3:189843246:C:T	3	189843246	rs62279957	-0.0073419	0.6818	chr3:191857829:C:A	0.0518466	1	0.179775	-	0.2247	Inf	0.800067	intron_variant	MODIFIER	TP63	ENSG00000073282	ENST00000456148.1	protein_coding	-	-	-	-	-	-	2.153
chr3:189843246:C:T	3	189843246	rs62279957	-0.0073419	0.6818	chr3:191857829:C:A	0.0518466	1	0.179775	-	0.2247	Inf	0.800067	intron_variant	MODIFIER	TP63	ENSG00000073282	ENST00000440651.6	protein_coding	-	-	-	-	-	-	2.153
chr3:189843246:C:T	3	189843246	rs62279957	-0.0073419	0.6818	chr3:191857829:C:A	0.0518466	1	0.179775	-	0.2247	Inf	0.800067	intron_variant	MODIFIER	TP63	ENSG00000073282	ENST00000264731.8	protein_coding	-	-	-	-	-	-	2.153
chr3:189843246:C:T	3	189843246	rs62279957	-0.0073419	0.6818	chr3:191857829:C:A	0.0518466	1	0.179775	-	0.2247	Inf	0.800067	intron_variant	MODIFIER	TP63	ENSG00000073282	ENST00000392463.6	protein_coding	-	-	-	-	-	-	2.153
chr3:189843246:C:T	3	189843246	rs62279957	-0.0073419	0.6818	chr3:191857829:C:A	0.0518466	1	0.179775	-	0.2247	Inf	0.800067	intron_variant	MODIFIER	TP63	ENSG00000073282	ENST00000418709.6	protein_coding	-	-	-	-	-	-	2.153
chr3:189843246:C:T	3	189843246	rs62279957	-0.0073419	0.6818	chr3:191857829:C:A	0.0518466	1	0.179775	-	0.2247	Inf	0.800067	intron_variant	MODIFIER	TP63	ENSG00000073282	ENST00000449992.5	protein_coding	-	-	-	-	-	-	2.153
chr3:189843246:C:T	3	189843246	rs62279957	-0.0073419	0.6818	chr3:191857829:C:A	0.0518466	1	0.179775	-	0.2247	Inf	0.800067	intron_variant	MODIFIER	TP63	ENSG00000073282	ENST00000434928.5	protein_coding	-	-	-	-	-	-	2.153
chr16:62797548:A:G	16	62797548	rs72804204	0.013094	0.68185	chr16:62294564:T:C	0.0680329	1	0.0337079	-	0.0288	Inf	1.17041	intergenic_variant	MODIFIER	-	-	-	-	-	-	-	-	-	-	2.281
chr7:106412427:T:C	7	106412427	rs7458935	0.0057645	0.69259	chr7:103511937:C:T	0.0500821	1	0.314607	-	0.2942	Inf	1.06936	intron_variant,non_coding_transcript_variant	MODIFIER	-	ENSG00000243797	ENST00000490856.5	lncRNA	-	-	-	-	-	-	0.429
chr7:101498808:G:A	7	101498808	rs79038677	-0.0093173	0.69308	chr7:103511937:C:T	0.168822	1	0.11985	-	0.0964	Inf	1.24326	intron_variant	MODIFIER	COL26A1	ENSG00000160963	ENST00000313669.12	protein_coding	-	-	-	-	-	-	0.623
chr7:101498808:G:A	7	101498808	rs79038677	-0.0093173	0.69308	chr7:103511937:C:T	0.168822	1	0.11985	-	0.0964	Inf	1.24326	intron_variant	MODIFIER	COL26A1	ENSG00000160963	ENST00000613501.1	protein_coding	-	-	-	-	-	-	0.623
chr7:101500776:G:A	7	101500776	rs112488993	-0.0093173	0.69308	chr7:103511937:C:T	0.171866	1	0.117978	-	0.0964	Inf	1.22384	intron_variant	MODIFIER	COL26A1	ENSG00000160963	ENST00000613501.1	protein_coding	-	-	-	-	-	-	0.9
chr7:101500776:G:A	7	101500776	rs112488993	-0.0093173	0.69308	chr7:103511937:C:T	0.171866	1	0.117978	-	0.0964	Inf	1.22384	intron_variant	MODIFIER	COL26A1	ENSG00000160963	ENST00000313669.12	protein_coding	-	-	-	-	-	-	0.9
chr7:101504893:C:T	7	101504893	rs111875036	-0.0093173	0.69308	chr7:103511937:C:T	0.171866	1	0.117978	-	0.0974	Inf	1.21127	intron_variant	MODIFIER	COL26A1	ENSG00000160963	ENST00000313669.12	protein_coding	-	-	-	-	-	-	4.782
chr7:101504893:C:T	7	101504893	rs111875036	-0.0093173	0.69308	chr7:103511937:C:T	0.171866	1	0.117978	-	0.0974	Inf	1.21127	intron_variant	MODIFIER	COL26A1	ENSG00000160963	ENST00000613501.1	protein_coding	-	-	-	-	-	-	4.782
chr7:101504893:C:T	7	101504893	rs111875036	-0.0093173	0.69308	chr7:103511937:C:T	0.171866	1	0.117978	-	0.0974	Inf	1.21127	regulatory_region_variant	MODIFIER	-	-	ENSR00000833931	promoter_flanking_region	-	-	-	-	-	-	4.782
chr7:101504893:C:T	7	101504893	rs111875036	-0.0093173	0.69308	chr7:103511937:C:T	0.171866	1	0.117978	-	0.0974	Inf	1.21127	regulatory_region_variant	MODIFIER	-	-	ENSR00000833932	CTCF_binding_site	-	-	-	-	-	-	4.782
chr7:101455888:G:A	7	101455888	rs6969672	-0.010341	0.69788	chr7:103511937:C:T	0.208632	1	0.0992509	-	0.0865	Inf	1.14741	intron_variant	MODIFIER	COL26A1	ENSG00000160963	ENST00000313669.12	protein_coding	-	-	-	-	-	-	3.926
chr7:101455888:G:A	7	101455888	rs6969672	-0.010341	0.69788	chr7:103511937:C:T	0.208632	1	0.0992509	-	0.0865	Inf	1.14741	intron_variant	MODIFIER	COL26A1	ENSG00000160963	ENST00000613501.1	protein_coding	-	-	-	-	-	-	3.926
chr7:101457238:C:T	7	101457238	rs7807485	-0.010341	0.69788	chr7:103511937:C:T	0.208632	1	0.0992509	-	0.0865	Inf	1.14741	intron_variant	MODIFIER	COL26A1	ENSG00000160963	ENST00000613501.1	protein_coding	-	-	-	-	-	-	1.17
chr7:101457238:C:T	7	101457238	rs7807485	-0.010341	0.69788	chr7:103511937:C:T	0.208632	1	0.0992509	-	0.0865	Inf	1.14741	intron_variant	MODIFIER	COL26A1	ENSG00000160963	ENST00000313669.12	protein_coding	-	-	-	-	-	-	1.17
chr7:101458060:C:A	7	101458060	rs113786572	-0.010341	0.69788	chr7:103511937:C:T	0.208632	1	0.0992509	-	0.0865	Inf	1.14741	intron_variant	MODIFIER	COL26A1	ENSG00000160963	ENST00000313669.12	protein_coding	-	-	-	-	-	-	1.432
chr7:101458060:C:A	7	101458060	rs113786572	-0.010341	0.69788	chr7:103511937:C:T	0.208632	1	0.0992509	-	0.0865	Inf	1.14741	regulatory_region_variant	MODIFIER	-	-	ENSR00000833917	CTCF_binding_site	-	-	-	-	-	-	1.432
chr7:101458060:C:A	7	101458060	rs113786572	-0.010341	0.69788	chr7:103511937:C:T	0.208632	1	0.0992509	-	0.0865	Inf	1.14741	intron_variant	MODIFIER	COL26A1	ENSG00000160963	ENST00000613501.1	protein_coding	-	-	-	-	-	-	1.432
chr7:101461736:C:A	7	101461736	rs7796259	-0.010341	0.69788	chr7:103511937:C:T	0.208632	1	0.0992509	-	0.0875	Inf	1.1343	intron_variant	MODIFIER	COL26A1	ENSG00000160963	ENST00000613501.1	protein_coding	-	-	-	-	-	-	4.888
chr7:101461736:C:A	7	101461736	rs7796259	-0.010341	0.69788	chr7:103511937:C:T	0.208632	1	0.0992509	-	0.0875	Inf	1.1343	intron_variant	MODIFIER	COL26A1	ENSG00000160963	ENST00000313669.12	protein_coding	-	-	-	-	-	-	4.888
chr7:101464862:C:T	7	101464862	rs113759300	-0.010341	0.69788	chr7:103511937:C:T	0.208632	1	0.0992509	-	0.0815	Inf	1.2178	intron_variant	MODIFIER	COL26A1	ENSG00000160963	ENST00000313669.12	protein_coding	-	-	-	-	-	-	2.743
chr7:101464862:C:T	7	101464862	rs113759300	-0.010341	0.69788	chr7:103511937:C:T	0.208632	1	0.0992509	-	0.0815	Inf	1.2178	intron_variant	MODIFIER	COL26A1	ENSG00000160963	ENST00000613501.1	protein_coding	-	-	-	-	-	-	2.743
chr7:101467901:G:A	7	101467901	rs7800427	-0.010341	0.69788	chr7:103511937:C:T	0.208632	1	0.0992509	-	0.0805	Inf	1.23293	intron_variant	MODIFIER	COL26A1	ENSG00000160963	ENST00000313669.12	protein_coding	-	-	-	-	-	-	0.97
chr7:101467901:G:A	7	101467901	rs7800427	-0.010341	0.69788	chr7:103511937:C:T	0.208632	1	0.0992509	-	0.0805	Inf	1.23293	intron_variant	MODIFIER	COL26A1	ENSG00000160963	ENST00000613501.1	protein_coding	-	-	-	-	-	-	0.97
chr7:101468356:C:T	7	101468356	rs7804366	-0.010341	0.69788	chr7:103511937:C:T	0.208632	1	0.0992509	-	0.0805	Inf	1.23293	intron_variant	MODIFIER	COL26A1	ENSG00000160963	ENST00000613501.1	protein_coding	-	-	-	-	-	-	7.1
chr7:101468356:C:T	7	101468356	rs7804366	-0.010341	0.69788	chr7:103511937:C:T	0.208632	1	0.0992509	-	0.0805	Inf	1.23293	intron_variant	MODIFIER	COL26A1	ENSG00000160963	ENST00000313669.12	protein_coding	-	-	-	-	-	-	7.1
chr7:101476906:C:T	7	101476906	rs28392739	-0.0073791	0.70176	chr7:103511937:C:T	0.11341	1	0.168539	-	0.1392	Inf	1.21077	intron_variant	MODIFIER	COL26A1	ENSG00000160963	ENST00000313669.12	protein_coding	-	-	-	-	-	-	4.495
chr7:101476906:C:T	7	101476906	rs28392739	-0.0073791	0.70176	chr7:103511937:C:T	0.11341	1	0.168539	-	0.1392	Inf	1.21077	intron_variant	MODIFIER	COL26A1	ENSG00000160963	ENST00000613501.1	protein_coding	-	-	-	-	-	-	4.495
chr16:62242760:G:A	16	62242760	rs74583400	-0.0072587	0.71898	chr16:62294564:T:C	0.0811943	1	0.136704	-	0.0427	Inf	3.2015	intergenic_variant	MODIFIER	-	-	-	-	-	-	-	-	-	-	0.549
chr3:188087670:G:A	3	188087670	rs76679998	0.012996	0.73022	chr3:191857829:C:A	0.325758	1	0.0337079	-	0.1233	Inf	0.273381	intergenic_variant	MODIFIER	-	-	-	-	-	-	-	-	-	-	1.791
chr3:188108544:G:C	3	188108544	rs12492348	0.012996	0.73022	chr3:191857829:C:A	0.325758	1	0.0337079	-	0.1163	Inf	0.289836	intron_variant,non_coding_transcript_variant	MODIFIER	-	ENSG00000234238	ENST00000449845.1	lncRNA	-	-	-	-	-	-	0.189
chr3:188108544:G:C	3	188108544	rs12492348	0.012996	0.73022	chr3:191857829:C:A	0.325758	1	0.0337079	-	0.1163	Inf	0.289836	intron_variant,non_coding_transcript_variant	MODIFIER	-	ENSG00000234238	ENST00000658601.1	lncRNA	-	-	-	-	-	-	0.189
chr3:188108544:G:C	3	188108544	rs12492348	0.012996	0.73022	chr3:191857829:C:A	0.325758	1	0.0337079	-	0.1163	Inf	0.289836	intron_variant,non_coding_transcript_variant	MODIFIER	-	ENSG00000234238	ENST00000664181.1	lncRNA	-	-	-	-	-	-	0.189
chr3:188114631:A:G	3	188114631	rs4686933	0.012996	0.73022	chr3:191857829:C:A	0.325758	1	0.0337079	-	0.1123	Inf	0.300159	intron_variant,non_coding_transcript_variant	MODIFIER	-	ENSG00000234238	ENST00000664181.1	lncRNA	-	-	-	-	-	-	1.012
chr3:188114631:A:G	3	188114631	rs4686933	0.012996	0.73022	chr3:191857829:C:A	0.325758	1	0.0337079	-	0.1123	Inf	0.300159	intron_variant,non_coding_transcript_variant	MODIFIER	-	ENSG00000234238	ENST00000658601.1	lncRNA	-	-	-	-	-	-	1.012
chr3:188114631:A:G	3	188114631	rs4686933	0.012996	0.73022	chr3:191857829:C:A	0.325758	1	0.0337079	-	0.1123	Inf	0.300159	intron_variant,non_coding_transcript_variant	MODIFIER	-	ENSG00000234238	ENST00000449845.1	lncRNA	-	-	-	-	-	-	1.012
chr7:103001122:T:A	7	103001122	rs9649253,COSV57541972	0.005158	0.73325	chr7:103511937:C:T	0.0610927	1	0.273408	-	0.1968	Inf	1.38927	intron_variant,NMD_transcript_variant	MODIFIER	FBXL13	ENSG00000161040	ENST00000448002.6	nonsense_mediated_decay	-	-	-	-	-	-	0.427
chr7:103001122:T:A	7	103001122	rs9649253,COSV57541972	0.005158	0.73325	chr7:103511937:C:T	0.0610927	1	0.273408	-	0.1968	Inf	1.38927	intron_variant	MODIFIER	FBXL13	ENSG00000161040	ENST00000456695.5	protein_coding	-	-	-	-	-	-	0.427
chr7:103001122:T:A	7	103001122	rs9649253,COSV57541972	0.005158	0.73325	chr7:103511937:C:T	0.0610927	1	0.273408	-	0.1968	Inf	1.38927	intron_variant	MODIFIER	FBXL13	ENSG00000161040	ENST00000313221.8	protein_coding	-	-	-	-	-	-	0.427
chr7:103001122:T:A	7	103001122	rs9649253,COSV57541972	0.005158	0.73325	chr7:103511937:C:T	0.0610927	1	0.273408	-	0.1968	Inf	1.38927	intron_variant	MODIFIER	FBXL13	ENSG00000161040	ENST00000455112.6	protein_coding	-	-	-	-	-	-	0.427
chr7:103001122:T:A	7	103001122	rs9649253,COSV57541972	0.005158	0.73325	chr7:103511937:C:T	0.0610927	1	0.273408	-	0.1968	Inf	1.38927	intron_variant	MODIFIER	FBXL13	ENSG00000161040	ENST00000436908.5	protein_coding	-	-	-	-	-	-	0.427
chr7:103001122:T:A	7	103001122	rs9649253,COSV57541972	0.005158	0.73325	chr7:103511937:C:T	0.0610927	1	0.273408	-	0.1968	Inf	1.38927	intron_variant,non_coding_transcript_variant	MODIFIER	FBXL13	ENSG00000161040	ENST00000471074.1	processed_transcript	-	-	-	-	-	-	0.427
chr7:103001122:T:A	7	103001122	rs9649253,COSV57541972	0.005158	0.73325	chr7:103511937:C:T	0.0610927	1	0.273408	-	0.1968	Inf	1.38927	intron_variant	MODIFIER	FBXL13	ENSG00000161040	ENST00000379305.7	protein_coding	-	-	-	-	-	-	0.427
chr7:101472937:T:C	7	101472937	rs1008064	-0.0050301	0.73574	chr7:103511937:C:T	0.0527884	1	0.303371	-	0.5666	Inf	0.535424	intron_variant	MODIFIER	COL26A1	ENSG00000160963	ENST00000613501.1	protein_coding	-	-	-	-	-	-	0.361
chr7:101472937:T:C	7	101472937	rs1008064	-0.0050301	0.73574	chr7:103511937:C:T	0.0527884	1	0.303371	-	0.5666	Inf	0.535424	intron_variant	MODIFIER	COL26A1	ENSG00000160963	ENST00000313669.12	protein_coding	-	-	-	-	-	-	0.361
chr7:101474911:G:T	7	101474911	rs1558009	-0.0050154	0.73669	chr7:103511937:C:T	0.0532591	1	0.301498	-	0.5189	Inf	0.581033	intron_variant	MODIFIER	COL26A1	ENSG00000160963	ENST00000613501.1	protein_coding	-	-	-	-	-	-	0.235
chr7:101474911:G:T	7	101474911	rs1558009	-0.0050154	0.73669	chr7:103511937:C:T	0.0532591	1	0.301498	-	0.5189	Inf	0.581033	intron_variant	MODIFIER	COL26A1	ENSG00000160963	ENST00000313669.12	protein_coding	-	-	-	-	-	-	0.235
chr7:101465649:A:G	7	101465649	rs62464282	-0.0055035	0.73923	chr7:103511937:C:T	0.0752184	1	0.234082	-	0.5089	Inf	0.459976	intron_variant	MODIFIER	COL26A1	ENSG00000160963	ENST00000313669.12	protein_coding	-	-	-	-	-	-	2.017
chr7:101465649:A:G	7	101465649	rs62464282	-0.0055035	0.73923	chr7:103511937:C:T	0.0752184	1	0.234082	-	0.5089	Inf	0.459976	intron_variant	MODIFIER	COL26A1	ENSG00000160963	ENST00000613501.1	protein_coding	-	-	-	-	-	-	2.017
chr7:102862739:C:T	7	102862739	rs12530741	0.0048136	0.73939	chr7:103511937:C:T	0.0527884	1	0.303371	-	0.2336	Inf	1.29868	intron_variant	MODIFIER	FBXL13	ENSG00000161040	ENST00000379305.7	protein_coding	-	-	-	-	-	-	0.073
chr7:102862739:C:T	7	102862739	rs12530741	0.0048136	0.73939	chr7:103511937:C:T	0.0527884	1	0.303371	-	0.2336	Inf	1.29868	downstream_gene_variant	MODIFIER	RN7SKP198	ENSG00000238324	ENST00000459286.1	misc_RNA	-	-	-	-	-	-	0.073
chr7:102862739:C:T	7	102862739	rs12530741	0.0048136	0.73939	chr7:103511937:C:T	0.0527884	1	0.303371	-	0.2336	Inf	1.29868	intron_variant	MODIFIER	FBXL13	ENSG00000161040	ENST00000456695.5	protein_coding	-	-	-	-	-	-	0.073
chr7:102862739:C:T	7	102862739	rs12530741	0.0048136	0.73939	chr7:103511937:C:T	0.0527884	1	0.303371	-	0.2336	Inf	1.29868	intron_variant	MODIFIER	FBXL13	ENSG00000161040	ENST00000436908.5	protein_coding	-	-	-	-	-	-	0.073
chr7:102862739:C:T	7	102862739	rs12530741	0.0048136	0.73939	chr7:103511937:C:T	0.0527884	1	0.303371	-	0.2336	Inf	1.29868	intron_variant	MODIFIER	FBXL13	ENSG00000161040	ENST00000313221.8	protein_coding	-	-	-	-	-	-	0.073
chr7:102862739:C:T	7	102862739	rs12530741	0.0048136	0.73939	chr7:103511937:C:T	0.0527884	1	0.303371	-	0.2336	Inf	1.29868	intron_variant	MODIFIER	FBXL13	ENSG00000161040	ENST00000455112.6	protein_coding	-	-	-	-	-	-	0.073
chr7:102862739:C:T	7	102862739	rs12530741	0.0048136	0.73939	chr7:103511937:C:T	0.0527884	1	0.303371	-	0.2336	Inf	1.29868	intron_variant,NMD_transcript_variant	MODIFIER	FBXL13	ENSG00000161040	ENST00000448002.6	nonsense_mediated_decay	-	-	-	-	-	-	0.073
chr7:101474548:C:T	7	101474548	rs1558008	-0.0049619	0.73941	chr7:103511937:C:T	0.0532591	1	0.301498	-	0.5199	Inf	0.579915	intron_variant	MODIFIER	COL26A1	ENSG00000160963	ENST00000313669.12	protein_coding	-	-	-	-	-	-	0.321
chr7:101474548:C:T	7	101474548	rs1558008	-0.0049619	0.73941	chr7:103511937:C:T	0.0532591	1	0.301498	-	0.5199	Inf	0.579915	intron_variant	MODIFIER	COL26A1	ENSG00000160963	ENST00000613501.1	protein_coding	-	-	-	-	-	-	0.321
chr7:101478280:T:C	7	101478280	rs6948940	-0.0049619	0.73941	chr7:103511937:C:T	0.0532591	1	0.301498	-	0.5189	Inf	0.581033	intron_variant	MODIFIER	COL26A1	ENSG00000160963	ENST00000613501.1	protein_coding	-	-	-	-	-	-	5.589
chr7:101478280:T:C	7	101478280	rs6948940	-0.0049619	0.73941	chr7:103511937:C:T	0.0532591	1	0.301498	-	0.5189	Inf	0.581033	intron_variant	MODIFIER	COL26A1	ENSG00000160963	ENST00000313669.12	protein_coding	-	-	-	-	-	-	5.589
chr7:101478910:G:T	7	101478910	rs10229465	-0.0049619	0.73941	chr7:103511937:C:T	0.0532591	1	0.301498	-	0.5189	Inf	0.581033	intron_variant	MODIFIER	COL26A1	ENSG00000160963	ENST00000313669.12	protein_coding	-	-	-	-	-	-	0.523
chr7:101478910:G:T	7	101478910	rs10229465	-0.0049619	0.73941	chr7:103511937:C:T	0.0532591	1	0.301498	-	0.5189	Inf	0.581033	intron_variant	MODIFIER	COL26A1	ENSG00000160963	ENST00000613501.1	protein_coding	-	-	-	-	-	-	0.523
chr7:101480086:C:T	7	101480086	rs2410848	-0.0049619	0.73941	chr7:103511937:C:T	0.0532591	1	0.301498	-	0.5189	Inf	0.581033	intron_variant	MODIFIER	COL26A1	ENSG00000160963	ENST00000613501.1	protein_coding	-	-	-	-	-	-	8.502
chr7:101480086:C:T	7	101480086	rs2410848	-0.0049619	0.73941	chr7:103511937:C:T	0.0532591	1	0.301498	-	0.5189	Inf	0.581033	intron_variant	MODIFIER	COL26A1	ENSG00000160963	ENST00000313669.12	protein_coding	-	-	-	-	-	-	8.502
chr7:101480832:T:G	7	101480832	rs6465809	-0.0049619	0.73941	chr7:103511937:C:T	0.0532591	1	0.301498	-	0.5199	Inf	0.579915	intron_variant	MODIFIER	COL26A1	ENSG00000160963	ENST00000313669.12	protein_coding	-	-	-	-	-	-	6.172
chr7:101480832:T:G	7	101480832	rs6465809	-0.0049619	0.73941	chr7:103511937:C:T	0.0532591	1	0.301498	-	0.5199	Inf	0.579915	intron_variant	MODIFIER	COL26A1	ENSG00000160963	ENST00000613501.1	protein_coding	-	-	-	-	-	-	6.172
chr16:62281872:G:T	16	62281872	rs75564427	-0.0063289	0.7431	chr16:62294564:T:C	0.0799088	1	0.134831	-	0.0577	Inf	2.33676	intergenic_variant	MODIFIER	-	-	-	-	-	-	-	-	-	-	10.04
chr7:101542097:A:C	7	101542097	rs73413420	-0.0065235	0.74326	chr7:103511937:C:T	0.142902	1	0.138577	-	0.1093	Inf	1.26786	intron_variant	MODIFIER	COL26A1	ENSG00000160963	ENST00000313669.12	protein_coding	-	-	-	-	-	-	5.086
chr7:101542097:A:C	7	101542097	rs73413420	-0.0065235	0.74326	chr7:103511937:C:T	0.142902	1	0.138577	-	0.1093	Inf	1.26786	intron_variant	MODIFIER	COL26A1	ENSG00000160963	ENST00000613501.1	protein_coding	-	-	-	-	-	-	5.086
chr7:101543909:G:A	7	101543909	rs58676608,COSV58120771	-0.0065235	0.74326	chr7:103511937:C:T	0.142902	1	0.138577	-	0.1074	Inf	1.29029	intron_variant	MODIFIER	COL26A1	ENSG00000160963	ENST00000313669.12	protein_coding	-	-	-	-	-	-	1.587
chr7:101543909:G:A	7	101543909	rs58676608,COSV58120771	-0.0065235	0.74326	chr7:103511937:C:T	0.142902	1	0.138577	-	0.1074	Inf	1.29029	intron_variant	MODIFIER	COL26A1	ENSG00000160963	ENST00000613501.1	protein_coding	-	-	-	-	-	-	1.587
chr7:101473876:A:G	7	101473876	rs870966	-0.0054156	0.74351	chr7:103511937:C:T	0.0752184	1	0.234082	-	0.5099	Inf	0.459074	intron_variant	MODIFIER	COL26A1	ENSG00000160963	ENST00000613501.1	protein_coding	-	-	-	-	-	-	0.383
chr7:101473876:A:G	7	101473876	rs870966	-0.0054156	0.74351	chr7:103511937:C:T	0.0752184	1	0.234082	-	0.5099	Inf	0.459074	intron_variant	MODIFIER	COL26A1	ENSG00000160963	ENST00000313669.12	protein_coding	-	-	-	-	-	-	0.383
chr7:103939490:C:T	7	103939490	rs10245871	0.0053422	0.74388	chr7:103511937:C:T	0.0700104	1	0.247191	-	0.2833	Inf	0.872541	intron_variant,non_coding_transcript_variant	MODIFIER	RELN	ENSG00000189056	ENST00000679867.1	retained_intron	-	-	-	-	-	-	0.02
chr7:103939490:C:T	7	103939490	rs10245871	0.0053422	0.74388	chr7:103511937:C:T	0.0700104	1	0.247191	-	0.2833	Inf	0.872541	intron_variant,NMD_transcript_variant	MODIFIER	RELN	ENSG00000189056	ENST00000681034.1	nonsense_mediated_decay	-	-	-	-	-	-	0.02
chr7:103939490:C:T	7	103939490	rs10245871	0.0053422	0.74388	chr7:103511937:C:T	0.0700104	1	0.247191	-	0.2833	Inf	0.872541	intron_variant,non_coding_transcript_variant	MODIFIER	RELN	ENSG00000189056	ENST00000679689.1	processed_transcript	-	-	-	-	-	-	0.02
chr7:103939490:C:T	7	103939490	rs10245871	0.0053422	0.74388	chr7:103511937:C:T	0.0700104	1	0.247191	-	0.2833	Inf	0.872541	intron_variant	MODIFIER	RELN	ENSG00000189056	ENST00000424685.3	protein_coding	-	-	-	-	-	-	0.02
chr7:103939490:C:T	7	103939490	rs10245871	0.0053422	0.74388	chr7:103511937:C:T	0.0700104	1	0.247191	-	0.2833	Inf	0.872541	intron_variant	MODIFIER	RELN	ENSG00000189056	ENST00000428762.6	protein_coding	-	-	-	-	-	-	0.02
chr7:103939490:C:T	7	103939490	rs10245871	0.0053422	0.74388	chr7:103511937:C:T	0.0700104	1	0.247191	-	0.2833	Inf	0.872541	intron_variant,non_coding_transcript_variant	MODIFIER	RELN	ENSG00000189056	ENST00000680712.1	retained_intron	-	-	-	-	-	-	0.02
chr7:103939490:C:T	7	103939490	rs10245871	0.0053422	0.74388	chr7:103511937:C:T	0.0700104	1	0.247191	-	0.2833	Inf	0.872541	intron_variant,non_coding_transcript_variant	MODIFIER	RELN	ENSG00000189056	ENST00000681182.1	retained_intron	-	-	-	-	-	-	0.02
chr7:103939490:C:T	7	103939490	rs10245871	0.0053422	0.74388	chr7:103511937:C:T	0.0700104	1	0.247191	-	0.2833	Inf	0.872541	intron_variant,non_coding_transcript_variant	MODIFIER	RELN	ENSG00000189056	ENST00000681401.1	retained_intron	-	-	-	-	-	-	0.02
chr7:103939490:C:T	7	103939490	rs10245871	0.0053422	0.74388	chr7:103511937:C:T	0.0700104	1	0.247191	-	0.2833	Inf	0.872541	intron_variant,non_coding_transcript_variant	MODIFIER	RELN	ENSG00000189056	ENST00000473457.2	retained_intron	-	-	-	-	-	-	0.02
chr7:103939490:C:T	7	103939490	rs10245871	0.0053422	0.74388	chr7:103511937:C:T	0.0700104	1	0.247191	-	0.2833	Inf	0.872541	intron_variant	MODIFIER	RELN	ENSG00000189056	ENST00000343529.9	protein_coding	-	-	-	-	-	-	0.02
chr7:103939490:C:T	7	103939490	rs10245871	0.0053422	0.74388	chr7:103511937:C:T	0.0700104	1	0.247191	-	0.2833	Inf	0.872541	intron_variant,non_coding_transcript_variant	MODIFIER	RELN	ENSG00000189056	ENST00000681931.1	retained_intron	-	-	-	-	-	-	0.02
chr16:59164301:A:G	16	59164301	rs12448042	-0.0065668	0.75312	chr16:62294564:T:C	0.0673525	1	0.116105	-	0.0825	Inf	1.40733	downstream_gene_variant	MODIFIER	-	ENSG00000261144	ENST00000569452.1	processed_pseudogene	-	-	-	-	-	-	7.908
chr16:59164301:A:G	16	59164301	rs12448042	-0.0065668	0.75312	chr16:62294564:T:C	0.0673525	1	0.116105	-	0.0825	Inf	1.40733	intron_variant,non_coding_transcript_variant	MODIFIER	-	ENSG00000245768	ENST00000657379.1	lncRNA	-	-	-	-	-	-	7.908
chr16:59177553:C:T	16	59177553	rs10500411	-0.0065668	0.75312	chr16:62294564:T:C	0.0685841	1	0.117978	-	0.0686	Inf	1.7198	intron_variant,non_coding_transcript_variant	MODIFIER	-	ENSG00000245768	ENST00000657379.1	lncRNA	-	-	-	-	-	-	4.901
chr3:194675200:C:T	3	194675200	rs7612967	-0.0082453	0.75611	chr3:191857829:C:A	0.112477	1	0.0917603	-	0.2197	Inf	0.417662	upstream_gene_variant	MODIFIER	LSG1	ENSG00000041802	ENST00000480853.1	processed_transcript	-	-	-	-	-	-	9.044
chr3:194675200:C:T	3	194675200	rs7612967	-0.0082453	0.75611	chr3:191857829:C:A	0.112477	1	0.0917603	-	0.2197	Inf	0.417662	upstream_gene_variant	MODIFIER	LSG1	ENSG00000041802	ENST00000427461.1	nonsense_mediated_decay	-	-	-	-	-	-	9.044
chr3:194675200:C:T	3	194675200	rs7612967	-0.0082453	0.75611	chr3:191857829:C:A	0.112477	1	0.0917603	-	0.2197	Inf	0.417662	upstream_gene_variant	MODIFIER	LSG1	ENSG00000041802	ENST00000265245.10	protein_coding	-	-	-	-	-	-	9.044
chr3:194682542:A:G	3	194682542	rs13318131	-0.0082453	0.75611	chr3:191857829:C:A	0.112477	1	0.0917603	-	0.2187	Inf	0.419572	regulatory_region_variant	MODIFIER	-	-	ENSR00000713450	CTCF_binding_site	-	-	-	-	-	-	5.916
chr3:194682542:A:G	3	194682542	rs13318131	-0.0082453	0.75611	chr3:191857829:C:A	0.112477	1	0.0917603	-	0.2187	Inf	0.419572	upstream_gene_variant	MODIFIER	FAM43A	ENSG00000185112	ENST00000329759.6	protein_coding	-	-	-	-	-	-	5.916
chr3:194682542:A:G	3	194682542	rs13318131	-0.0082453	0.75611	chr3:191857829:C:A	0.112477	1	0.0917603	-	0.2187	Inf	0.419572	TF_binding_site_variant	MODIFIER	-	-	ENSM00203274610	-	-	-	-	-	-	-	5.916
chr3:194682542:A:G	3	194682542	rs13318131	-0.0082453	0.75611	chr3:191857829:C:A	0.112477	1	0.0917603	-	0.2187	Inf	0.419572	TF_binding_site_variant	MODIFIER	-	-	ENSM00524977917	-	-	-	-	-	-	-	5.916
chr3:194683761:G:C	3	194683761	rs9814897	-0.0082453	0.75611	chr3:191857829:C:A	0.112477	1	0.0917603	-	0.2177	Inf	0.421499	upstream_gene_variant	MODIFIER	FAM43A	ENSG00000185112	ENST00000329759.6	protein_coding	-	-	-	-	-	-	0.117
chr5:71909557:G:A	5	71909557	rs67000399	-0.0067346	0.75628	chr5:76339511:G:A	0.0559207	1	0.0917603	-	0.1302	Inf	0.704764	intergenic_variant	MODIFIER	-	-	-	-	-	-	-	-	-	-	2.073
chr5:71910471:G:C	5	71910471	rs13167055	-0.0067346	0.75628	chr5:76339511:G:A	0.0559207	1	0.0917603	-	0.1302	Inf	0.704764	intergenic_variant	MODIFIER	-	-	-	-	-	-	-	-	-	-	3.573
chr5:71914570:A:G	5	71914570	rs66602696	-0.0067346	0.75628	chr5:76339511:G:A	0.0559207	1	0.0917603	-	0.1382	Inf	0.663967	intergenic_variant	MODIFIER	-	-	-	-	-	-	-	-	-	-	16.1
chr5:71916866:C:T	5	71916866	rs35551714	-0.0067346	0.75628	chr5:76339511:G:A	0.0559207	1	0.0917603	-	0.1382	Inf	0.663967	intergenic_variant	MODIFIER	-	-	-	-	-	-	-	-	-	-	5.749
chr5:71919184:T:C	5	71919184	rs4470749	-0.0067346	0.75628	chr5:76339511:G:A	0.0559207	1	0.0917603	-	0.1382	Inf	0.663967	intergenic_variant	MODIFIER	-	-	-	-	-	-	-	-	-	-	3.891
chr5:71919970:G:A	5	71919970	rs72775454	-0.0067346	0.75628	chr5:76339511:G:A	0.0559207	1	0.0917603	-	0.1382	Inf	0.663967	intergenic_variant	MODIFIER	-	-	-	-	-	-	-	-	-	-	2.135
chr5:71922513:C:T	5	71922513	rs4621543	-0.0067346	0.75628	chr5:76339511:G:A	0.0559207	1	0.0917603	-	0.1382	Inf	0.663967	regulatory_region_variant	MODIFIER	-	-	ENSR00000182153	promoter_flanking_region	-	-	-	-	-	-	2.242
chr5:71922513:C:T	5	71922513	rs4621543	-0.0067346	0.75628	chr5:76339511:G:A	0.0559207	1	0.0917603	-	0.1382	Inf	0.663967	regulatory_region_variant	MODIFIER	-	-	ENSR00000758376	CTCF_binding_site	-	-	-	-	-	-	2.242
chr5:71922513:C:T	5	71922513	rs4621543	-0.0067346	0.75628	chr5:76339511:G:A	0.0559207	1	0.0917603	-	0.1382	Inf	0.663967	intergenic_variant	MODIFIER	-	-	-	-	-	-	-	-	-	-	2.242
chr7:101421747:A:G	7	101421747	rs13229048	0.0051507	0.75748	chr7:103511937:C:T	0.0776333	1	0.228464	-	0.2654	Inf	0.860829	intron_variant	MODIFIER	COL26A1	ENSG00000160963	ENST00000613501.1	protein_coding	-	-	-	-	-	-	0.894
chr7:101421747:A:G	7	101421747	rs13229048	0.0051507	0.75748	chr7:103511937:C:T	0.0776333	1	0.228464	-	0.2654	Inf	0.860829	intron_variant	MODIFIER	COL26A1	ENSG00000160963	ENST00000313669.12	protein_coding	-	-	-	-	-	-	0.894
chr7:101465018:T:C	7	101465018	rs10229291	-0.0051045	0.75794	chr7:103511937:C:T	0.0752184	1	0.234082	-	0.5089	Inf	0.459976	intron_variant	MODIFIER	COL26A1	ENSG00000160963	ENST00000613501.1	protein_coding	-	-	-	-	-	-	2.362
chr7:101465018:T:C	7	101465018	rs10229291	-0.0051045	0.75794	chr7:103511937:C:T	0.0752184	1	0.234082	-	0.5089	Inf	0.459976	intron_variant	MODIFIER	COL26A1	ENSG00000160963	ENST00000313669.12	protein_coding	-	-	-	-	-	-	2.362
chr7:101465595:A:G	7	101465595	rs35671357	-0.0051045	0.75794	chr7:103511937:C:T	0.0752184	1	0.234082	-	0.5089	Inf	0.459976	intron_variant	MODIFIER	COL26A1	ENSG00000160963	ENST00000613501.1	protein_coding	-	-	-	-	-	-	4.207
chr7:101465595:A:G	7	101465595	rs35671357	-0.0051045	0.75794	chr7:103511937:C:T	0.0752184	1	0.234082	-	0.5089	Inf	0.459976	intron_variant	MODIFIER	COL26A1	ENSG00000160963	ENST00000313669.12	protein_coding	-	-	-	-	-	-	4.207
chr7:101470448:T:C	7	101470448	rs10953342	-0.0051045	0.75794	chr7:103511937:C:T	0.0752184	1	0.234082	-	0.508	Inf	0.460791	regulatory_region_variant	MODIFIER	-	-	ENSR00001275539	promoter_flanking_region	-	-	-	-	-	-	2.795
chr7:101470448:T:C	7	101470448	rs10953342	-0.0051045	0.75794	chr7:103511937:C:T	0.0752184	1	0.234082	-	0.508	Inf	0.460791	intron_variant	MODIFIER	COL26A1	ENSG00000160963	ENST00000613501.1	protein_coding	-	-	-	-	-	-	2.795
chr7:101470448:T:C	7	101470448	rs10953342	-0.0051045	0.75794	chr7:103511937:C:T	0.0752184	1	0.234082	-	0.508	Inf	0.460791	intron_variant	MODIFIER	COL26A1	ENSG00000160963	ENST00000313669.12	protein_coding	-	-	-	-	-	-	2.795
chr7:101472295:T:C	7	101472295	rs7804118	-0.0051045	0.75794	chr7:103511937:C:T	0.0752184	1	0.234082	-	0.508	Inf	0.460791	intron_variant	MODIFIER	COL26A1	ENSG00000160963	ENST00000313669.12	protein_coding	-	-	-	-	-	-	1.213
chr7:101472295:T:C	7	101472295	rs7804118	-0.0051045	0.75794	chr7:103511937:C:T	0.0752184	1	0.234082	-	0.508	Inf	0.460791	intron_variant	MODIFIER	COL26A1	ENSG00000160963	ENST00000613501.1	protein_coding	-	-	-	-	-	-	1.213
chr5:71920480:T:A	5	71920480	rs67877657	-0.0066616	0.75914	chr5:76339511:G:A	0.0559207	1	0.0917603	-	0.1382	Inf	0.663967	intergenic_variant	MODIFIER	-	-	-	-	-	-	-	-	-	-	9.161
chr7:101454974:A:G	7	101454974	rs6964132	-0.0047876	0.76021	chr7:103511937:C:T	0.0646962	1	0.262172	-	0.5845	Inf	0.448541	intron_variant	MODIFIER	COL26A1	ENSG00000160963	ENST00000313669.12	protein_coding	-	-	-	-	-	-	0.695
chr7:101454974:A:G	7	101454974	rs6964132	-0.0047876	0.76021	chr7:103511937:C:T	0.0646962	1	0.262172	-	0.5845	Inf	0.448541	intron_variant	MODIFIER	COL26A1	ENSG00000160963	ENST00000613501.1	protein_coding	-	-	-	-	-	-	0.695
chr7:101460176:T:C	7	101460176	rs6973489	-0.0047876	0.76021	chr7:103511937:C:T	0.0646962	1	0.262172	-	0.5815	Inf	0.450855	intron_variant	MODIFIER	COL26A1	ENSG00000160963	ENST00000613501.1	protein_coding	-	-	-	-	-	-	3.932
chr7:101460176:T:C	7	101460176	rs6973489	-0.0047876	0.76021	chr7:103511937:C:T	0.0646962	1	0.262172	-	0.5815	Inf	0.450855	intron_variant	MODIFIER	COL26A1	ENSG00000160963	ENST00000313669.12	protein_coding	-	-	-	-	-	-	3.932
chr7:101461589:T:C	7	101461589	rs4729714	-0.0047876	0.76021	chr7:103511937:C:T	0.0646962	1	0.262172	-	0.5815	Inf	0.450855	intron_variant	MODIFIER	COL26A1	ENSG00000160963	ENST00000313669.12	protein_coding	-	-	-	-	-	-	1.798
chr7:101461589:T:C	7	101461589	rs4729714	-0.0047876	0.76021	chr7:103511937:C:T	0.0646962	1	0.262172	-	0.5815	Inf	0.450855	intron_variant	MODIFIER	COL26A1	ENSG00000160963	ENST00000613501.1	protein_coding	-	-	-	-	-	-	1.798
chr7:101448617:T:C	7	101448617	rs1859640	-0.0046755	0.7614	chr7:103511937:C:T	0.0577737	1	0.284644	-	0.3509	Inf	0.811183	intron_variant	MODIFIER	COL26A1	ENSG00000160963	ENST00000613501.1	protein_coding	-	-	-	-	-	-	0.221
chr7:101448617:T:C	7	101448617	rs1859640	-0.0046755	0.7614	chr7:103511937:C:T	0.0577737	1	0.284644	-	0.3509	Inf	0.811183	intron_variant	MODIFIER	COL26A1	ENSG00000160963	ENST00000313669.12	protein_coding	-	-	-	-	-	-	0.221
chr5:72722702:A:G	5	72722702	rs2663073	0.0096962	0.76555	chr5:76339511:G:A	0.098383	1	0.0543071	-	0.0974	Inf	0.557568	intron_variant,non_coding_transcript_variant	MODIFIER	-	ENSG00000251613	ENST00000663630.1	lncRNA	-	-	-	-	-	-	4.896
chr5:72722702:A:G	5	72722702	rs2663073	0.0096962	0.76555	chr5:76339511:G:A	0.098383	1	0.0543071	-	0.0974	Inf	0.557568	upstream_gene_variant	MODIFIER	RPL7P22	ENSG00000226544	ENST00000466005.2	processed_pseudogene	-	-	-	-	-	-	4.896
chr5:72722702:A:G	5	72722702	rs2663073	0.0096962	0.76555	chr5:76339511:G:A	0.098383	1	0.0543071	-	0.0974	Inf	0.557568	intron_variant,non_coding_transcript_variant	MODIFIER	-	ENSG00000251613	ENST00000508217.2	lncRNA	-	-	-	-	-	-	4.896
chr5:72722702:A:G	5	72722702	rs2663073	0.0096962	0.76555	chr5:76339511:G:A	0.098383	1	0.0543071	-	0.0974	Inf	0.557568	intron_variant,non_coding_transcript_variant	MODIFIER	-	ENSG00000251613	ENST00000662691.1	lncRNA	-	-	-	-	-	-	4.896
chr5:72722702:A:G	5	72722702	rs2663073	0.0096962	0.76555	chr5:76339511:G:A	0.098383	1	0.0543071	-	0.0974	Inf	0.557568	intron_variant,non_coding_transcript_variant	MODIFIER	-	ENSG00000251613	ENST00000513767.3	lncRNA	-	-	-	-	-	-	4.896
chr7:103896711:T:A	7	103896711	rs10215599	0.0040935	0.77197	chr7:103511937:C:T	0.0572459	1	0.286517	-	0.3439	Inf	0.83314	intron_variant	MODIFIER	RELN	ENSG00000189056	ENST00000424685.3	protein_coding	-	-	-	-	-	-	1.385
chr7:103896711:T:A	7	103896711	rs10215599	0.0040935	0.77197	chr7:103511937:C:T	0.0572459	1	0.286517	-	0.3439	Inf	0.83314	intron_variant,non_coding_transcript_variant	MODIFIER	RELN	ENSG00000189056	ENST00000680712.1	retained_intron	-	-	-	-	-	-	1.385
chr7:103896711:T:A	7	103896711	rs10215599	0.0040935	0.77197	chr7:103511937:C:T	0.0572459	1	0.286517	-	0.3439	Inf	0.83314	intron_variant,non_coding_transcript_variant	MODIFIER	RELN	ENSG00000189056	ENST00000681931.1	retained_intron	-	-	-	-	-	-	1.385
chr7:103896711:T:A	7	103896711	rs10215599	0.0040935	0.77197	chr7:103511937:C:T	0.0572459	1	0.286517	-	0.3439	Inf	0.83314	intron_variant,NMD_transcript_variant	MODIFIER	RELN	ENSG00000189056	ENST00000681034.1	nonsense_mediated_decay	-	-	-	-	-	-	1.385
chr7:103896711:T:A	7	103896711	rs10215599	0.0040935	0.77197	chr7:103511937:C:T	0.0572459	1	0.286517	-	0.3439	Inf	0.83314	intron_variant,non_coding_transcript_variant	MODIFIER	RELN	ENSG00000189056	ENST00000473457.2	retained_intron	-	-	-	-	-	-	1.385
chr7:103896711:T:A	7	103896711	rs10215599	0.0040935	0.77197	chr7:103511937:C:T	0.0572459	1	0.286517	-	0.3439	Inf	0.83314	intron_variant	MODIFIER	RELN	ENSG00000189056	ENST00000428762.6	protein_coding	-	-	-	-	-	-	1.385
chr7:103896711:T:A	7	103896711	rs10215599	0.0040935	0.77197	chr7:103511937:C:T	0.0572459	1	0.286517	-	0.3439	Inf	0.83314	intron_variant	MODIFIER	RELN	ENSG00000189056	ENST00000343529.9	protein_coding	-	-	-	-	-	-	1.385
chr7:103896711:T:A	7	103896711	rs10215599	0.0040935	0.77197	chr7:103511937:C:T	0.0572459	1	0.286517	-	0.3439	Inf	0.83314	intron_variant,non_coding_transcript_variant	MODIFIER	RELN	ENSG00000189056	ENST00000679867.1	retained_intron	-	-	-	-	-	-	1.385
chr7:103896711:T:A	7	103896711	rs10215599	0.0040935	0.77197	chr7:103511937:C:T	0.0572459	1	0.286517	-	0.3439	Inf	0.83314	intron_variant,non_coding_transcript_variant	MODIFIER	RELN	ENSG00000189056	ENST00000681401.1	retained_intron	-	-	-	-	-	-	1.385
chr5:75275752:A:C	5	75275752	rs77899875	0.0093217	0.77319	chr5:76339511:G:A	0.120056	1	0.0449438	-	0.1302	Inf	0.34519	intergenic_variant	MODIFIER	-	-	-	-	-	-	-	-	-	-	6.792
chr5:75275752:A:C	5	75275752	rs77899875	0.0093217	0.77319	chr5:76339511:G:A	0.120056	1	0.0449438	-	0.1302	Inf	0.34519	regulatory_region_variant	MODIFIER	-	-	ENSR00000759193	promoter_flanking_region	-	-	-	-	-	-	6.792
chr5:75281403:G:A	5	75281403	rs76909681	0.0093217	0.77319	chr5:76339511:G:A	0.125522	1	0.0430712	-	0.1292	Inf	0.333368	intergenic_variant	MODIFIER	-	-	-	-	-	-	-	-	-	-	1.889
chr5:75281876:A:C	5	75281876	rs77209726	0.0093217	0.77319	chr5:76339511:G:A	0.125522	1	0.0430712	-	0.1292	Inf	0.333368	regulatory_region_variant	MODIFIER	-	-	ENSR00001096699	promoter_flanking_region	-	-	-	-	-	-	10.6
chr5:75281876:A:C	5	75281876	rs77209726	0.0093217	0.77319	chr5:76339511:G:A	0.125522	1	0.0430712	-	0.1292	Inf	0.333368	TF_binding_site_variant	MODIFIER	-	-	ENSM00388093264	-	-	-	-	-	-	-	10.6
chr5:75281876:A:C	5	75281876	rs77209726	0.0093217	0.77319	chr5:76339511:G:A	0.125522	1	0.0430712	-	0.1292	Inf	0.333368	TF_binding_site_variant	MODIFIER	-	-	ENSM00494858063	-	-	-	-	-	-	-	10.6
chr5:75281876:A:C	5	75281876	rs77209726	0.0093217	0.77319	chr5:76339511:G:A	0.125522	1	0.0430712	-	0.1292	Inf	0.333368	TF_binding_site_variant	MODIFIER	-	-	ENSM00517605043	-	-	-	-	-	-	-	10.6
chr5:75281876:A:C	5	75281876	rs77209726	0.0093217	0.77319	chr5:76339511:G:A	0.125522	1	0.0430712	-	0.1292	Inf	0.333368	TF_binding_site_variant	MODIFIER	-	-	ENSM00521568587	-	-	-	-	-	-	-	10.6
chr5:75281876:A:C	5	75281876	rs77209726	0.0093217	0.77319	chr5:76339511:G:A	0.125522	1	0.0430712	-	0.1292	Inf	0.333368	TF_binding_site_variant	MODIFIER	-	-	ENSM00465481339	-	-	-	-	-	-	-	10.6
chr5:75281876:A:C	5	75281876	rs77209726	0.0093217	0.77319	chr5:76339511:G:A	0.125522	1	0.0430712	-	0.1292	Inf	0.333368	TF_binding_site_variant	MODIFIER	-	-	ENSM00472373642	-	-	-	-	-	-	-	10.6
chr5:75281876:A:C	5	75281876	rs77209726	0.0093217	0.77319	chr5:76339511:G:A	0.125522	1	0.0430712	-	0.1292	Inf	0.333368	TF_binding_site_variant	MODIFIER	-	-	ENSM00479190499	-	-	-	-	-	-	-	10.6
chr5:75281876:A:C	5	75281876	rs77209726	0.0093217	0.77319	chr5:76339511:G:A	0.125522	1	0.0430712	-	0.1292	Inf	0.333368	TF_binding_site_variant	MODIFIER	-	-	ENSM00522928751	-	-	-	-	-	-	-	10.6
chr5:75281876:A:C	5	75281876	rs77209726	0.0093217	0.77319	chr5:76339511:G:A	0.125522	1	0.0430712	-	0.1292	Inf	0.333368	TF_binding_site_variant	MODIFIER	-	-	ENSM00473349807	-	-	-	-	-	-	-	10.6
chr5:75281876:A:C	5	75281876	rs77209726	0.0093217	0.77319	chr5:76339511:G:A	0.125522	1	0.0430712	-	0.1292	Inf	0.333368	TF_binding_site_variant	MODIFIER	-	-	ENSM00468914799	-	-	-	-	-	-	-	10.6
chr5:75281876:A:C	5	75281876	rs77209726	0.0093217	0.77319	chr5:76339511:G:A	0.125522	1	0.0430712	-	0.1292	Inf	0.333368	TF_binding_site_variant	MODIFIER	-	-	ENSM00474327007	-	-	-	-	-	-	-	10.6
chr5:75281876:A:C	5	75281876	rs77209726	0.0093217	0.77319	chr5:76339511:G:A	0.125522	1	0.0430712	-	0.1292	Inf	0.333368	TF_binding_site_variant	MODIFIER	-	-	ENSM00206097359	-	-	-	-	-	-	-	10.6
chr5:75281876:A:C	5	75281876	rs77209726	0.0093217	0.77319	chr5:76339511:G:A	0.125522	1	0.0430712	-	0.1292	Inf	0.333368	TF_binding_site_variant	MODIFIER	-	-	ENSM00383674166	-	-	-	-	-	-	-	10.6
chr5:75281876:A:C	5	75281876	rs77209726	0.0093217	0.77319	chr5:76339511:G:A	0.125522	1	0.0430712	-	0.1292	Inf	0.333368	TF_binding_site_variant	MODIFIER	-	-	ENSM00494371413	-	-	-	-	-	-	-	10.6
chr5:75281876:A:C	5	75281876	rs77209726	0.0093217	0.77319	chr5:76339511:G:A	0.125522	1	0.0430712	-	0.1292	Inf	0.333368	intergenic_variant	MODIFIER	-	-	-	-	-	-	-	-	-	-	10.6
chr5:75285570:A:G	5	75285570	rs112528318	0.0093217	0.77319	chr5:76339511:G:A	0.120056	1	0.0449438	-	0.1342	Inf	0.334902	intergenic_variant	MODIFIER	-	-	-	-	-	-	-	-	-	-	2.292
chr5:75287393:T:C	5	75287393	rs113231411	0.0093217	0.77319	chr5:76339511:G:A	0.120056	1	0.0449438	-	0.1342	Inf	0.334902	intergenic_variant	MODIFIER	-	-	-	-	-	-	-	-	-	-	13.28
chr5:75302609:C:T	5	75302609	rs12109048	0.0093217	0.77319	chr5:76339511:G:A	0.120056	1	0.0449438	-	0.1332	Inf	0.337416	intergenic_variant	MODIFIER	-	-	-	-	-	-	-	-	-	-	2.881
chr5:75302927:C:G	5	75302927	rs141755340	0.0093217	0.77319	chr5:76339511:G:A	0.120056	1	0.0449438	-	0.1322	Inf	0.339968	intergenic_variant	MODIFIER	-	-	-	-	-	-	-	-	-	-	1.568
chr5:75303613:T:C	5	75303613	rs74907988	0.0093217	0.77319	chr5:76339511:G:A	0.120056	1	0.0449438	-	0.1322	Inf	0.339968	intergenic_variant	MODIFIER	-	-	-	-	-	-	-	-	-	-	9.21
chr5:75308250:G:A	5	75308250	rs116583196	0.0093217	0.77319	chr5:76339511:G:A	0.120056	1	0.0449438	-	0.1332	Inf	0.337416	intergenic_variant	MODIFIER	-	-	-	-	-	-	-	-	-	-	1.703
chr5:75314225:C:T	5	75314225	rs61375955	0.0093217	0.77319	chr5:76339511:G:A	0.120056	1	0.0449438	-	0.1252	Inf	0.358976	intergenic_variant	MODIFIER	-	-	-	-	-	-	-	-	-	-	10.52
chr5:75314225:C:T	5	75314225	rs61375955	0.0093217	0.77319	chr5:76339511:G:A	0.120056	1	0.0449438	-	0.1252	Inf	0.358976	regulatory_region_variant	MODIFIER	-	-	ENSR00001096701	promoter_flanking_region	-	-	-	-	-	-	10.52
chr5:75318317:C:T	5	75318317	rs115664150	0.0093217	0.77319	chr5:76339511:G:A	0.131484	1	0.0411985	-	0.0676	Inf	0.609445	downstream_gene_variant	MODIFIER	-	ENSG00000247372	ENST00000501886.2	lncRNA	-	-	-	-	-	-	4.435
chr5:75324552:T:C	5	75324552	rs3857388	0.0093217	0.77319	chr5:76339511:G:A	0.120056	1	0.0449438	-	0.1233	Inf	0.364508	intron_variant,non_coding_transcript_variant	MODIFIER	-	ENSG00000247372	ENST00000501886.2	lncRNA	-	-	-	-	-	-	4.75
chr5:75325087:C:T	5	75325087	rs6878576	0.0093217	0.77319	chr5:76339511:G:A	0.120056	1	0.0449438	-	0.1233	Inf	0.364508	intron_variant,non_coding_transcript_variant	MODIFIER	-	ENSG00000247372	ENST00000501886.2	lncRNA	-	-	-	-	-	-	7.457
chr5:75325808:G:A	5	75325808	rs59171406	0.0093217	0.77319	chr5:76339511:G:A	0.120056	1	0.0449438	-	0.1233	Inf	0.364508	intron_variant,non_coding_transcript_variant	MODIFIER	-	ENSG00000247372	ENST00000501886.2	lncRNA	-	-	-	-	-	-	0.595
chr7:101413860:G:A	7	101413860	rs10251497	0.0045626	0.77404	chr7:103511937:C:T	0.0672752	1	0.254682	-	0.326	Inf	0.781233	intron_variant	MODIFIER	COL26A1	ENSG00000160963	ENST00000613501.1	protein_coding	-	-	-	-	-	-	1.093
chr7:101413860:G:A	7	101413860	rs10251497	0.0045626	0.77404	chr7:103511937:C:T	0.0672752	1	0.254682	-	0.326	Inf	0.781233	intron_variant	MODIFIER	COL26A1	ENSG00000160963	ENST00000313669.12	protein_coding	-	-	-	-	-	-	1.093
chr5:72121295:C:T	5	72121295	rs112222884	0.0057039	0.77544	chr5:76339511:G:A	0.0613936	1	0.0842697	-	0.0964	Inf	0.874167	intron_variant	MODIFIER	MAP1B	ENSG00000131711	ENST00000511641.2	protein_coding	-	-	-	-	-	-	1.246
chr5:72121295:C:T	5	72121295	rs112222884	0.0057039	0.77544	chr5:76339511:G:A	0.0613936	1	0.0842697	-	0.0964	Inf	0.874167	intron_variant,NMD_transcript_variant	MODIFIER	MAP1B	ENSG00000131711	ENST00000513526.6	nonsense_mediated_decay	-	-	-	-	-	-	1.246
chr5:72121295:C:T	5	72121295	rs112222884	0.0057039	0.77544	chr5:76339511:G:A	0.0613936	1	0.0842697	-	0.0964	Inf	0.874167	intron_variant	MODIFIER	MAP1B	ENSG00000131711	ENST00000296755.12	protein_coding	-	-	-	-	-	-	1.246
chr5:72121295:C:T	5	72121295	rs112222884	0.0057039	0.77544	chr5:76339511:G:A	0.0613936	1	0.0842697	-	0.0964	Inf	0.874167	intron_variant	MODIFIER	MAP1B	ENSG00000131711	ENST00000512974.5	protein_coding	-	-	-	-	-	-	1.246
chr5:72121295:C:T	5	72121295	rs112222884	0.0057039	0.77544	chr5:76339511:G:A	0.0613936	1	0.0842697	-	0.0964	Inf	0.874167	regulatory_region_variant	MODIFIER	-	-	ENSR00000758432	promoter_flanking_region	-	-	-	-	-	-	1.246
chr7:106441784:T:G	7	106441784	rs9801323	0.0045481	0.77985	chr7:103511937:C:T	0.0666163	1	0.256554	-	0.3638	Inf	0.705206	intron_variant,non_coding_transcript_variant	MODIFIER	-	ENSG00000243797	ENST00000490856.5	lncRNA	-	-	-	-	-	-	3.079
chr7:106441784:T:G	7	106441784	rs9801323	0.0045481	0.77985	chr7:103511937:C:T	0.0666163	1	0.256554	-	0.3638	Inf	0.705206	intron_variant,non_coding_transcript_variant	MODIFIER	-	ENSG00000286076	ENST00000651902.1	lncRNA	-	-	-	-	-	-	3.079
chr7:106434496:T:A	7	106434496	rs11977100	0.0043519	0.78905	chr7:103511937:C:T	0.0666163	1	0.256554	-	0.3658	Inf	0.70135	intron_variant,non_coding_transcript_variant	MODIFIER	-	ENSG00000286076	ENST00000651902.1	lncRNA	-	-	-	-	-	-	5.374
chr7:106434496:T:A	7	106434496	rs11977100	0.0043519	0.78905	chr7:103511937:C:T	0.0666163	1	0.256554	-	0.3658	Inf	0.70135	intron_variant,non_coding_transcript_variant	MODIFIER	-	ENSG00000243797	ENST00000490856.5	lncRNA	-	-	-	-	-	-	5.374
chr7:106447272:T:C	7	106447272	rs4730174	0.0043519	0.78905	chr7:103511937:C:T	0.0666163	1	0.256554	-	0.3658	Inf	0.70135	intron_variant,non_coding_transcript_variant	MODIFIER	-	ENSG00000286076	ENST00000651902.1	lncRNA	-	-	-	-	-	-	6.85
chr7:106447272:T:C	7	106447272	rs4730174	0.0043519	0.78905	chr7:103511937:C:T	0.0666163	1	0.256554	-	0.3658	Inf	0.70135	intron_variant,non_coding_transcript_variant	MODIFIER	-	ENSG00000243797	ENST00000490856.5	lncRNA	-	-	-	-	-	-	6.85
chr7:101402299:C:T	7	101402299	rs10223928	0.0042436	0.78967	chr7:103511937:C:T	0.0672752	1	0.254682	-	0.3221	Inf	0.790692	intron_variant	MODIFIER	COL26A1	ENSG00000160963	ENST00000613501.1	protein_coding	-	-	-	-	-	-	4.165
chr7:101402299:C:T	7	101402299	rs10223928	0.0042436	0.78967	chr7:103511937:C:T	0.0672752	1	0.254682	-	0.3221	Inf	0.790692	intron_variant	MODIFIER	COL26A1	ENSG00000160963	ENST00000313669.12	protein_coding	-	-	-	-	-	-	4.165
chr7:101462420:A:G	7	101462420	rs4639447	-0.0041604	0.79446	chr7:103511937:C:T	0.0686224	1	0.250936	-	0.502	Inf	0.499873	intron_variant	MODIFIER	COL26A1	ENSG00000160963	ENST00000313669.12	protein_coding	-	-	-	-	-	-	1.132
chr7:101462420:A:G	7	101462420	rs4639447	-0.0041604	0.79446	chr7:103511937:C:T	0.0686224	1	0.250936	-	0.502	Inf	0.499873	intron_variant	MODIFIER	COL26A1	ENSG00000160963	ENST00000613501.1	protein_coding	-	-	-	-	-	-	1.132
chr7:101456412:C:T	7	101456412	rs62464267	-0.0041331	0.79589	chr7:103511937:C:T	0.0679438	1	0.252809	-	0.502	Inf	0.503604	intron_variant	MODIFIER	COL26A1	ENSG00000160963	ENST00000313669.12	protein_coding	-	-	-	-	-	-	0.738
chr7:101456412:C:T	7	101456412	rs62464267	-0.0041331	0.79589	chr7:103511937:C:T	0.0679438	1	0.252809	-	0.502	Inf	0.503604	intron_variant	MODIFIER	COL26A1	ENSG00000160963	ENST00000613501.1	protein_coding	-	-	-	-	-	-	0.738
chr7:101456439:T:C	7	101456439	rs6956314	-0.0041331	0.79589	chr7:103511937:C:T	0.0686224	1	0.250936	-	0.505	Inf	0.496903	intron_variant	MODIFIER	COL26A1	ENSG00000160963	ENST00000313669.12	protein_coding	-	-	-	-	-	-	1.54
chr7:101456439:T:C	7	101456439	rs6956314	-0.0041331	0.79589	chr7:103511937:C:T	0.0686224	1	0.250936	-	0.505	Inf	0.496903	intron_variant	MODIFIER	COL26A1	ENSG00000160963	ENST00000613501.1	protein_coding	-	-	-	-	-	-	1.54
chr7:101456524:C:T	7	101456524	rs34524965	-0.0041331	0.79589	chr7:103511937:C:T	0.0686224	1	0.250936	-	0.503	Inf	0.498879	intron_variant	MODIFIER	COL26A1	ENSG00000160963	ENST00000313669.12	protein_coding	-	-	-	-	-	-	1.106
chr7:101456524:C:T	7	101456524	rs34524965	-0.0041331	0.79589	chr7:103511937:C:T	0.0686224	1	0.250936	-	0.503	Inf	0.498879	intron_variant	MODIFIER	COL26A1	ENSG00000160963	ENST00000613501.1	protein_coding	-	-	-	-	-	-	1.106
chr7:101456541:C:A	7	101456541	rs35555965	-0.0041331	0.79589	chr7:103511937:C:T	0.0686224	1	0.250936	-	0.502	Inf	0.499873	intron_variant	MODIFIER	COL26A1	ENSG00000160963	ENST00000613501.1	protein_coding	-	-	-	-	-	-	1.831
chr7:101456541:C:A	7	101456541	rs35555965	-0.0041331	0.79589	chr7:103511937:C:T	0.0686224	1	0.250936	-	0.502	Inf	0.499873	intron_variant	MODIFIER	COL26A1	ENSG00000160963	ENST00000313669.12	protein_coding	-	-	-	-	-	-	1.831
chr7:101456619:A:G	7	101456619	rs34350402	-0.0041331	0.79589	chr7:103511937:C:T	0.0686224	1	0.250936	-	0.504	Inf	0.497889	intron_variant	MODIFIER	COL26A1	ENSG00000160963	ENST00000613501.1	protein_coding	-	-	-	-	-	-	3.424
chr7:101456619:A:G	7	101456619	rs34350402	-0.0041331	0.79589	chr7:103511937:C:T	0.0686224	1	0.250936	-	0.504	Inf	0.497889	intron_variant	MODIFIER	COL26A1	ENSG00000160963	ENST00000313669.12	protein_coding	-	-	-	-	-	-	3.424
chr7:101458088:C:G	7	101458088	rs62464270	-0.0041331	0.79589	chr7:103511937:C:T	0.0686224	1	0.250936	-	0.502	Inf	0.499873	intron_variant	MODIFIER	COL26A1	ENSG00000160963	ENST00000313669.12	protein_coding	-	-	-	-	-	-	0.705
chr7:101458088:C:G	7	101458088	rs62464270	-0.0041331	0.79589	chr7:103511937:C:T	0.0686224	1	0.250936	-	0.502	Inf	0.499873	intron_variant	MODIFIER	COL26A1	ENSG00000160963	ENST00000613501.1	protein_coding	-	-	-	-	-	-	0.705
chr7:101458088:C:G	7	101458088	rs62464270	-0.0041331	0.79589	chr7:103511937:C:T	0.0686224	1	0.250936	-	0.502	Inf	0.499873	regulatory_region_variant	MODIFIER	-	-	ENSR00000833917	CTCF_binding_site	-	-	-	-	-	-	0.705
chr7:101458465:G:A	7	101458465	rs13235611	-0.0041331	0.79589	chr7:103511937:C:T	0.0686224	1	0.250936	-	0.502	Inf	0.499873	intron_variant	MODIFIER	COL26A1	ENSG00000160963	ENST00000613501.1	protein_coding	-	-	-	-	-	-	4.85
chr7:101458465:G:A	7	101458465	rs13235611	-0.0041331	0.79589	chr7:103511937:C:T	0.0686224	1	0.250936	-	0.502	Inf	0.499873	intron_variant	MODIFIER	COL26A1	ENSG00000160963	ENST00000313669.12	protein_coding	-	-	-	-	-	-	4.85
chr7:101459626:G:C	7	101459626	rs11771778	-0.0041331	0.79589	chr7:103511937:C:T	0.0686224	1	0.250936	-	0.501	Inf	0.50087	intron_variant	MODIFIER	COL26A1	ENSG00000160963	ENST00000613501.1	protein_coding	-	-	-	-	-	-	1.43
chr7:101459626:G:C	7	101459626	rs11771778	-0.0041331	0.79589	chr7:103511937:C:T	0.0686224	1	0.250936	-	0.501	Inf	0.50087	intron_variant	MODIFIER	COL26A1	ENSG00000160963	ENST00000313669.12	protein_coding	-	-	-	-	-	-	1.43
chr7:101459720:C:G	7	101459720	rs17468869,COSV58133786	-0.0041331	0.79589	chr7:103511937:C:T	0.0686224	1	0.250936	-	0.502	Inf	0.499873	intron_variant	MODIFIER	COL26A1	ENSG00000160963	ENST00000313669.12	protein_coding	-	-	-	-	-	-	2.353
chr7:101459720:C:G	7	101459720	rs17468869,COSV58133786	-0.0041331	0.79589	chr7:103511937:C:T	0.0686224	1	0.250936	-	0.502	Inf	0.499873	intron_variant	MODIFIER	COL26A1	ENSG00000160963	ENST00000613501.1	protein_coding	-	-	-	-	-	-	2.353
chr7:101459805:A:G	7	101459805	rs13239482,COSV58134731	-0.0041331	0.79589	chr7:103511937:C:T	0.0686224	1	0.250936	-	0.502	Inf	0.499873	intron_variant	MODIFIER	COL26A1	ENSG00000160963	ENST00000613501.1	protein_coding	-	-	-	-	-	-	5.229
chr7:101459805:A:G	7	101459805	rs13239482,COSV58134731	-0.0041331	0.79589	chr7:103511937:C:T	0.0686224	1	0.250936	-	0.502	Inf	0.499873	intron_variant	MODIFIER	COL26A1	ENSG00000160963	ENST00000313669.12	protein_coding	-	-	-	-	-	-	5.229
chr7:101461125:C:A	7	101461125	rs13243766	-0.0041331	0.79589	chr7:103511937:C:T	0.0686224	1	0.250936	-	0.502	Inf	0.499873	intron_variant	MODIFIER	COL26A1	ENSG00000160963	ENST00000613501.1	protein_coding	-	-	-	-	-	-	1.03
chr7:101461125:C:A	7	101461125	rs13243766	-0.0041331	0.79589	chr7:103511937:C:T	0.0686224	1	0.250936	-	0.502	Inf	0.499873	intron_variant	MODIFIER	COL26A1	ENSG00000160963	ENST00000313669.12	protein_coding	-	-	-	-	-	-	1.03
chr7:101461408:C:T	7	101461408	rs34478924	-0.0041331	0.79589	chr7:103511937:C:T	0.0686224	1	0.250936	-	0.502	Inf	0.499873	intron_variant	MODIFIER	COL26A1	ENSG00000160963	ENST00000613501.1	protein_coding	-	-	-	-	-	-	6.38
chr7:101461408:C:T	7	101461408	rs34478924	-0.0041331	0.79589	chr7:103511937:C:T	0.0686224	1	0.250936	-	0.502	Inf	0.499873	intron_variant	MODIFIER	COL26A1	ENSG00000160963	ENST00000313669.12	protein_coding	-	-	-	-	-	-	6.38
chr7:101461442:A:G	7	101461442	rs7795687	-0.0041331	0.79589	chr7:103511937:C:T	0.0686224	1	0.250936	-	0.502	Inf	0.499873	intron_variant	MODIFIER	COL26A1	ENSG00000160963	ENST00000313669.12	protein_coding	-	-	-	-	-	-	4.488
chr7:101461442:A:G	7	101461442	rs7795687	-0.0041331	0.79589	chr7:103511937:C:T	0.0686224	1	0.250936	-	0.502	Inf	0.499873	intron_variant	MODIFIER	COL26A1	ENSG00000160963	ENST00000613501.1	protein_coding	-	-	-	-	-	-	4.488
chr7:101462259:G:A	7	101462259	rs4415254	-0.0041331	0.79589	chr7:103511937:C:T	0.0686224	1	0.250936	-	0.502	Inf	0.499873	intron_variant	MODIFIER	COL26A1	ENSG00000160963	ENST00000313669.12	protein_coding	-	-	-	-	-	-	0.951
chr7:101462259:G:A	7	101462259	rs4415254	-0.0041331	0.79589	chr7:103511937:C:T	0.0686224	1	0.250936	-	0.502	Inf	0.499873	intron_variant	MODIFIER	COL26A1	ENSG00000160963	ENST00000613501.1	protein_coding	-	-	-	-	-	-	0.951
chr7:101462687:C:T	7	101462687	rs62464276	-0.0041331	0.79589	chr7:103511937:C:T	0.0686224	1	0.250936	-	0.502	Inf	0.499873	intron_variant	MODIFIER	COL26A1	ENSG00000160963	ENST00000613501.1	protein_coding	-	-	-	-	-	-	1.921
chr7:101462687:C:T	7	101462687	rs62464276	-0.0041331	0.79589	chr7:103511937:C:T	0.0686224	1	0.250936	-	0.502	Inf	0.499873	intron_variant	MODIFIER	COL26A1	ENSG00000160963	ENST00000313669.12	protein_coding	-	-	-	-	-	-	1.921
chr7:101401190:G:C	7	101401190	rs17133749	0.0041093	0.7963	chr7:103511937:C:T	0.0672752	1	0.254682	-	0.3211	Inf	0.793155	regulatory_region_variant	MODIFIER	-	-	ENSR00000833896	CTCF_binding_site	-	-	-	-	-	-	2.563
chr7:101401190:G:C	7	101401190	rs17133749	0.0041093	0.7963	chr7:103511937:C:T	0.0672752	1	0.254682	-	0.3211	Inf	0.793155	intron_variant	MODIFIER	COL26A1	ENSG00000160963	ENST00000313669.12	protein_coding	-	-	-	-	-	-	2.563
chr7:101401190:G:C	7	101401190	rs17133749	0.0041093	0.7963	chr7:103511937:C:T	0.0672752	1	0.254682	-	0.3211	Inf	0.793155	intron_variant	MODIFIER	COL26A1	ENSG00000160963	ENST00000613501.1	protein_coding	-	-	-	-	-	-	2.563
chr7:101459573:A:G	7	101459573	rs11764882	-0.0040809	0.79835	chr7:103511937:C:T	0.0693112	1	0.249064	-	0.502	Inf	0.496143	intron_variant	MODIFIER	COL26A1	ENSG00000160963	ENST00000313669.12	protein_coding	-	-	-	-	-	-	3.103
chr7:101459573:A:G	7	101459573	rs11764882	-0.0040809	0.79835	chr7:103511937:C:T	0.0693112	1	0.249064	-	0.502	Inf	0.496143	intron_variant	MODIFIER	COL26A1	ENSG00000160963	ENST00000613501.1	protein_coding	-	-	-	-	-	-	3.103
chr7:101459686:G:A	7	101459686	rs11771805	-0.0040591	0.79936	chr7:103511937:C:T	0.0686224	1	0.250936	-	0.502	Inf	0.499873	intron_variant	MODIFIER	COL26A1	ENSG00000160963	ENST00000313669.12	protein_coding	-	-	-	-	-	-	6.191
chr7:101459686:G:A	7	101459686	rs11771805	-0.0040591	0.79936	chr7:103511937:C:T	0.0686224	1	0.250936	-	0.502	Inf	0.499873	intron_variant	MODIFIER	COL26A1	ENSG00000160963	ENST00000613501.1	protein_coding	-	-	-	-	-	-	6.191
chr7:101461264:C:T	7	101461264	rs13243969,COSV58132931	-0.0039922	0.79963	chr7:103511937:C:T	0.0646962	1	0.262172	-	0.5815	Inf	0.450855	intron_variant	MODIFIER	COL26A1	ENSG00000160963	ENST00000613501.1	protein_coding	-	-	-	-	-	-	1.306
chr7:101461264:C:T	7	101461264	rs13243969,COSV58132931	-0.0039922	0.79963	chr7:103511937:C:T	0.0646962	1	0.262172	-	0.5815	Inf	0.450855	intron_variant	MODIFIER	COL26A1	ENSG00000160963	ENST00000313669.12	protein_coding	-	-	-	-	-	-	1.306
chr7:101460860:C:T	7	101460860	rs11772804	-0.0040221	0.80129	chr7:103511937:C:T	0.0686224	1	0.250936	-	0.502	Inf	0.499873	intron_variant	MODIFIER	COL26A1	ENSG00000160963	ENST00000613501.1	protein_coding	-	-	-	-	-	-	0.303
chr7:101460860:C:T	7	101460860	rs11772804	-0.0040221	0.80129	chr7:103511937:C:T	0.0686224	1	0.250936	-	0.502	Inf	0.499873	intron_variant	MODIFIER	COL26A1	ENSG00000160963	ENST00000313669.12	protein_coding	-	-	-	-	-	-	0.303
chr7:101400864:C:T	7	101400864	rs10278190	0.0040014	0.80153	chr7:103511937:C:T	0.0672752	1	0.254682	-	0.3191	Inf	0.798126	intron_variant	MODIFIER	COL26A1	ENSG00000160963	ENST00000613501.1	protein_coding	-	-	-	-	-	-	0.9
chr7:101400864:C:T	7	101400864	rs10278190	0.0040014	0.80153	chr7:103511937:C:T	0.0672752	1	0.254682	-	0.3191	Inf	0.798126	intron_variant	MODIFIER	COL26A1	ENSG00000160963	ENST00000313669.12	protein_coding	-	-	-	-	-	-	0.9
chr7:101408644:T:C	7	101408644	rs1859638	0.0040014	0.80153	chr7:103511937:C:T	0.0672752	1	0.254682	-	0.3201	Inf	0.795633	intron_variant	MODIFIER	COL26A1	ENSG00000160963	ENST00000313669.12	protein_coding	-	-	-	-	-	-	2.296
chr7:101408644:T:C	7	101408644	rs1859638	0.0040014	0.80153	chr7:103511937:C:T	0.0672752	1	0.254682	-	0.3201	Inf	0.795633	intron_variant	MODIFIER	COL26A1	ENSG00000160963	ENST00000613501.1	protein_coding	-	-	-	-	-	-	2.296
chr7:101411915:A:G	7	101411915	rs10272328	0.0040014	0.80153	chr7:103511937:C:T	0.0672752	1	0.254682	-	0.325	Inf	0.783637	intron_variant	MODIFIER	COL26A1	ENSG00000160963	ENST00000613501.1	protein_coding	-	-	-	-	-	-	1.659
chr7:101411915:A:G	7	101411915	rs10272328	0.0040014	0.80153	chr7:103511937:C:T	0.0672752	1	0.254682	-	0.325	Inf	0.783637	regulatory_region_variant	MODIFIER	-	-	ENSR00000327539	CTCF_binding_site	-	-	-	-	-	-	1.659
chr7:101411915:A:G	7	101411915	rs10272328	0.0040014	0.80153	chr7:103511937:C:T	0.0672752	1	0.254682	-	0.325	Inf	0.783637	intron_variant	MODIFIER	COL26A1	ENSG00000160963	ENST00000313669.12	protein_coding	-	-	-	-	-	-	1.659
chr7:101450110:T:C	7	101450110	rs2097906	-0.003815	0.80369	chr7:103511937:C:T	0.0577737	1	0.284644	-	0.3509	Inf	0.811183	intron_variant	MODIFIER	COL26A1	ENSG00000160963	ENST00000613501.1	protein_coding	-	-	-	-	-	-	1.187
chr7:101450110:T:C	7	101450110	rs2097906	-0.003815	0.80369	chr7:103511937:C:T	0.0577737	1	0.284644	-	0.3509	Inf	0.811183	intron_variant	MODIFIER	COL26A1	ENSG00000160963	ENST00000313669.12	protein_coding	-	-	-	-	-	-	1.187
chr7:101450110:T:C	7	101450110	rs2097906	-0.003815	0.80369	chr7:103511937:C:T	0.0577737	1	0.284644	-	0.3509	Inf	0.811183	regulatory_region_variant	MODIFIER	-	-	ENSR00000833913	CTCF_binding_site	-	-	-	-	-	-	1.187
chr7:101531818:G:A	7	101531818	rs17470799	-0.0052449	0.80457	chr7:103511937:C:T	0.165871	1	0.121723	-	0.1103	Inf	1.10356	regulatory_region_variant	MODIFIER	-	-	ENSR00000833943	enhancer	-	-	-	-	-	-	0.407
chr7:101531818:G:A	7	101531818	rs17470799	-0.0052449	0.80457	chr7:103511937:C:T	0.165871	1	0.121723	-	0.1103	Inf	1.10356	intron_variant	MODIFIER	COL26A1	ENSG00000160963	ENST00000613501.1	protein_coding	-	-	-	-	-	-	0.407
chr7:101531818:G:A	7	101531818	rs17470799	-0.0052449	0.80457	chr7:103511937:C:T	0.165871	1	0.121723	-	0.1103	Inf	1.10356	intron_variant	MODIFIER	COL26A1	ENSG00000160963	ENST00000313669.12	protein_coding	-	-	-	-	-	-	0.407
chr7:101537693:C:T	7	101537693	rs78730267	-0.0052449	0.80457	chr7:103511937:C:T	0.165871	1	0.121723	-	0.1113	Inf	1.09365	regulatory_region_variant	MODIFIER	-	-	ENSR00001275543	enhancer	-	-	-	-	-	-	0.078
chr7:101537693:C:T	7	101537693	rs78730267	-0.0052449	0.80457	chr7:103511937:C:T	0.165871	1	0.121723	-	0.1113	Inf	1.09365	intron_variant	MODIFIER	COL26A1	ENSG00000160963	ENST00000613501.1	protein_coding	-	-	-	-	-	-	0.078
chr7:101537693:C:T	7	101537693	rs78730267	-0.0052449	0.80457	chr7:103511937:C:T	0.165871	1	0.121723	-	0.1113	Inf	1.09365	regulatory_region_variant	MODIFIER	-	-	ENSR00000327544	CTCF_binding_site	-	-	-	-	-	-	0.078
chr7:101537693:C:T	7	101537693	rs78730267	-0.0052449	0.80457	chr7:103511937:C:T	0.165871	1	0.121723	-	0.1113	Inf	1.09365	intron_variant	MODIFIER	COL26A1	ENSG00000160963	ENST00000313669.12	protein_coding	-	-	-	-	-	-	0.078
chr7:101400177:G:A	7	101400177	rs11772022	0.004042	0.80551	chr7:103511937:C:T	0.0721732	1	0.241573	-	0.2922	Inf	0.826739	intron_variant	MODIFIER	COL26A1	ENSG00000160963	ENST00000313669.12	protein_coding	-	-	-	-	-	-	2.086
chr7:101400177:G:A	7	101400177	rs11772022	0.004042	0.80551	chr7:103511937:C:T	0.0721732	1	0.241573	-	0.2922	Inf	0.826739	intron_variant	MODIFIER	COL26A1	ENSG00000160963	ENST00000613501.1	protein_coding	-	-	-	-	-	-	2.086
chr7:101400177:G:A	7	101400177	rs11772022	0.004042	0.80551	chr7:103511937:C:T	0.0721732	1	0.241573	-	0.2922	Inf	0.826739	regulatory_region_variant	MODIFIER	-	-	ENSR00000833895	enhancer	-	-	-	-	-	-	2.086
chr7:101472642:C:T	7	101472642	rs1008062	-0.0040862	0.80565	chr7:103511937:C:T	0.0768153	1	0.230337	-	0.4602	Inf	0.500515	intron_variant	MODIFIER	COL26A1	ENSG00000160963	ENST00000313669.12	protein_coding	-	-	-	-	-	-	1.207
chr7:101472642:C:T	7	101472642	rs1008062	-0.0040862	0.80565	chr7:103511937:C:T	0.0768153	1	0.230337	-	0.4602	Inf	0.500515	intron_variant	MODIFIER	COL26A1	ENSG00000160963	ENST00000613501.1	protein_coding	-	-	-	-	-	-	1.207
chr7:101456930:G:A	7	101456930	rs11768890	-0.0038955	0.80752	chr7:103511937:C:T	0.0679438	1	0.252809	-	0.502	Inf	0.503604	intron_variant	MODIFIER	COL26A1	ENSG00000160963	ENST00000613501.1	protein_coding	-	-	-	-	-	-	1.101
chr7:101456930:G:A	7	101456930	rs11768890	-0.0038955	0.80752	chr7:103511937:C:T	0.0679438	1	0.252809	-	0.502	Inf	0.503604	intron_variant	MODIFIER	COL26A1	ENSG00000160963	ENST00000313669.12	protein_coding	-	-	-	-	-	-	1.101
chr7:101441321:A:G	7	101441321	rs62463421	0.0039589	0.80797	chr7:103511937:C:T	0.0714412	1	0.243446	-	0.2833	Inf	0.859322	intron_variant	MODIFIER	COL26A1	ENSG00000160963	ENST00000313669.12	protein_coding	-	-	-	-	-	-	0.773
chr7:101441321:A:G	7	101441321	rs62463421	0.0039589	0.80797	chr7:103511937:C:T	0.0714412	1	0.243446	-	0.2833	Inf	0.859322	intron_variant	MODIFIER	COL26A1	ENSG00000160963	ENST00000613501.1	protein_coding	-	-	-	-	-	-	0.773
chr7:101443026:C:T	7	101443026	rs62463423	0.0039589	0.80797	chr7:103511937:C:T	0.0714412	1	0.243446	-	0.2813	Inf	0.865432	intron_variant	MODIFIER	COL26A1	ENSG00000160963	ENST00000613501.1	protein_coding	-	-	-	-	-	-	0.283
chr7:101443026:C:T	7	101443026	rs62463423	0.0039589	0.80797	chr7:103511937:C:T	0.0714412	1	0.243446	-	0.2813	Inf	0.865432	intron_variant	MODIFIER	COL26A1	ENSG00000160963	ENST00000313669.12	protein_coding	-	-	-	-	-	-	0.283
chr7:101443471:G:A	7	101443471	rs35051955	0.0039589	0.80797	chr7:103511937:C:T	0.0714412	1	0.243446	-	0.2793	Inf	0.871629	intron_variant	MODIFIER	COL26A1	ENSG00000160963	ENST00000313669.12	protein_coding	-	-	-	-	-	-	2.306
chr7:101443471:G:A	7	101443471	rs35051955	0.0039589	0.80797	chr7:103511937:C:T	0.0714412	1	0.243446	-	0.2793	Inf	0.871629	intron_variant	MODIFIER	COL26A1	ENSG00000160963	ENST00000613501.1	protein_coding	-	-	-	-	-	-	2.306
chr7:101447885:T:C	7	101447885	rs62463425	0.0039589	0.80797	chr7:103511937:C:T	0.0714412	1	0.243446	-	0.2793	Inf	0.871629	intron_variant	MODIFIER	COL26A1	ENSG00000160963	ENST00000613501.1	protein_coding	-	-	-	-	-	-	6.018
chr7:101447885:T:C	7	101447885	rs62463425	0.0039589	0.80797	chr7:103511937:C:T	0.0714412	1	0.243446	-	0.2793	Inf	0.871629	intron_variant	MODIFIER	COL26A1	ENSG00000160963	ENST00000313669.12	protein_coding	-	-	-	-	-	-	6.018
chr7:101448480:C:G	7	101448480	rs1859639	0.0039457	0.80858	chr7:103511937:C:T	0.0714412	1	0.243446	-	0.2803	Inf	0.868519	intron_variant	MODIFIER	COL26A1	ENSG00000160963	ENST00000313669.12	protein_coding	-	-	-	-	-	-	1.659
chr7:101448480:C:G	7	101448480	rs1859639	0.0039457	0.80858	chr7:103511937:C:T	0.0714412	1	0.243446	-	0.2803	Inf	0.868519	intron_variant	MODIFIER	COL26A1	ENSG00000160963	ENST00000613501.1	protein_coding	-	-	-	-	-	-	1.659
chr7:101462160:C:T	7	101462160	rs4518587	-0.0038483	0.80972	chr7:103511937:C:T	0.0686224	1	0.250936	-	0.502	Inf	0.499873	intron_variant	MODIFIER	COL26A1	ENSG00000160963	ENST00000613501.1	protein_coding	-	-	-	-	-	-	5.498
chr7:101462160:C:T	7	101462160	rs4518587	-0.0038483	0.80972	chr7:103511937:C:T	0.0686224	1	0.250936	-	0.502	Inf	0.499873	intron_variant	MODIFIER	COL26A1	ENSG00000160963	ENST00000313669.12	protein_coding	-	-	-	-	-	-	5.498
chr7:101215323:T:C	7	101215323	rs118189570	0.0057913	0.81201	chr7:103511937:C:T	0.192377	1	0.106742	-	0.0209	Inf	5.10727	upstream_gene_variant	MODIFIER	PLOD3	ENSG00000106397	ENST00000460475.1	retained_intron	-	-	-	-	-	-	0.91
chr7:101215323:T:C	7	101215323	rs118189570	0.0057913	0.81201	chr7:103511937:C:T	0.192377	1	0.106742	-	0.0209	Inf	5.10727	downstream_gene_variant	MODIFIER	PLOD3	ENSG00000106397	ENST00000414785.5	protein_coding	-	-	-	-	-	-	0.91
chr7:101215323:T:C	7	101215323	rs118189570	0.0057913	0.81201	chr7:103511937:C:T	0.192377	1	0.106742	-	0.0209	Inf	5.10727	upstream_gene_variant	MODIFIER	ZNHIT1	ENSG00000106400	ENST00000461205.5	processed_transcript	-	-	-	-	-	-	0.91
chr7:101215323:T:C	7	101215323	rs118189570	0.0057913	0.81201	chr7:103511937:C:T	0.192377	1	0.106742	-	0.0209	Inf	5.10727	intron_variant	MODIFIER	PLOD3	ENSG00000106397	ENST00000421736.1	protein_coding	-	-	-	-	-	-	0.91
chr7:101215323:T:C	7	101215323	rs118189570	0.0057913	0.81201	chr7:103511937:C:T	0.192377	1	0.106742	-	0.0209	Inf	5.10727	upstream_gene_variant	MODIFIER	ZNHIT1	ENSG00000106400	ENST00000492315.5	processed_transcript	-	-	-	-	-	-	0.91
chr7:101215323:T:C	7	101215323	rs118189570	0.0057913	0.81201	chr7:103511937:C:T	0.192377	1	0.106742	-	0.0209	Inf	5.10727	downstream_gene_variant	MODIFIER	PLOD3	ENSG00000106397	ENST00000481461.1	retained_intron	-	-	-	-	-	-	0.91
chr7:101215323:T:C	7	101215323	rs118189570	0.0057913	0.81201	chr7:103511937:C:T	0.192377	1	0.106742	-	0.0209	Inf	5.10727	downstream_gene_variant	MODIFIER	PLOD3	ENSG00000106397	ENST00000456079.1	protein_coding	-	-	-	-	-	-	0.91
chr7:101215323:T:C	7	101215323	rs118189570	0.0057913	0.81201	chr7:103511937:C:T	0.192377	1	0.106742	-	0.0209	Inf	5.10727	intron_variant,non_coding_transcript_variant	MODIFIER	PLOD3	ENSG00000106397	ENST00000478082.5	retained_intron	-	-	-	-	-	-	0.91
chr7:101215323:T:C	7	101215323	rs118189570	0.0057913	0.81201	chr7:103511937:C:T	0.192377	1	0.106742	-	0.0209	Inf	5.10727	intron_variant	MODIFIER	PLOD3	ENSG00000106397	ENST00000223127.8	protein_coding	-	-	-	-	-	-	0.91
chr7:101215323:T:C	7	101215323	rs118189570	0.0057913	0.81201	chr7:103511937:C:T	0.192377	1	0.106742	-	0.0209	Inf	5.10727	intron_variant,NMD_transcript_variant	MODIFIER	PLOD3	ENSG00000106397	ENST00000424135.5	nonsense_mediated_decay	-	-	-	-	-	-	0.91
chr7:101215323:T:C	7	101215323	rs118189570	0.0057913	0.81201	chr7:103511937:C:T	0.192377	1	0.106742	-	0.0209	Inf	5.10727	downstream_gene_variant	MODIFIER	PLOD3	ENSG00000106397	ENST00000489927.1	retained_intron	-	-	-	-	-	-	0.91
chr7:101215323:T:C	7	101215323	rs118189570	0.0057913	0.81201	chr7:103511937:C:T	0.192377	1	0.106742	-	0.0209	Inf	5.10727	upstream_gene_variant	MODIFIER	ZNHIT1	ENSG00000106400	ENST00000305105.3	protein_coding	-	-	-	-	-	-	0.91
chr7:101215323:T:C	7	101215323	rs118189570	0.0057913	0.81201	chr7:103511937:C:T	0.192377	1	0.106742	-	0.0209	Inf	5.10727	upstream_gene_variant	MODIFIER	PLOD3	ENSG00000106397	ENST00000460132.5	retained_intron	-	-	-	-	-	-	0.91
chr7:101215323:T:C	7	101215323	rs118189570	0.0057913	0.81201	chr7:103511937:C:T	0.192377	1	0.106742	-	0.0209	Inf	5.10727	upstream_gene_variant	MODIFIER	PLOD3	ENSG00000106397	ENST00000463479.1	retained_intron	-	-	-	-	-	-	0.91
chr7:101215323:T:C	7	101215323	rs118189570	0.0057913	0.81201	chr7:103511937:C:T	0.192377	1	0.106742	-	0.0209	Inf	5.10727	upstream_gene_variant	MODIFIER	PLOD3	ENSG00000106397	ENST00000478264.1	retained_intron	-	-	-	-	-	-	0.91
chr7:101215323:T:C	7	101215323	rs118189570	0.0057913	0.81201	chr7:103511937:C:T	0.192377	1	0.106742	-	0.0209	Inf	5.10727	upstream_gene_variant	MODIFIER	PLOD3	ENSG00000106397	ENST00000440925.1	nonsense_mediated_decay	-	-	-	-	-	-	0.91
chr7:101215323:T:C	7	101215323	rs118189570	0.0057913	0.81201	chr7:103511937:C:T	0.192377	1	0.106742	-	0.0209	Inf	5.10727	upstream_gene_variant	MODIFIER	PLOD3	ENSG00000106397	ENST00000454310.5	protein_coding	-	-	-	-	-	-	0.91
chr7:101215323:T:C	7	101215323	rs118189570	0.0057913	0.81201	chr7:103511937:C:T	0.192377	1	0.106742	-	0.0209	Inf	5.10727	upstream_gene_variant	MODIFIER	PLOD3	ENSG00000106397	ENST00000466881.1	retained_intron	-	-	-	-	-	-	0.91
chr7:101215323:T:C	7	101215323	rs118189570	0.0057913	0.81201	chr7:103511937:C:T	0.192377	1	0.106742	-	0.0209	Inf	5.10727	upstream_gene_variant	MODIFIER	PLOD3	ENSG00000106397	ENST00000487563.1	retained_intron	-	-	-	-	-	-	0.91
chr7:101456391:C:A	7	101456391	rs6973991	-0.0037642	0.81368	chr7:103511937:C:T	0.0686224	1	0.250936	-	0.502	Inf	0.499873	intron_variant	MODIFIER	COL26A1	ENSG00000160963	ENST00000613501.1	protein_coding	-	-	-	-	-	-	2.22
chr7:101456391:C:A	7	101456391	rs6973991	-0.0037642	0.81368	chr7:103511937:C:T	0.0686224	1	0.250936	-	0.502	Inf	0.499873	intron_variant	MODIFIER	COL26A1	ENSG00000160963	ENST00000313669.12	protein_coding	-	-	-	-	-	-	2.22
chr5:75286583:C:A	5	75286583	rs4704204	0.0058568	0.81384	chr5:76339511:G:A	0.0546893	1	0.093633	-	0.2068	Inf	0.452771	intergenic_variant	MODIFIER	-	-	-	-	-	-	-	-	-	-	2.032
chr5:75286583:C:A	5	75286583	rs4704204	0.0058568	0.81384	chr5:76339511:G:A	0.0546893	1	0.093633	-	0.2068	Inf	0.452771	regulatory_region_variant	MODIFIER	-	-	ENSR00000182665	open_chromatin_region	-	-	-	-	-	-	2.032
chr7:100761494:C:T	7	100761494	rs221811	0.0052231	0.82182	chr7:103511937:C:T	0.188893	0.900854	0.0898876	-	0.163	Inf	0.551458	intron_variant	MODIFIER	ZAN	ENSG00000146839	ENST00000546292.2	protein_coding	-	-	-	-	-	-	0.655
chr7:100761494:C:T	7	100761494	rs221811	0.0052231	0.82182	chr7:103511937:C:T	0.188893	0.900854	0.0898876	-	0.163	Inf	0.551458	intron_variant,NMD_transcript_variant	MODIFIER	ZAN	ENSG00000146839	ENST00000538115.5	nonsense_mediated_decay	-	-	-	-	-	-	0.655
chr7:100761494:C:T	7	100761494	rs221811	0.0052231	0.82182	chr7:103511937:C:T	0.188893	0.900854	0.0898876	-	0.163	Inf	0.551458	intron_variant,NMD_transcript_variant	MODIFIER	ZAN	ENSG00000146839	ENST00000542585.5	nonsense_mediated_decay	-	-	-	-	-	-	0.655
chr7:100761494:C:T	7	100761494	rs221811	0.0052231	0.82182	chr7:103511937:C:T	0.188893	0.900854	0.0898876	-	0.163	Inf	0.551458	intron_variant	MODIFIER	ZAN	ENSG00000146839	ENST00000613979.5	protein_coding	-	-	-	-	-	-	0.655
chr7:100761494:C:T	7	100761494	rs221811	0.0052231	0.82182	chr7:103511937:C:T	0.188893	0.900854	0.0898876	-	0.163	Inf	0.551458	intron_variant	MODIFIER	ZAN	ENSG00000146839	ENST00000620596.4	protein_coding	-	-	-	-	-	-	0.655
chr7:100761494:C:T	7	100761494	rs221811	0.0052231	0.82182	chr7:103511937:C:T	0.188893	0.900854	0.0898876	-	0.163	Inf	0.551458	intron_variant	MODIFIER	ZAN	ENSG00000146839	ENST00000618565.4	protein_coding	-	-	-	-	-	-	0.655
chr7:100761494:C:T	7	100761494	rs221811	0.0052231	0.82182	chr7:103511937:C:T	0.188893	0.900854	0.0898876	-	0.163	Inf	0.551458	intron_variant,non_coding_transcript_variant	MODIFIER	ZAN	ENSG00000146839	ENST00000620868.4	retained_intron	-	-	-	-	-	-	0.655
chr7:100761494:C:T	7	100761494	rs221811	0.0052231	0.82182	chr7:103511937:C:T	0.188893	0.900854	0.0898876	-	0.163	Inf	0.551458	intron_variant,NMD_transcript_variant	MODIFIER	ZAN	ENSG00000146839	ENST00000546213.5	nonsense_mediated_decay	-	-	-	-	-	-	0.655
chr7:102295443:T:C	7	102295443	rs803097	-0.0032653	0.82847	chr7:103511937:C:T	0.0672752	1	0.254682	-	0.2962	Inf	0.859831	intron_variant,NMD_transcript_variant	MODIFIER	SH2B2	ENSG00000160999	ENST00000617975.2	nonsense_mediated_decay	-	-	-	-	-	-	1.749
chr7:102295443:T:C	7	102295443	rs803097	-0.0032653	0.82847	chr7:103511937:C:T	0.0672752	1	0.254682	-	0.2962	Inf	0.859831	intron_variant	MODIFIER	SH2B2	ENSG00000160999	ENST00000536178.3	protein_coding	-	-	-	-	-	-	1.749
chr7:102295443:T:C	7	102295443	rs803097	-0.0032653	0.82847	chr7:103511937:C:T	0.0672752	1	0.254682	-	0.2962	Inf	0.859831	regulatory_region_variant	MODIFIER	-	-	ENSR00000834185	promoter	-	-	-	-	-	-	1.749
chr7:102295443:T:C	7	102295443	rs803097	-0.0032653	0.82847	chr7:103511937:C:T	0.0672752	1	0.254682	-	0.2962	Inf	0.859831	intron_variant	MODIFIER	SH2B2	ENSG00000160999	ENST00000444095.3	protein_coding	-	-	-	-	-	-	1.749
chr7:102295443:T:C	7	102295443	rs803097	-0.0032653	0.82847	chr7:103511937:C:T	0.0672752	1	0.254682	-	0.2962	Inf	0.859831	downstream_gene_variant	MODIFIER	MIR4285	ENSG00000264675	ENST00000581001.1	miRNA	-	-	-	-	-	-	1.749
chr7:101414019:T:G	7	101414019	rs35479406	0.0035913	0.82876	chr7:103511937:C:T	0.0768153	1	0.230337	-	0.2714	Inf	0.848699	intron_variant	MODIFIER	COL26A1	ENSG00000160963	ENST00000313669.12	protein_coding	-	-	-	-	-	-	7.252
chr7:101414019:T:G	7	101414019	rs35479406	0.0035913	0.82876	chr7:103511937:C:T	0.0768153	1	0.230337	-	0.2714	Inf	0.848699	intron_variant	MODIFIER	COL26A1	ENSG00000160963	ENST00000613501.1	protein_coding	-	-	-	-	-	-	7.252
chr7:101406114:T:A	7	101406114	rs6977536,COSV58124616	0.0034088	0.83746	chr7:103511937:C:T	0.0768153	1	0.230337	-	0.2714	Inf	0.848699	intron_variant	MODIFIER	COL26A1	ENSG00000160963	ENST00000313669.12	protein_coding	-	-	-	-	-	-	1.689
chr7:101406114:T:A	7	101406114	rs6977536,COSV58124616	0.0034088	0.83746	chr7:103511937:C:T	0.0768153	1	0.230337	-	0.2714	Inf	0.848699	regulatory_region_variant	MODIFIER	-	-	ENSR00000833898	promoter_flanking_region	-	-	-	-	-	-	1.689
chr7:101406114:T:A	7	101406114	rs6977536,COSV58124616	0.0034088	0.83746	chr7:103511937:C:T	0.0768153	1	0.230337	-	0.2714	Inf	0.848699	intron_variant	MODIFIER	COL26A1	ENSG00000160963	ENST00000613501.1	protein_coding	-	-	-	-	-	-	1.689
chr7:101368788:C:T	7	101368788	rs117888110	-0.0055164	0.8378	chr7:103511937:C:T	0.217715	1	0.0955056	-	0.0109	Inf	8.76198	intron_variant	MODIFIER	COL26A1	ENSG00000160963	ENST00000313669.12	protein_coding	-	-	-	-	-	-	3.374
chr7:101368788:C:T	7	101368788	rs117888110	-0.0055164	0.8378	chr7:103511937:C:T	0.217715	1	0.0955056	-	0.0109	Inf	8.76198	intron_variant	MODIFIER	COL26A1	ENSG00000160963	ENST00000613501.1	protein_coding	-	-	-	-	-	-	3.374
chr5:72180024:C:A	5	72180024	rs11951269	0.0050853	0.84053	chr5:76339511:G:A	0.0830841	1	0.0636704	-	0.0944	Inf	0.674475	intron_variant,NMD_transcript_variant	MODIFIER	MAP1B	ENSG00000131711	ENST00000513526.6	nonsense_mediated_decay	-	-	-	-	-	-	0.773
chr5:72180024:C:A	5	72180024	rs11951269	0.0050853	0.84053	chr5:76339511:G:A	0.0830841	1	0.0636704	-	0.0944	Inf	0.674475	intron_variant	MODIFIER	MAP1B	ENSG00000131711	ENST00000504492.1	protein_coding	-	-	-	-	-	-	0.773
chr5:72180024:C:A	5	72180024	rs11951269	0.0050853	0.84053	chr5:76339511:G:A	0.0830841	1	0.0636704	-	0.0944	Inf	0.674475	intron_variant	MODIFIER	MAP1B	ENSG00000131711	ENST00000512974.5	protein_coding	-	-	-	-	-	-	0.773
chr5:72180024:C:A	5	72180024	rs11951269	0.0050853	0.84053	chr5:76339511:G:A	0.0830841	1	0.0636704	-	0.0944	Inf	0.674475	intron_variant	MODIFIER	MAP1B	ENSG00000131711	ENST00000296755.12	protein_coding	-	-	-	-	-	-	0.773
chr5:72180024:C:A	5	72180024	rs11951269	0.0050853	0.84053	chr5:76339511:G:A	0.0830841	1	0.0636704	-	0.0944	Inf	0.674475	intron_variant	MODIFIER	MAP1B	ENSG00000131711	ENST00000511641.2	protein_coding	-	-	-	-	-	-	0.773
chr5:72180024:C:A	5	72180024	rs11951269	0.0050853	0.84053	chr5:76339511:G:A	0.0830841	1	0.0636704	-	0.0944	Inf	0.674475	regulatory_region_variant	MODIFIER	-	-	ENSR00000758454	promoter	-	-	-	-	-	-	0.773
chr7:101400425:G:A	7	101400425	rs11983269	0.003094	0.84455	chr7:103511937:C:T	0.0666163	1	0.256554	-	0.3151	Inf	0.814199	intron_variant	MODIFIER	COL26A1	ENSG00000160963	ENST00000313669.12	protein_coding	-	-	-	-	-	-	0.97
chr7:101400425:G:A	7	101400425	rs11983269	0.003094	0.84455	chr7:103511937:C:T	0.0666163	1	0.256554	-	0.3151	Inf	0.814199	intron_variant	MODIFIER	COL26A1	ENSG00000160963	ENST00000613501.1	protein_coding	-	-	-	-	-	-	0.97
chr7:101403044:G:C	7	101403044	rs6969765	0.0032544	0.84478	chr7:103511937:C:T	0.0768153	1	0.230337	-	0.2704	Inf	0.851838	intron_variant	MODIFIER	COL26A1	ENSG00000160963	ENST00000313669.12	protein_coding	-	-	-	-	-	-	0.562
chr7:101403044:G:C	7	101403044	rs6969765	0.0032544	0.84478	chr7:103511937:C:T	0.0768153	1	0.230337	-	0.2704	Inf	0.851838	intron_variant	MODIFIER	COL26A1	ENSG00000160963	ENST00000613501.1	protein_coding	-	-	-	-	-	-	0.562
chr7:101405039:C:T	7	101405039	rs34304454	0.0032035	0.84709	chr7:103511937:C:T	0.0768153	1	0.230337	-	0.2714	Inf	0.848699	intron_variant	MODIFIER	COL26A1	ENSG00000160963	ENST00000613501.1	protein_coding	-	-	-	-	-	-	0.77
chr7:101405039:C:T	7	101405039	rs34304454	0.0032035	0.84709	chr7:103511937:C:T	0.0768153	1	0.230337	-	0.2714	Inf	0.848699	intron_variant	MODIFIER	COL26A1	ENSG00000160963	ENST00000313669.12	protein_coding	-	-	-	-	-	-	0.77
chr7:101405020:G:A	7	101405020	rs34057479	0.0031997	0.84745	chr7:103511937:C:T	0.0768153	1	0.230337	-	0.2714	Inf	0.848699	intron_variant	MODIFIER	COL26A1	ENSG00000160963	ENST00000313669.12	protein_coding	-	-	-	-	-	-	3.145
chr7:101405020:G:A	7	101405020	rs34057479	0.0031997	0.84745	chr7:103511937:C:T	0.0768153	1	0.230337	-	0.2714	Inf	0.848699	intron_variant	MODIFIER	COL26A1	ENSG00000160963	ENST00000613501.1	protein_coding	-	-	-	-	-	-	3.145
chr7:101420122:G:T	7	101420122	rs11767330,COSV58123970	0.0031862	0.84804	chr7:103511937:C:T	0.0768153	1	0.230337	0.2414	0.2704	0.954171	0.851838	intron_variant	MODIFIER	COL26A1	ENSG00000160963	ENST00000313669.12	protein_coding	-	-	-	-	-	-	3.407
chr7:101420122:G:T	7	101420122	rs11767330,COSV58123970	0.0031862	0.84804	chr7:103511937:C:T	0.0768153	1	0.230337	0.2414	0.2704	0.954171	0.851838	intron_variant	MODIFIER	COL26A1	ENSG00000160963	ENST00000613501.1	protein_coding	-	-	-	-	-	-	3.407
chr3:190138139:T:A	3	190138139	rs28719777	-0.017569	0.84877	chr3:191857829:C:A	0.165103	1	0.00187266	-	0.0845	Inf	0.0221617	intron_variant,non_coding_transcript_variant	MODIFIER	P3H2-AS1	ENSG00000225764	ENST00000412203.2	lncRNA	-	-	-	-	-	-	4.322
chr3:190138139:T:A	3	190138139	rs28719777	-0.017569	0.84877	chr3:191857829:C:A	0.165103	1	0.00187266	-	0.0845	Inf	0.0221617	intron_variant,non_coding_transcript_variant	MODIFIER	P3H2-AS1	ENSG00000225764	ENST00000691942.1	lncRNA	-	-	-	-	-	-	4.322
chr3:190138139:T:A	3	190138139	rs28719777	-0.017569	0.84877	chr3:191857829:C:A	0.165103	1	0.00187266	-	0.0845	Inf	0.0221617	intron_variant,non_coding_transcript_variant	MODIFIER	P3H2-AS1	ENSG00000225764	ENST00000685757.1	lncRNA	-	-	-	-	-	-	4.322
chr3:190176232:C:T	3	190176232	rs1436655	-0.017569	0.84877	chr3:191857829:C:A	0.165103	1	0.00187266	-	0.0875	Inf	0.0214018	intergenic_variant	MODIFIER	-	-	-	-	-	-	-	-	-	-	2.702
chr3:190176232:C:T	3	190176232	rs1436655	-0.017569	0.84877	chr3:191857829:C:A	0.165103	1	0.00187266	-	0.0875	Inf	0.0214018	regulatory_region_variant	MODIFIER	-	-	ENSR00001248648	promoter_flanking_region	-	-	-	-	-	-	2.702
chr7:101403576:C:A	7	101403576	rs34892954	0.0031527	0.84958	chr7:103511937:C:T	0.0776333	1	0.228464	-	0.2714	Inf	0.841798	intron_variant	MODIFIER	COL26A1	ENSG00000160963	ENST00000613501.1	protein_coding	-	-	-	-	-	-	1.743
chr7:101403576:C:A	7	101403576	rs34892954	0.0031527	0.84958	chr7:103511937:C:T	0.0776333	1	0.228464	-	0.2714	Inf	0.841798	intron_variant	MODIFIER	COL26A1	ENSG00000160963	ENST00000313669.12	protein_coding	-	-	-	-	-	-	1.743
chr7:101405553:A:T	7	101405553	rs6956534	0.0030773	0.85332	chr7:103511937:C:T	0.0768153	1	0.230337	-	0.2714	Inf	0.848699	intron_variant	MODIFIER	COL26A1	ENSG00000160963	ENST00000313669.12	protein_coding	-	-	-	-	-	-	2.607
chr7:101405553:A:T	7	101405553	rs6956534	0.0030773	0.85332	chr7:103511937:C:T	0.0768153	1	0.230337	-	0.2714	Inf	0.848699	intron_variant	MODIFIER	COL26A1	ENSG00000160963	ENST00000613501.1	protein_coding	-	-	-	-	-	-	2.607
chr7:101252199:G:A	7	101252199	rs6942609	-0.0029958	0.85503	chr7:103511937:C:T	0.0729167	1	0.2397	-	0.1998	Inf	1.1997	TF_binding_site_variant	MODIFIER	-	-	ENSM00206288520	-	-	-	-	-	-	-	12.41
chr7:101252199:G:A	7	101252199	rs6942609	-0.0029958	0.85503	chr7:103511937:C:T	0.0729167	1	0.2397	-	0.1998	Inf	1.1997	TF_binding_site_variant	MODIFIER	-	-	ENSM00170308079	-	-	-	-	-	-	-	12.41
chr7:101252199:G:A	7	101252199	rs6942609	-0.0029958	0.85503	chr7:103511937:C:T	0.0729167	1	0.2397	-	0.1998	Inf	1.1997	TF_binding_site_variant	MODIFIER	-	-	ENSM00525183336	-	-	-	-	-	-	-	12.41
chr7:101252199:G:A	7	101252199	rs6942609	-0.0029958	0.85503	chr7:103511937:C:T	0.0729167	1	0.2397	-	0.1998	Inf	1.1997	regulatory_region_variant	MODIFIER	-	-	ENSR00000215924	promoter	-	-	-	-	-	-	12.41
chr7:101252199:G:A	7	101252199	rs6942609	-0.0029958	0.85503	chr7:103511937:C:T	0.0729167	1	0.2397	-	0.1998	Inf	1.1997	upstream_gene_variant	MODIFIER	FIS1	ENSG00000214253	ENST00000435848.1	protein_coding	-	-	-	-	-	-	12.41
chr7:101252199:G:A	7	101252199	rs6942609	-0.0029958	0.85503	chr7:103511937:C:T	0.0729167	1	0.2397	-	0.1998	Inf	1.1997	5_prime_UTR_variant,NMD_transcript_variant	MODIFIER	FIS1	ENSG00000214253	ENST00000473527.5	nonsense_mediated_decay	93	-	-	-	-	-	12.41
chr7:101252199:G:A	7	101252199	rs6942609	-0.0029958	0.85503	chr7:103511937:C:T	0.0729167	1	0.2397	-	0.1998	Inf	1.1997	5_prime_UTR_variant	MODIFIER	FIS1	ENSG00000214253	ENST00000474120.5	protein_coding	118	-	-	-	-	-	12.41
chr7:101254953:C:T	7	101254953	rs9655769	-0.0029958	0.85503	chr7:103511937:C:T	0.0729167	1	0.2397	-	0.1998	Inf	1.1997	upstream_gene_variant	MODIFIER	FIS1	ENSG00000214253	ENST00000474120.5	protein_coding	-	-	-	-	-	-	1.034
chr7:101254953:C:T	7	101254953	rs9655769	-0.0029958	0.85503	chr7:103511937:C:T	0.0729167	1	0.2397	-	0.1998	Inf	1.1997	upstream_gene_variant	MODIFIER	FIS1	ENSG00000214253	ENST00000435848.1	protein_coding	-	-	-	-	-	-	1.034
chr7:101254953:C:T	7	101254953	rs9655769	-0.0029958	0.85503	chr7:103511937:C:T	0.0729167	1	0.2397	-	0.1998	Inf	1.1997	upstream_gene_variant	MODIFIER	FIS1	ENSG00000214253	ENST00000473527.5	nonsense_mediated_decay	-	-	-	-	-	-	1.034
chr7:101400749:G:A	7	101400749	rs11772848,COSV58133225	0.0029748	0.85806	chr7:103511937:C:T	0.0768153	1	0.230337	-	0.2684	Inf	0.858186	intron_variant	MODIFIER	COL26A1	ENSG00000160963	ENST00000613501.1	protein_coding	-	-	-	-	-	-	1.026
chr7:101400749:G:A	7	101400749	rs11772848,COSV58133225	0.0029748	0.85806	chr7:103511937:C:T	0.0768153	1	0.230337	-	0.2684	Inf	0.858186	intron_variant	MODIFIER	COL26A1	ENSG00000160963	ENST00000313669.12	protein_coding	-	-	-	-	-	-	1.026
chr7:101403619:G:C	7	101403619	rs62465633	0.0029748	0.85806	chr7:103511937:C:T	0.0768153	1	0.230337	-	0.2714	Inf	0.848699	intron_variant	MODIFIER	COL26A1	ENSG00000160963	ENST00000313669.12	protein_coding	-	-	-	-	-	-	1.112
chr7:101403619:G:C	7	101403619	rs62465633	0.0029748	0.85806	chr7:103511937:C:T	0.0768153	1	0.230337	-	0.2714	Inf	0.848699	intron_variant	MODIFIER	COL26A1	ENSG00000160963	ENST00000613501.1	protein_coding	-	-	-	-	-	-	1.112
chr7:101405162:G:T	7	101405162	rs34424660	0.0029748	0.85806	chr7:103511937:C:T	0.0768153	1	0.230337	-	0.2714	Inf	0.848699	intron_variant	MODIFIER	COL26A1	ENSG00000160963	ENST00000313669.12	protein_coding	-	-	-	-	-	-	1.933
chr7:101405162:G:T	7	101405162	rs34424660	0.0029748	0.85806	chr7:103511937:C:T	0.0768153	1	0.230337	-	0.2714	Inf	0.848699	intron_variant	MODIFIER	COL26A1	ENSG00000160963	ENST00000613501.1	protein_coding	-	-	-	-	-	-	1.933
chr7:101405244:A:G	7	101405244	rs34895220	0.0029748	0.85806	chr7:103511937:C:T	0.0768153	1	0.230337	-	0.2714	Inf	0.848699	intron_variant	MODIFIER	COL26A1	ENSG00000160963	ENST00000313669.12	protein_coding	-	-	-	-	-	-	2.664
chr7:101405244:A:G	7	101405244	rs34895220	0.0029748	0.85806	chr7:103511937:C:T	0.0768153	1	0.230337	-	0.2714	Inf	0.848699	intron_variant	MODIFIER	COL26A1	ENSG00000160963	ENST00000613501.1	protein_coding	-	-	-	-	-	-	2.664
chr7:101406406:G:A	7	101406406	rs35004829	0.0029748	0.85806	chr7:103511937:C:T	0.0768153	1	0.230337	-	0.2714	Inf	0.848699	intron_variant	MODIFIER	COL26A1	ENSG00000160963	ENST00000613501.1	protein_coding	-	-	-	-	-	-	3.085
chr7:101406406:G:A	7	101406406	rs35004829	0.0029748	0.85806	chr7:103511937:C:T	0.0768153	1	0.230337	-	0.2714	Inf	0.848699	regulatory_region_variant	MODIFIER	-	-	ENSR00000833898	promoter_flanking_region	-	-	-	-	-	-	3.085
chr7:101406406:G:A	7	101406406	rs35004829	0.0029748	0.85806	chr7:103511937:C:T	0.0768153	1	0.230337	-	0.2714	Inf	0.848699	intron_variant	MODIFIER	COL26A1	ENSG00000160963	ENST00000313669.12	protein_coding	-	-	-	-	-	-	3.085
chr7:101407322:T:C	7	101407322	rs11523200	0.0029748	0.85806	chr7:103511937:C:T	0.0768153	1	0.230337	-	0.2714	Inf	0.848699	intron_variant	MODIFIER	COL26A1	ENSG00000160963	ENST00000613501.1	protein_coding	-	-	-	-	-	-	7.282
chr7:101407322:T:C	7	101407322	rs11523200	0.0029748	0.85806	chr7:103511937:C:T	0.0768153	1	0.230337	-	0.2714	Inf	0.848699	intron_variant	MODIFIER	COL26A1	ENSG00000160963	ENST00000313669.12	protein_coding	-	-	-	-	-	-	7.282
chr7:101411799:G:A	7	101411799	rs13238579	0.0029748	0.85806	chr7:103511937:C:T	0.0768153	1	0.230337	-	0.2714	Inf	0.848699	regulatory_region_variant	MODIFIER	-	-	ENSR00000327539	CTCF_binding_site	-	-	-	-	-	-	3.756
chr7:101411799:G:A	7	101411799	rs13238579	0.0029748	0.85806	chr7:103511937:C:T	0.0768153	1	0.230337	-	0.2714	Inf	0.848699	intron_variant	MODIFIER	COL26A1	ENSG00000160963	ENST00000613501.1	protein_coding	-	-	-	-	-	-	3.756
chr7:101411799:G:A	7	101411799	rs13238579	0.0029748	0.85806	chr7:103511937:C:T	0.0768153	1	0.230337	-	0.2714	Inf	0.848699	intron_variant	MODIFIER	COL26A1	ENSG00000160963	ENST00000313669.12	protein_coding	-	-	-	-	-	-	3.756
chr7:101412191:C:T	7	101412191	rs35337501	0.0029748	0.85806	chr7:103511937:C:T	0.0768153	1	0.230337	-	0.2714	Inf	0.848699	regulatory_region_variant	MODIFIER	-	-	ENSR00000327539	CTCF_binding_site	-	-	-	-	-	-	1.933
chr7:101412191:C:T	7	101412191	rs35337501	0.0029748	0.85806	chr7:103511937:C:T	0.0768153	1	0.230337	-	0.2714	Inf	0.848699	intron_variant	MODIFIER	COL26A1	ENSG00000160963	ENST00000613501.1	protein_coding	-	-	-	-	-	-	1.933
chr7:101412191:C:T	7	101412191	rs35337501	0.0029748	0.85806	chr7:103511937:C:T	0.0768153	1	0.230337	-	0.2714	Inf	0.848699	intron_variant	MODIFIER	COL26A1	ENSG00000160963	ENST00000313669.12	protein_coding	-	-	-	-	-	-	1.933
chr7:101413422:T:G	7	101413422	rs6943356	0.0029748	0.85806	chr7:103511937:C:T	0.0768153	1	0.230337	-	0.2714	Inf	0.848699	intron_variant	MODIFIER	COL26A1	ENSG00000160963	ENST00000613501.1	protein_coding	-	-	-	-	-	-	1.427
chr7:101413422:T:G	7	101413422	rs6943356	0.0029748	0.85806	chr7:103511937:C:T	0.0768153	1	0.230337	-	0.2714	Inf	0.848699	intron_variant	MODIFIER	COL26A1	ENSG00000160963	ENST00000313669.12	protein_coding	-	-	-	-	-	-	1.427
chr7:101414212:A:C	7	101414212	rs62465642	0.0029748	0.85806	chr7:103511937:C:T	0.0768153	1	0.230337	-	0.2724	Inf	0.845584	intron_variant	MODIFIER	COL26A1	ENSG00000160963	ENST00000613501.1	protein_coding	-	-	-	-	-	-	16.43
chr7:101414212:A:C	7	101414212	rs62465642	0.0029748	0.85806	chr7:103511937:C:T	0.0768153	1	0.230337	-	0.2724	Inf	0.845584	intron_variant	MODIFIER	COL26A1	ENSG00000160963	ENST00000313669.12	protein_coding	-	-	-	-	-	-	16.43
chr7:101417090:A:C	7	101417090	rs6949868	0.0029748	0.85806	chr7:103511937:C:T	0.0784649	1	0.226592	-	0.2724	Inf	0.831836	intron_variant	MODIFIER	COL26A1	ENSG00000160963	ENST00000313669.12	protein_coding	-	-	-	-	-	-	6.965
chr7:101417090:A:C	7	101417090	rs6949868	0.0029748	0.85806	chr7:103511937:C:T	0.0784649	1	0.226592	-	0.2724	Inf	0.831836	intron_variant	MODIFIER	COL26A1	ENSG00000160963	ENST00000613501.1	protein_coding	-	-	-	-	-	-	6.965
chr7:101420206:G:A	7	101420206	rs11767356	0.0029748	0.85806	chr7:103511937:C:T	0.0768153	1	0.230337	-	0.2714	Inf	0.848699	intron_variant	MODIFIER	COL26A1	ENSG00000160963	ENST00000613501.1	protein_coding	-	-	-	-	-	-	7.657
chr7:101420206:G:A	7	101420206	rs11767356	0.0029748	0.85806	chr7:103511937:C:T	0.0768153	1	0.230337	-	0.2714	Inf	0.848699	intron_variant	MODIFIER	COL26A1	ENSG00000160963	ENST00000313669.12	protein_coding	-	-	-	-	-	-	7.657
chr7:101420431:T:C	7	101420431	rs13239393	0.0029748	0.85806	chr7:103511937:C:T	0.0768153	1	0.230337	-	0.2704	Inf	0.851838	intron_variant	MODIFIER	COL26A1	ENSG00000160963	ENST00000313669.12	protein_coding	-	-	-	-	-	-	3.167
chr7:101420431:T:C	7	101420431	rs13239393	0.0029748	0.85806	chr7:103511937:C:T	0.0768153	1	0.230337	-	0.2704	Inf	0.851838	intron_variant	MODIFIER	COL26A1	ENSG00000160963	ENST00000613501.1	protein_coding	-	-	-	-	-	-	3.167
chr7:101420871:C:G	7	101420871	rs34150905	0.0029748	0.85806	chr7:103511937:C:T	0.0768153	1	0.230337	-	0.2714	Inf	0.848699	intron_variant	MODIFIER	COL26A1	ENSG00000160963	ENST00000613501.1	protein_coding	-	-	-	-	-	-	0.074
chr7:101420871:C:G	7	101420871	rs34150905	0.0029748	0.85806	chr7:103511937:C:T	0.0768153	1	0.230337	-	0.2714	Inf	0.848699	intron_variant	MODIFIER	COL26A1	ENSG00000160963	ENST00000313669.12	protein_coding	-	-	-	-	-	-	0.074
chr7:101420993:C:G	7	101420993	rs34677547	0.0029748	0.85806	chr7:103511937:C:T	0.0768153	1	0.230337	-	0.2714	Inf	0.848699	intron_variant	MODIFIER	COL26A1	ENSG00000160963	ENST00000613501.1	protein_coding	-	-	-	-	-	-	8.91
chr7:101420993:C:G	7	101420993	rs34677547	0.0029748	0.85806	chr7:103511937:C:T	0.0768153	1	0.230337	-	0.2714	Inf	0.848699	intron_variant	MODIFIER	COL26A1	ENSG00000160963	ENST00000313669.12	protein_coding	-	-	-	-	-	-	8.91
chr7:101421495:C:T	7	101421495	rs13228909	0.0029748	0.85806	chr7:103511937:C:T	0.0768153	1	0.230337	-	0.2714	Inf	0.848699	intron_variant	MODIFIER	COL26A1	ENSG00000160963	ENST00000313669.12	protein_coding	-	-	-	-	-	-	0.545
chr7:101421495:C:T	7	101421495	rs13228909	0.0029748	0.85806	chr7:103511937:C:T	0.0768153	1	0.230337	-	0.2714	Inf	0.848699	intron_variant	MODIFIER	COL26A1	ENSG00000160963	ENST00000613501.1	protein_coding	-	-	-	-	-	-	0.545
chr7:101422050:G:A	7	101422050	rs2898576	0.0029748	0.85806	chr7:103511937:C:T	0.0768153	1	0.230337	-	0.2704	Inf	0.851838	intron_variant	MODIFIER	COL26A1	ENSG00000160963	ENST00000313669.12	protein_coding	-	-	-	-	-	-	0.723
chr7:101422050:G:A	7	101422050	rs2898576	0.0029748	0.85806	chr7:103511937:C:T	0.0768153	1	0.230337	-	0.2704	Inf	0.851838	intron_variant	MODIFIER	COL26A1	ENSG00000160963	ENST00000613501.1	protein_coding	-	-	-	-	-	-	0.723
chr7:101435918:C:A	7	101435918	rs34861673	0.0029748	0.85806	chr7:103511937:C:T	0.0768153	1	0.230337	-	0.2704	Inf	0.851838	intron_variant	MODIFIER	COL26A1	ENSG00000160963	ENST00000313669.12	protein_coding	-	-	-	-	-	-	5.008
chr7:101435918:C:A	7	101435918	rs34861673	0.0029748	0.85806	chr7:103511937:C:T	0.0768153	1	0.230337	-	0.2704	Inf	0.851838	intron_variant	MODIFIER	COL26A1	ENSG00000160963	ENST00000613501.1	protein_coding	-	-	-	-	-	-	5.008
chr7:101435918:C:A	7	101435918	rs34861673	0.0029748	0.85806	chr7:103511937:C:T	0.0768153	1	0.230337	-	0.2704	Inf	0.851838	regulatory_region_variant	MODIFIER	-	-	ENSR00001129118	enhancer	-	-	-	-	-	-	5.008
chr7:101411058:C:T	7	101411058	rs34358715	0.0029726	0.85812	chr7:103511937:C:T	0.0768153	1	0.230337	-	0.2714	Inf	0.848699	intron_variant	MODIFIER	COL26A1	ENSG00000160963	ENST00000613501.1	protein_coding	-	-	-	-	-	-	10.41
chr7:101411058:C:T	7	101411058	rs34358715	0.0029726	0.85812	chr7:103511937:C:T	0.0768153	1	0.230337	-	0.2714	Inf	0.848699	regulatory_region_variant	MODIFIER	-	-	ENSR00000327539	CTCF_binding_site	-	-	-	-	-	-	10.41
chr7:101411058:C:T	7	101411058	rs34358715	0.0029726	0.85812	chr7:103511937:C:T	0.0768153	1	0.230337	-	0.2714	Inf	0.848699	intron_variant	MODIFIER	COL26A1	ENSG00000160963	ENST00000313669.12	protein_coding	-	-	-	-	-	-	10.41
chr7:101241254:C:T	7	101241254	rs73185938	-0.0029227	0.85843	chr7:103511937:C:T	0.0729167	1	0.2397	-	0.2008	Inf	1.19373	intron_variant,non_coding_transcript_variant	MODIFIER	FIS1	ENSG00000214253	ENST00000480497.1	processed_transcript	-	-	-	-	-	-	4.565
chr7:101241254:C:T	7	101241254	rs73185938	-0.0029227	0.85843	chr7:103511937:C:T	0.0729167	1	0.2397	-	0.2008	Inf	1.19373	intron_variant,non_coding_transcript_variant	MODIFIER	FIS1	ENSG00000214253	ENST00000482199.5	processed_transcript	-	-	-	-	-	-	4.565
chr7:101241254:C:T	7	101241254	rs73185938	-0.0029227	0.85843	chr7:103511937:C:T	0.0729167	1	0.2397	-	0.2008	Inf	1.19373	intron_variant	MODIFIER	FIS1	ENSG00000214253	ENST00000435848.1	protein_coding	-	-	-	-	-	-	4.565
chr7:101241254:C:T	7	101241254	rs73185938	-0.0029227	0.85843	chr7:103511937:C:T	0.0729167	1	0.2397	-	0.2008	Inf	1.19373	regulatory_region_variant	MODIFIER	-	-	ENSR00001275523	CTCF_binding_site	-	-	-	-	-	-	4.565
chr7:101241254:C:T	7	101241254	rs73185938	-0.0029227	0.85843	chr7:103511937:C:T	0.0729167	1	0.2397	-	0.2008	Inf	1.19373	intron_variant	MODIFIER	FIS1	ENSG00000214253	ENST00000442303.1	protein_coding	-	-	-	-	-	-	4.565
chr7:101241254:C:T	7	101241254	rs73185938	-0.0029227	0.85843	chr7:103511937:C:T	0.0729167	1	0.2397	-	0.2008	Inf	1.19373	intron_variant	MODIFIER	FIS1	ENSG00000214253	ENST00000223136.5	protein_coding	-	-	-	-	-	-	4.565
chr7:101241254:C:T	7	101241254	rs73185938	-0.0029227	0.85843	chr7:103511937:C:T	0.0729167	1	0.2397	-	0.2008	Inf	1.19373	upstream_gene_variant	MODIFIER	CLDN15	ENSG00000106404	ENST00000463331.5	retained_intron	-	-	-	-	-	-	4.565
chr7:101241254:C:T	7	101241254	rs73185938	-0.0029227	0.85843	chr7:103511937:C:T	0.0729167	1	0.2397	-	0.2008	Inf	1.19373	upstream_gene_variant	MODIFIER	CLDN15	ENSG00000106404	ENST00000414035.5	protein_coding	-	-	-	-	-	-	4.565
chr7:101241254:C:T	7	101241254	rs73185938	-0.0029227	0.85843	chr7:103511937:C:T	0.0729167	1	0.2397	-	0.2008	Inf	1.19373	upstream_gene_variant	MODIFIER	CLDN15	ENSG00000106404	ENST00000433422.1	processed_transcript	-	-	-	-	-	-	4.565
chr7:101241254:C:T	7	101241254	rs73185938	-0.0029227	0.85843	chr7:103511937:C:T	0.0729167	1	0.2397	-	0.2008	Inf	1.19373	regulatory_region_variant	MODIFIER	-	-	ENSR00000833838	promoter	-	-	-	-	-	-	4.565
chr7:101241254:C:T	7	101241254	rs73185938	-0.0029227	0.85843	chr7:103511937:C:T	0.0729167	1	0.2397	-	0.2008	Inf	1.19373	intron_variant,NMD_transcript_variant	MODIFIER	FIS1	ENSG00000214253	ENST00000473527.5	nonsense_mediated_decay	-	-	-	-	-	-	4.565
chr7:101241254:C:T	7	101241254	rs73185938	-0.0029227	0.85843	chr7:103511937:C:T	0.0729167	1	0.2397	-	0.2008	Inf	1.19373	intron_variant	MODIFIER	FIS1	ENSG00000214253	ENST00000474120.5	protein_coding	-	-	-	-	-	-	4.565
chr7:101241254:C:T	7	101241254	rs73185938	-0.0029227	0.85843	chr7:103511937:C:T	0.0729167	1	0.2397	-	0.2008	Inf	1.19373	upstream_gene_variant	MODIFIER	CLDN15	ENSG00000106404	ENST00000611078.4	protein_coding	-	-	-	-	-	-	4.565
chr7:101241254:C:T	7	101241254	rs73185938	-0.0029227	0.85843	chr7:103511937:C:T	0.0729167	1	0.2397	-	0.2008	Inf	1.19373	intron_variant,NMD_transcript_variant	MODIFIER	FIS1	ENSG00000214253	ENST00000449367.5	nonsense_mediated_decay	-	-	-	-	-	-	4.565
chr7:101241254:C:T	7	101241254	rs73185938	-0.0029227	0.85843	chr7:103511937:C:T	0.0729167	1	0.2397	-	0.2008	Inf	1.19373	upstream_gene_variant	MODIFIER	CLDN15	ENSG00000106404	ENST00000433833.1	nonsense_mediated_decay	-	-	-	-	-	-	4.565
chr7:101241254:C:T	7	101241254	rs73185938	-0.0029227	0.85843	chr7:103511937:C:T	0.0729167	1	0.2397	-	0.2008	Inf	1.19373	upstream_gene_variant	MODIFIER	CLDN15	ENSG00000106404	ENST00000412417.1	protein_coding	-	-	-	-	-	-	4.565
chr7:101241254:C:T	7	101241254	rs73185938	-0.0029227	0.85843	chr7:103511937:C:T	0.0729167	1	0.2397	-	0.2008	Inf	1.19373	upstream_gene_variant	MODIFIER	CLDN15	ENSG00000106404	ENST00000308344.10	protein_coding	-	-	-	-	-	-	4.565
chr7:101241254:C:T	7	101241254	rs73185938	-0.0029227	0.85843	chr7:103511937:C:T	0.0729167	1	0.2397	-	0.2008	Inf	1.19373	upstream_gene_variant	MODIFIER	CLDN15	ENSG00000106404	ENST00000401528.5	protein_coding	-	-	-	-	-	-	4.565
chr7:101241254:C:T	7	101241254	rs73185938	-0.0029227	0.85843	chr7:103511937:C:T	0.0729167	1	0.2397	-	0.2008	Inf	1.19373	upstream_gene_variant	MODIFIER	FIS1	ENSG00000214253	ENST00000463406.5	processed_transcript	-	-	-	-	-	-	4.565
chr7:101349614:C:T	7	101349614	rs189747331	-0.0046583	0.86363	chr7:103511937:C:T	0.217715	1	0.0955056	-	0.0099	Inf	9.64703	intergenic_variant	MODIFIER	-	-	-	-	-	-	-	-	-	-	0.497
chr7:101411389:C:G	7	101411389	rs62465637	0.0025995	0.87561	chr7:103511937:C:T	0.0768153	1	0.230337	-	0.2714	Inf	0.848699	intron_variant	MODIFIER	COL26A1	ENSG00000160963	ENST00000313669.12	protein_coding	-	-	-	-	-	-	0.262
chr7:101411389:C:G	7	101411389	rs62465637	0.0025995	0.87561	chr7:103511937:C:T	0.0768153	1	0.230337	-	0.2714	Inf	0.848699	intron_variant	MODIFIER	COL26A1	ENSG00000160963	ENST00000613501.1	protein_coding	-	-	-	-	-	-	0.262
chr7:101411389:C:G	7	101411389	rs62465637	0.0025995	0.87561	chr7:103511937:C:T	0.0768153	1	0.230337	-	0.2714	Inf	0.848699	TF_binding_site_variant	MODIFIER	-	-	ENSM00524194601	-	-	-	-	-	-	-	0.262
chr7:101411389:C:G	7	101411389	rs62465637	0.0025995	0.87561	chr7:103511937:C:T	0.0768153	1	0.230337	-	0.2714	Inf	0.848699	regulatory_region_variant	MODIFIER	-	-	ENSR00000327539	CTCF_binding_site	-	-	-	-	-	-	0.262
chr7:101411389:C:G	7	101411389	rs62465637	0.0025995	0.87561	chr7:103511937:C:T	0.0768153	1	0.230337	-	0.2714	Inf	0.848699	TF_binding_site_variant	MODIFIER	-	-	ENSM00201980330	-	-	-	-	-	-	-	0.262
chr7:101411389:C:G	7	101411389	rs62465637	0.0025995	0.87561	chr7:103511937:C:T	0.0768153	1	0.230337	-	0.2714	Inf	0.848699	TF_binding_site_variant	MODIFIER	-	-	ENSM00000032949	-	-	-	-	-	-	-	0.262
chr7:101411389:C:G	7	101411389	rs62465637	0.0025995	0.87561	chr7:103511937:C:T	0.0768153	1	0.230337	-	0.2714	Inf	0.848699	TF_binding_site_variant	MODIFIER	-	-	ENSM00525987405	-	-	-	-	-	-	-	0.262
chr7:104587032:G:A	7	104587032	rs9692289	0.0021324	0.88588	chr7:103511937:C:T	0.0583086	1	0.282772	-	0.2406	Inf	1.17528	intron_variant	MODIFIER	LHFPL3	ENSG00000187416	ENST00000401970.3	protein_coding	-	-	-	-	-	-	1.95
chr7:104587032:G:A	7	104587032	rs9692289	0.0021324	0.88588	chr7:103511937:C:T	0.0583086	1	0.282772	-	0.2406	Inf	1.17528	intron_variant	MODIFIER	LHFPL3	ENSG00000187416	ENST00000424859.7	protein_coding	-	-	-	-	-	-	1.95
chr7:104587032:G:A	7	104587032	rs9692289	0.0021324	0.88588	chr7:103511937:C:T	0.0583086	1	0.282772	-	0.2406	Inf	1.17528	intron_variant,NMD_transcript_variant	MODIFIER	LHFPL3	ENSG00000187416	ENST00000683240.1	nonsense_mediated_decay	-	-	-	-	-	-	1.95
chr7:104627708:G:T	7	104627708	rs1547977	0.0021324	0.88588	chr7:103511937:C:T	0.0583086	1	0.282772	-	0.2386	Inf	1.18513	TF_binding_site_variant	MODIFIER	-	-	ENSM00209376248	-	-	-	-	-	-	-	1.205
chr7:104627708:G:T	7	104627708	rs1547977	0.0021324	0.88588	chr7:103511937:C:T	0.0583086	1	0.282772	-	0.2386	Inf	1.18513	regulatory_region_variant	MODIFIER	-	-	ENSR00000834635	TF_binding_site	-	-	-	-	-	-	1.205
chr7:104627708:G:T	7	104627708	rs1547977	0.0021324	0.88588	chr7:103511937:C:T	0.0583086	1	0.282772	-	0.2386	Inf	1.18513	intron_variant	MODIFIER	LHFPL3	ENSG00000187416	ENST00000401970.3	protein_coding	-	-	-	-	-	-	1.205
chr7:104627708:G:T	7	104627708	rs1547977	0.0021324	0.88588	chr7:103511937:C:T	0.0583086	1	0.282772	-	0.2386	Inf	1.18513	intron_variant,NMD_transcript_variant	MODIFIER	LHFPL3	ENSG00000187416	ENST00000683240.1	nonsense_mediated_decay	-	-	-	-	-	-	1.205
chr7:104627708:G:T	7	104627708	rs1547977	0.0021324	0.88588	chr7:103511937:C:T	0.0583086	1	0.282772	-	0.2386	Inf	1.18513	TF_binding_site_variant	MODIFIER	-	-	ENSM00209177621	-	-	-	-	-	-	-	1.205
chr7:104627708:G:T	7	104627708	rs1547977	0.0021324	0.88588	chr7:103511937:C:T	0.0583086	1	0.282772	-	0.2386	Inf	1.18513	intron_variant	MODIFIER	LHFPL3	ENSG00000187416	ENST00000424859.7	protein_coding	-	-	-	-	-	-	1.205
chr7:104627753:A:G	7	104627753	rs1547978	0.0021324	0.88588	chr7:103511937:C:T	0.0583086	1	0.282772	-	0.2386	Inf	1.18513	regulatory_region_variant	MODIFIER	-	-	ENSR00000834635	TF_binding_site	-	-	-	-	-	-	3.003
chr7:104627753:A:G	7	104627753	rs1547978	0.0021324	0.88588	chr7:103511937:C:T	0.0583086	1	0.282772	-	0.2386	Inf	1.18513	intron_variant,NMD_transcript_variant	MODIFIER	LHFPL3	ENSG00000187416	ENST00000683240.1	nonsense_mediated_decay	-	-	-	-	-	-	3.003
chr7:104627753:A:G	7	104627753	rs1547978	0.0021324	0.88588	chr7:103511937:C:T	0.0583086	1	0.282772	-	0.2386	Inf	1.18513	TF_binding_site_variant	MODIFIER	-	-	ENSM00209199598	-	-	-	-	-	-	-	3.003
chr7:104627753:A:G	7	104627753	rs1547978	0.0021324	0.88588	chr7:103511937:C:T	0.0583086	1	0.282772	-	0.2386	Inf	1.18513	TF_binding_site_variant	MODIFIER	-	-	ENSM00209391218	-	-	-	-	-	-	-	3.003
chr7:104627753:A:G	7	104627753	rs1547978	0.0021324	0.88588	chr7:103511937:C:T	0.0583086	1	0.282772	-	0.2386	Inf	1.18513	intron_variant	MODIFIER	LHFPL3	ENSG00000187416	ENST00000401970.3	protein_coding	-	-	-	-	-	-	3.003
chr7:104627753:A:G	7	104627753	rs1547978	0.0021324	0.88588	chr7:103511937:C:T	0.0583086	1	0.282772	-	0.2386	Inf	1.18513	intron_variant	MODIFIER	LHFPL3	ENSG00000187416	ENST00000424859.7	protein_coding	-	-	-	-	-	-	3.003
chr7:104632638:A:G	7	104632638	rs7803057	0.0021324	0.88588	chr7:103511937:C:T	0.0588506	1	0.280899	-	0.2356	Inf	1.19227	intron_variant	MODIFIER	LHFPL3	ENSG00000187416	ENST00000424859.7	protein_coding	-	-	-	-	-	-	12.22
chr7:104632638:A:G	7	104632638	rs7803057	0.0021324	0.88588	chr7:103511937:C:T	0.0588506	1	0.280899	-	0.2356	Inf	1.19227	intron_variant	MODIFIER	LHFPL3	ENSG00000187416	ENST00000401970.3	protein_coding	-	-	-	-	-	-	12.22
chr7:104632638:A:G	7	104632638	rs7803057	0.0021324	0.88588	chr7:103511937:C:T	0.0588506	1	0.280899	-	0.2356	Inf	1.19227	intron_variant,NMD_transcript_variant	MODIFIER	LHFPL3	ENSG00000187416	ENST00000683240.1	nonsense_mediated_decay	-	-	-	-	-	-	12.22
chr16:63291939:A:G	16	63291939	rs76331400	0.0030392	0.8922	chr16:62294564:T:C	0.0649048	1	0.11236	-	0.0278	Inf	4.04173	intergenic_variant	MODIFIER	-	-	-	-	-	-	-	-	-	-	2.561
chr16:63311798:G:A	16	63311798	rs77688181	0.0030392	0.8922	chr16:62294564:T:C	0.0649048	1	0.11236	-	0.0249	Inf	4.51245	downstream_gene_variant	MODIFIER	-	ENSG00000260658	ENST00000568932.5	lncRNA	-	-	-	-	-	-	0.36
chr16:63318532:G:A	16	63318532	rs80134788	0.0030392	0.8922	chr16:62294564:T:C	0.0649048	1	0.11236	-	0.0258	Inf	4.35504	intron_variant,non_coding_transcript_variant	MODIFIER	-	ENSG00000260658	ENST00000568932.5	lncRNA	-	-	-	-	-	-	0.105
chr7:100804378:G:A	7	100804378	rs314350	0.0019218	0.89485	chr7:103511937:C:T	0.0593998	1	0.279026	-	0.3867	Inf	0.721557	intron_variant	MODIFIER	EPHB4	ENSG00000196411	ENST00000360620.7	protein_coding	-	-	-	-	-	-	1.148
chr7:100804378:G:A	7	100804378	rs314350	0.0019218	0.89485	chr7:103511937:C:T	0.0593998	1	0.279026	-	0.3867	Inf	0.721557	downstream_gene_variant	MODIFIER	EPHB4	ENSG00000196411	ENST00000492403.1	retained_intron	-	-	-	-	-	-	1.148
chr7:100804378:G:A	7	100804378	rs314350	0.0019218	0.89485	chr7:103511937:C:T	0.0593998	1	0.279026	-	0.3867	Inf	0.721557	downstream_gene_variant	MODIFIER	EPHB4	ENSG00000196411	ENST00000467515.1	retained_intron	-	-	-	-	-	-	1.148
chr7:100804378:G:A	7	100804378	rs314350	0.0019218	0.89485	chr7:103511937:C:T	0.0593998	1	0.279026	-	0.3867	Inf	0.721557	intron_variant,non_coding_transcript_variant	MODIFIER	EPHB4	ENSG00000196411	ENST00000487222.5	retained_intron	-	-	-	-	-	-	1.148
chr7:100804378:G:A	7	100804378	rs314350	0.0019218	0.89485	chr7:103511937:C:T	0.0593998	1	0.279026	-	0.3867	Inf	0.721557	downstream_gene_variant	MODIFIER	EPHB4	ENSG00000196411	ENST00000478459.5	retained_intron	-	-	-	-	-	-	1.148
chr7:100804378:G:A	7	100804378	rs314350	0.0019218	0.89485	chr7:103511937:C:T	0.0593998	1	0.279026	-	0.3867	Inf	0.721557	intron_variant	MODIFIER	EPHB4	ENSG00000196411	ENST00000358173.8	protein_coding	-	-	-	-	-	-	1.148
chr7:100804378:G:A	7	100804378	rs314350	0.0019218	0.89485	chr7:103511937:C:T	0.0593998	1	0.279026	-	0.3867	Inf	0.721557	intron_variant	MODIFIER	EPHB4	ENSG00000196411	ENST00000616502.4	protein_coding	-	-	-	-	-	-	1.148
chr7:101455605:C:A	7	101455605	rs6968890	-0.0020366	0.89888	chr7:103511937:C:T	0.0686224	1	0.250936	-	0.505	Inf	0.496903	intron_variant	MODIFIER	COL26A1	ENSG00000160963	ENST00000313669.12	protein_coding	-	-	-	-	-	-	2.726
chr7:101455605:C:A	7	101455605	rs6968890	-0.0020366	0.89888	chr7:103511937:C:T	0.0686224	1	0.250936	-	0.505	Inf	0.496903	intron_variant	MODIFIER	COL26A1	ENSG00000160963	ENST00000613501.1	protein_coding	-	-	-	-	-	-	2.726
chr7:101537390:C:A	7	101537390	rs117244771	0.0027846	0.90012	chr7:103511937:C:T	0.165871	1	0.121723	-	0.0835	Inf	1.45776	intron_variant	MODIFIER	COL26A1	ENSG00000160963	ENST00000613501.1	protein_coding	-	-	-	-	-	-	3.792
chr7:101537390:C:A	7	101537390	rs117244771	0.0027846	0.90012	chr7:103511937:C:T	0.165871	1	0.121723	-	0.0835	Inf	1.45776	intron_variant	MODIFIER	COL26A1	ENSG00000160963	ENST00000313669.12	protein_coding	-	-	-	-	-	-	3.792
chr7:101537390:C:A	7	101537390	rs117244771	0.0027846	0.90012	chr7:103511937:C:T	0.165871	1	0.121723	-	0.0835	Inf	1.45776	regulatory_region_variant	MODIFIER	-	-	ENSR00001275543	enhancer	-	-	-	-	-	-	3.792
chr7:101539759:A:C	7	101539759	rs79591881,COSV58119744	0.0027846	0.90012	chr7:103511937:C:T	0.165871	1	0.121723	-	0.0815	Inf	1.49353	intron_variant	MODIFIER	COL26A1	ENSG00000160963	ENST00000613501.1	protein_coding	-	-	-	-	-	-	2.568
chr7:101539759:A:C	7	101539759	rs79591881,COSV58119744	0.0027846	0.90012	chr7:103511937:C:T	0.165871	1	0.121723	-	0.0815	Inf	1.49353	intron_variant	MODIFIER	COL26A1	ENSG00000160963	ENST00000313669.12	protein_coding	-	-	-	-	-	-	2.568
chr7:101539759:A:C	7	101539759	rs79591881,COSV58119744	0.0027846	0.90012	chr7:103511937:C:T	0.165871	1	0.121723	-	0.0815	Inf	1.49353	regulatory_region_variant	MODIFIER	-	-	ENSR00000327544	CTCF_binding_site	-	-	-	-	-	-	2.568
chr7:101543507:C:G	7	101543507	rs76983442	0.0027846	0.90012	chr7:103511937:C:T	0.165871	1	0.121723	-	0.0825	Inf	1.47543	intron_variant	MODIFIER	COL26A1	ENSG00000160963	ENST00000613501.1	protein_coding	-	-	-	-	-	-	2.91
chr7:101543507:C:G	7	101543507	rs76983442	0.0027846	0.90012	chr7:103511937:C:T	0.165871	1	0.121723	-	0.0825	Inf	1.47543	regulatory_region_variant	MODIFIER	-	-	ENSR00000327545	CTCF_binding_site	-	-	-	-	-	-	2.91
chr7:101543507:C:G	7	101543507	rs76983442	0.0027846	0.90012	chr7:103511937:C:T	0.165871	1	0.121723	-	0.0825	Inf	1.47543	intron_variant	MODIFIER	COL26A1	ENSG00000160963	ENST00000313669.12	protein_coding	-	-	-	-	-	-	2.91
chr5:74039052:C:T	5	74039052	rs76313627	0.0042999	0.90282	chr5:76339511:G:A	0.131484	1	0.0411985	-	0.0308	Inf	1.33761	regulatory_region_variant	MODIFIER	-	-	ENSR00000758857	promoter_flanking_region	-	-	-	-	-	-	1.069
chr5:74039052:C:T	5	74039052	rs76313627	0.0042999	0.90282	chr5:76339511:G:A	0.131484	1	0.0411985	-	0.0308	Inf	1.33761	intergenic_variant	MODIFIER	-	-	-	-	-	-	-	-	-	-	1.069
chr5:74147445:A:G	5	74147445	rs75930089	0.0042999	0.90282	chr5:76339511:G:A	0.125522	1	0.0430712	-	0.0288	Inf	1.49553	intron_variant,non_coding_transcript_variant	MODIFIER	LINC01331	ENSG00000248673	ENST00000663633.1	lncRNA	-	-	-	-	-	-	0.136
chr5:74148973:G:A	5	74148973	rs79278859	0.0042999	0.90282	chr5:76339511:G:A	0.125522	1	0.0430712	-	0.0278	Inf	1.54932	intron_variant,non_coding_transcript_variant	MODIFIER	LINC01331	ENSG00000248673	ENST00000663633.1	lncRNA	-	-	-	-	-	-	1.059
chr5:74148973:G:A	5	74148973	rs79278859	0.0042999	0.90282	chr5:76339511:G:A	0.125522	1	0.0430712	-	0.0278	Inf	1.54932	regulatory_region_variant	MODIFIER	-	-	ENSR00000758892	promoter_flanking_region	-	-	-	-	-	-	1.059
chr5:74151096:C:T	5	74151096	rs78033936	0.0042999	0.90282	chr5:76339511:G:A	0.125522	1	0.0430712	-	0.0288	Inf	1.49553	intron_variant,non_coding_transcript_variant	MODIFIER	LINC01331	ENSG00000248673	ENST00000663633.1	lncRNA	-	-	-	-	-	-	4.137
chr7:101441482:T:G	7	101441482	rs7803024	-0.0018298	0.9067	chr7:103511937:C:T	0.0628567	1	0.26779	-	0.33	Inf	0.811485	intron_variant	MODIFIER	COL26A1	ENSG00000160963	ENST00000613501.1	protein_coding	-	-	-	-	-	-	1.492
chr7:101441482:T:G	7	101441482	rs7803024	-0.0018298	0.9067	chr7:103511937:C:T	0.0628567	1	0.26779	-	0.33	Inf	0.811485	intron_variant	MODIFIER	COL26A1	ENSG00000160963	ENST00000313669.12	protein_coding	-	-	-	-	-	-	1.492
chr7:100804203:T:G	7	100804203	rs314349	0.0016668	0.90864	chr7:103511937:C:T	0.0593998	1	0.279026	-	0.3857	Inf	0.723428	downstream_gene_variant	MODIFIER	EPHB4	ENSG00000196411	ENST00000492403.1	retained_intron	-	-	-	-	-	-	3.519
chr7:100804203:T:G	7	100804203	rs314349	0.0016668	0.90864	chr7:103511937:C:T	0.0593998	1	0.279026	-	0.3857	Inf	0.723428	intron_variant,non_coding_transcript_variant	MODIFIER	EPHB4	ENSG00000196411	ENST00000487222.5	retained_intron	-	-	-	-	-	-	3.519
chr7:100804203:T:G	7	100804203	rs314349	0.0016668	0.90864	chr7:103511937:C:T	0.0593998	1	0.279026	-	0.3857	Inf	0.723428	downstream_gene_variant	MODIFIER	EPHB4	ENSG00000196411	ENST00000478459.5	retained_intron	-	-	-	-	-	-	3.519
chr7:100804203:T:G	7	100804203	rs314349	0.0016668	0.90864	chr7:103511937:C:T	0.0593998	1	0.279026	-	0.3857	Inf	0.723428	intron_variant	MODIFIER	EPHB4	ENSG00000196411	ENST00000360620.7	protein_coding	-	-	-	-	-	-	3.519
chr7:100804203:T:G	7	100804203	rs314349	0.0016668	0.90864	chr7:103511937:C:T	0.0593998	1	0.279026	-	0.3857	Inf	0.723428	intron_variant	MODIFIER	EPHB4	ENSG00000196411	ENST00000358173.8	protein_coding	-	-	-	-	-	-	3.519
chr7:100804203:T:G	7	100804203	rs314349	0.0016668	0.90864	chr7:103511937:C:T	0.0593998	1	0.279026	-	0.3857	Inf	0.723428	downstream_gene_variant	MODIFIER	EPHB4	ENSG00000196411	ENST00000467515.1	retained_intron	-	-	-	-	-	-	3.519
chr7:100804203:T:G	7	100804203	rs314349	0.0016668	0.90864	chr7:103511937:C:T	0.0593998	1	0.279026	-	0.3857	Inf	0.723428	intron_variant	MODIFIER	EPHB4	ENSG00000196411	ENST00000616502.4	protein_coding	-	-	-	-	-	-	3.519
chr7:100806240:T:A	7	100806240	rs314352	0.0016668	0.90864	chr7:103511937:C:T	0.0593998	1	0.279026	-	0.3867	Inf	0.721557	intron_variant,non_coding_transcript_variant	MODIFIER	EPHB4	ENSG00000196411	ENST00000487222.5	retained_intron	-	-	-	-	-	-	0.759
chr7:100806240:T:A	7	100806240	rs314352	0.0016668	0.90864	chr7:103511937:C:T	0.0593998	1	0.279026	-	0.3867	Inf	0.721557	downstream_gene_variant	MODIFIER	EPHB4	ENSG00000196411	ENST00000478459.5	retained_intron	-	-	-	-	-	-	0.759
chr7:100806240:T:A	7	100806240	rs314352	0.0016668	0.90864	chr7:103511937:C:T	0.0593998	1	0.279026	-	0.3867	Inf	0.721557	intron_variant	MODIFIER	EPHB4	ENSG00000196411	ENST00000360620.7	protein_coding	-	-	-	-	-	-	0.759
chr7:100806240:T:A	7	100806240	rs314352	0.0016668	0.90864	chr7:103511937:C:T	0.0593998	1	0.279026	-	0.3867	Inf	0.721557	non_coding_transcript_exon_variant	MODIFIER	EPHB4	ENSG00000196411	ENST00000492403.1	retained_intron	545	-	-	-	-	-	0.759
chr7:100806240:T:A	7	100806240	rs314352	0.0016668	0.90864	chr7:103511937:C:T	0.0593998	1	0.279026	-	0.3867	Inf	0.721557	intron_variant	MODIFIER	EPHB4	ENSG00000196411	ENST00000616502.4	protein_coding	-	-	-	-	-	-	0.759
chr7:100806240:T:A	7	100806240	rs314352	0.0016668	0.90864	chr7:103511937:C:T	0.0593998	1	0.279026	-	0.3867	Inf	0.721557	downstream_gene_variant	MODIFIER	EPHB4	ENSG00000196411	ENST00000467515.1	retained_intron	-	-	-	-	-	-	0.759
chr7:100806240:T:A	7	100806240	rs314352	0.0016668	0.90864	chr7:103511937:C:T	0.0593998	1	0.279026	-	0.3867	Inf	0.721557	intron_variant	MODIFIER	EPHB4	ENSG00000196411	ENST00000358173.8	protein_coding	-	-	-	-	-	-	0.759
chr3:194684212:T:C	3	194684212	rs9846429	-0.0030904	0.90925	chr3:191857829:C:A	0.120553	1	0.0861423	-	0.2008	Inf	0.428996	upstream_gene_variant	MODIFIER	FAM43A	ENSG00000185112	ENST00000329759.6	protein_coding	-	-	-	-	-	-	3.856
chr3:194685384:C:G	3	194685384	rs12330459	-0.0030904	0.90925	chr3:191857829:C:A	0.120553	1	0.0861423	-	0.2008	Inf	0.428996	regulatory_region_variant	MODIFIER	-	-	ENSR00000164153	promoter	-	-	-	-	-	-	8.459
chr3:194685384:C:G	3	194685384	rs12330459	-0.0030904	0.90925	chr3:191857829:C:A	0.120553	1	0.0861423	-	0.2008	Inf	0.428996	upstream_gene_variant	MODIFIER	FAM43A	ENSG00000185112	ENST00000329759.6	protein_coding	-	-	-	-	-	-	8.459
chr3:194686268:G:A	3	194686268	rs9877161	-0.0030904	0.90925	chr3:191857829:C:A	0.120553	1	0.0861423	-	0.2008	Inf	0.428996	regulatory_region_variant	MODIFIER	-	-	ENSR00000164153	promoter	-	-	-	-	-	-	8.915
chr3:194686268:G:A	3	194686268	rs9877161	-0.0030904	0.90925	chr3:191857829:C:A	0.120553	1	0.0861423	-	0.2008	Inf	0.428996	5_prime_UTR_variant	MODIFIER	FAM43A	ENSG00000185112	ENST00000329759.6	protein_coding	386	-	-	-	-	-	8.915
chr3:194686676:C:A	3	194686676	rs3752798,COSV61672641	-0.003046	0.91065	chr3:191857829:C:A	0.120553	1	0.0861423	-	0.2018	Inf	0.42687	regulatory_region_variant	MODIFIER	-	-	ENSR00000164153	promoter	-	-	-	-	-	-	7.534
chr3:194686676:C:A	3	194686676	rs3752798,COSV61672641	-0.003046	0.91065	chr3:191857829:C:A	0.120553	1	0.0861423	-	0.2018	Inf	0.42687	5_prime_UTR_variant	MODIFIER	FAM43A	ENSG00000185112	ENST00000329759.6	protein_coding	794	-	-	-	-	-	7.534
chr7:101463400:T:C	7	101463400	rs13241656	0.0018965	0.9114	chr7:103511937:C:T	0.0760104	1	0.23221	-	0.4314	Inf	0.538271	intron_variant	MODIFIER	COL26A1	ENSG00000160963	ENST00000613501.1	protein_coding	-	-	-	-	-	-	1.778
chr7:101463400:T:C	7	101463400	rs13241656	0.0018965	0.9114	chr7:103511937:C:T	0.0760104	1	0.23221	-	0.4314	Inf	0.538271	intron_variant	MODIFIER	COL26A1	ENSG00000160963	ENST00000313669.12	protein_coding	-	-	-	-	-	-	1.778
chr7:101480468:G:A	7	101480468	rs36085186	0.0016426	0.92315	chr7:103511937:C:T	0.0760104	1	0.23221	-	0.4294	Inf	0.540778	intron_variant	MODIFIER	COL26A1	ENSG00000160963	ENST00000313669.12	protein_coding	-	-	-	-	-	-	5.327
chr7:101480468:G:A	7	101480468	rs36085186	0.0016426	0.92315	chr7:103511937:C:T	0.0760104	1	0.23221	-	0.4294	Inf	0.540778	intron_variant	MODIFIER	COL26A1	ENSG00000160963	ENST00000613501.1	protein_coding	-	-	-	-	-	-	5.327
chr7:101447035:C:T	7	101447035	rs11764415	0.0014972	0.92767	chr7:103511937:C:T	0.0729167	1	0.2397	-	0.2744	Inf	0.873542	intron_variant	MODIFIER	COL26A1	ENSG00000160963	ENST00000613501.1	protein_coding	-	-	-	-	-	-	0.904
chr7:101447035:C:T	7	101447035	rs11764415	0.0014972	0.92767	chr7:103511937:C:T	0.0729167	1	0.2397	-	0.2744	Inf	0.873542	intron_variant	MODIFIER	COL26A1	ENSG00000160963	ENST00000313669.12	protein_coding	-	-	-	-	-	-	0.904
chr7:101479676:A:G	7	101479676	rs4358739	0.0012237	0.94272	chr7:103511937:C:T	0.0760104	1	0.23221	-	0.4294	Inf	0.540778	intron_variant	MODIFIER	COL26A1	ENSG00000160963	ENST00000613501.1	protein_coding	-	-	-	-	-	-	2.726
chr7:101479676:A:G	7	101479676	rs4358739	0.0012237	0.94272	chr7:103511937:C:T	0.0760104	1	0.23221	-	0.4294	Inf	0.540778	intron_variant	MODIFIER	COL26A1	ENSG00000160963	ENST00000313669.12	protein_coding	-	-	-	-	-	-	2.726
chr7:102317051:C:A	7	102317051	rs2023407	-0.00093211	0.94787	chr7:103511937:C:T	0.0509625	1	0.310861	-	0.332	Inf	0.936328	intron_variant	MODIFIER	SH2B2	ENSG00000160999	ENST00000536178.3	protein_coding	-	-	-	-	-	-	0.599
chr7:102317051:C:A	7	102317051	rs2023407	-0.00093211	0.94787	chr7:103511937:C:T	0.0509625	1	0.310861	-	0.332	Inf	0.936328	downstream_gene_variant	MODIFIER	SH2B2	ENSG00000160999	ENST00000617975.2	nonsense_mediated_decay	-	-	-	-	-	-	0.599
chr7:102317051:C:A	7	102317051	rs2023407	-0.00093211	0.94787	chr7:103511937:C:T	0.0509625	1	0.310861	-	0.332	Inf	0.936328	intron_variant	MODIFIER	SH2B2	ENSG00000160999	ENST00000444095.3	protein_coding	-	-	-	-	-	-	0.599
chr7:101478897:A:C	7	101478897	rs34915107	0.0010797	0.94943	chr7:103511937:C:T	0.0760104	1	0.23221	-	0.4294	Inf	0.540778	intron_variant	MODIFIER	COL26A1	ENSG00000160963	ENST00000313669.12	protein_coding	-	-	-	-	-	-	13.39
chr7:101478897:A:C	7	101478897	rs34915107	0.0010797	0.94943	chr7:103511937:C:T	0.0760104	1	0.23221	-	0.4294	Inf	0.540778	intron_variant	MODIFIER	COL26A1	ENSG00000160963	ENST00000613501.1	protein_coding	-	-	-	-	-	-	13.39
chr16:60358359:G:A	16	60358359	rs111936524	-0.0012984	0.94977	chr16:62294564:T:C	0.066126	1	0.114232	-	0.0338	Inf	3.37964	upstream_gene_variant	MODIFIER	-	ENSG00000261436	ENST00000659433.1	lncRNA	-	-	-	-	-	-	8.655
chr16:60358359:G:A	16	60358359	rs111936524	-0.0012984	0.94977	chr16:62294564:T:C	0.066126	1	0.114232	-	0.0338	Inf	3.37964	upstream_gene_variant	MODIFIER	-	ENSG00000261436	ENST00000565133.1	lncRNA	-	-	-	-	-	-	8.655
chr16:60358359:G:A	16	60358359	rs111936524	-0.0012984	0.94977	chr16:62294564:T:C	0.066126	1	0.114232	-	0.0338	Inf	3.37964	upstream_gene_variant	MODIFIER	-	ENSG00000261436	ENST00000660937.1	lncRNA	-	-	-	-	-	-	8.655
chr16:60358359:G:A	16	60358359	rs111936524	-0.0012984	0.94977	chr16:62294564:T:C	0.066126	1	0.114232	-	0.0338	Inf	3.37964	downstream_gene_variant	MODIFIER	NPAP1L	ENSG00000278499	ENST00000614215.2	unprocessed_pseudogene	-	-	-	-	-	-	8.655
chr16:60358359:G:A	16	60358359	rs111936524	-0.0012984	0.94977	chr16:62294564:T:C	0.066126	1	0.114232	-	0.0338	Inf	3.37964	downstream_gene_variant	MODIFIER	-	ENSG00000261590	ENST00000563482.1	processed_pseudogene	-	-	-	-	-	-	8.655
chr16:60358359:G:A	16	60358359	rs111936524	-0.0012984	0.94977	chr16:62294564:T:C	0.066126	1	0.114232	-	0.0338	Inf	3.37964	upstream_gene_variant	MODIFIER	-	ENSG00000261436	ENST00000668278.1	lncRNA	-	-	-	-	-	-	8.655
chr16:60358359:G:A	16	60358359	rs111936524	-0.0012984	0.94977	chr16:62294564:T:C	0.066126	1	0.114232	-	0.0338	Inf	3.37964	upstream_gene_variant	MODIFIER	-	ENSG00000261436	ENST00000565506.5	lncRNA	-	-	-	-	-	-	8.655
chr16:60358359:G:A	16	60358359	rs111936524	-0.0012984	0.94977	chr16:62294564:T:C	0.066126	1	0.114232	-	0.0338	Inf	3.37964	upstream_gene_variant	MODIFIER	-	ENSG00000261436	ENST00000661762.1	lncRNA	-	-	-	-	-	-	8.655
chr16:60358359:G:A	16	60358359	rs111936524	-0.0012984	0.94977	chr16:62294564:T:C	0.066126	1	0.114232	-	0.0338	Inf	3.37964	intron_variant,non_coding_transcript_variant	MODIFIER	-	ENSG00000261436	ENST00000661470.1	lncRNA	-	-	-	-	-	-	8.655
chr16:60358359:G:A	16	60358359	rs111936524	-0.0012984	0.94977	chr16:62294564:T:C	0.066126	1	0.114232	-	0.0338	Inf	3.37964	upstream_gene_variant	MODIFIER	-	ENSG00000261436	ENST00000661803.1	lncRNA	-	-	-	-	-	-	8.655
chr5:77286558:C:T	5	77286558	rs188187902	0.001165	0.95672	chr5:76339511:G:A	0.0599361	1	0.0861423	-	0.006	Inf	14.357	intron_variant	MODIFIER	-	ENSG00000284762	ENST00000646262.1	protein_coding	-	-	-	-	-	-	3.179
chr5:77286558:C:T	5	77286558	rs188187902	0.001165	0.95672	chr5:76339511:G:A	0.0599361	1	0.0861423	-	0.006	Inf	14.357	intron_variant	MODIFIER	PDE8B	ENSG00000113231	ENST00000333194.8	protein_coding	-	-	-	-	-	-	3.179
chr5:77286558:C:T	5	77286558	rs188187902	0.001165	0.95672	chr5:76339511:G:A	0.0599361	1	0.0861423	-	0.006	Inf	14.357	intron_variant	MODIFIER	PDE8B	ENSG00000113231	ENST00000342343.8	protein_coding	-	-	-	-	-	-	3.179
chr5:77286558:C:T	5	77286558	rs188187902	0.001165	0.95672	chr5:76339511:G:A	0.0599361	1	0.0861423	-	0.006	Inf	14.357	intron_variant	MODIFIER	PDE8B	ENSG00000113231	ENST00000264917.10	protein_coding	-	-	-	-	-	-	3.179
chr5:77286558:C:T	5	77286558	rs188187902	0.001165	0.95672	chr5:76339511:G:A	0.0599361	1	0.0861423	-	0.006	Inf	14.357	intron_variant	MODIFIER	PDE8B	ENSG00000113231	ENST00000505926.5	protein_coding	-	-	-	-	-	-	3.179
chr5:77286558:C:T	5	77286558	rs188187902	0.001165	0.95672	chr5:76339511:G:A	0.0599361	1	0.0861423	-	0.006	Inf	14.357	intron_variant	MODIFIER	PDE8B	ENSG00000113231	ENST00000502945.1	protein_coding	-	-	-	-	-	-	3.179
chr5:77286558:C:T	5	77286558	rs188187902	0.001165	0.95672	chr5:76339511:G:A	0.0599361	1	0.0861423	-	0.006	Inf	14.357	intron_variant	MODIFIER	PDE8B	ENSG00000113231	ENST00000346042.7	protein_coding	-	-	-	-	-	-	3.179
chr5:77286558:C:T	5	77286558	rs188187902	0.001165	0.95672	chr5:76339511:G:A	0.0599361	1	0.0861423	-	0.006	Inf	14.357	intron_variant	MODIFIER	PDE8B	ENSG00000113231	ENST00000340978.7	protein_coding	-	-	-	-	-	-	3.179
chr5:77286558:C:T	5	77286558	rs188187902	0.001165	0.95672	chr5:76339511:G:A	0.0599361	1	0.0861423	-	0.006	Inf	14.357	upstream_gene_variant	MODIFIER	ALDH7A1P1	ENSG00000251400	ENST00000510973.1	processed_pseudogene	-	-	-	-	-	-	3.179
chr7:105736624:A:G	7	105736624	rs484491	-0.00080454	0.95685	chr7:103511937:C:T	0.0605208	1	0.275281	-	0.3042	Inf	0.904934	intron_variant	MODIFIER	ATXN7L1	ENSG00000146776	ENST00000419735.8	protein_coding	-	-	-	-	-	-	3.169
chr5:71880214:G:A	5	71880214	rs11950306	-0.00094586	0.965	chr5:76339511:G:A	0.0535061	1	0.0955056	-	0.1531	Inf	0.623812	intergenic_variant	MODIFIER	-	-	-	-	-	-	-	-	-	-	2.223
chr5:71886152:A:T	5	71886152	rs13154986	-0.00094586	0.965	chr5:76339511:G:A	0.0535061	1	0.0955056	-	0.1531	Inf	0.623812	intergenic_variant	MODIFIER	-	-	-	-	-	-	-	-	-	-	0.271
chr5:71892991:C:G	5	71892991	rs66524638	-0.00094586	0.965	chr5:76339511:G:A	0.0535061	1	0.0955056	-	0.1531	Inf	0.623812	intergenic_variant	MODIFIER	-	-	-	-	-	-	-	-	-	-	5.661
chr5:71892991:C:G	5	71892991	rs66524638	-0.00094586	0.965	chr5:76339511:G:A	0.0535061	1	0.0955056	-	0.1531	Inf	0.623812	regulatory_region_variant	MODIFIER	-	-	ENSR00000758370	promoter_flanking_region	-	-	-	-	-	-	5.661
chr3:190294574:T:C	3	190294574	rs9647373	-0.00085929	0.96762	chr3:191857829:C:A	0.105332	1	0.0973783	-	0.2237	Inf	0.435308	intergenic_variant	MODIFIER	-	-	-	-	-	-	-	-	-	-	7.591
chr5:73526641:C:T	5	73526641	rs865340	-0.00089589	0.97397	chr5:76339511:G:A	0.071708	1	0.0730337	-	0.1362	Inf	0.536224	intergenic_variant	MODIFIER	-	-	-	-	-	-	-	-	-	-	0.36
chr7:101438136:C:T	7	101438136	rs62463419	0.00045903	0.97618	chr7:103511937:C:T	0.0646962	1	0.262172	-	0.2833	Inf	0.925422	intron_variant	MODIFIER	COL26A1	ENSG00000160963	ENST00000313669.12	protein_coding	-	-	-	-	-	-	0.094
chr7:101438136:C:T	7	101438136	rs62463419	0.00045903	0.97618	chr7:103511937:C:T	0.0646962	1	0.262172	-	0.2833	Inf	0.925422	intron_variant	MODIFIER	COL26A1	ENSG00000160963	ENST00000613501.1	protein_coding	-	-	-	-	-	-	0.094
chr5:77627018:A:T	5	77627018	rs144408551	0.00061472	0.97659	chr5:76339511:G:A	0.0572034	1	0.0898876	-	0.0129	Inf	6.96803	downstream_gene_variant	MODIFIER	OTP	ENSG00000171540	ENST00000306422.5	protein_coding	-	-	-	-	-	-	17.78
chr7:100824859:T:G	7	100824859	rs314311	0.00025548	0.988	chr7:103511937:C:T	0.0917392	1	0.200375	-	0.2147	Inf	0.933279	upstream_gene_variant	MODIFIER	SLC12A9	ENSG00000146828	ENST00000461016.1	processed_transcript	-	-	-	-	-	-	8.248
chr7:100824859:T:G	7	100824859	rs314311	0.00025548	0.988	chr7:103511937:C:T	0.0917392	1	0.200375	-	0.2147	Inf	0.933279	intron_variant	MODIFIER	EPHB4	ENSG00000196411	ENST00000360620.7	protein_coding	-	-	-	-	-	-	8.248
chr7:100824859:T:G	7	100824859	rs314311	0.00025548	0.988	chr7:103511937:C:T	0.0917392	1	0.200375	-	0.2147	Inf	0.933279	upstream_gene_variant	MODIFIER	EPHB4	ENSG00000196411	ENST00000492878.1	retained_intron	-	-	-	-	-	-	8.248
chr7:100824859:T:G	7	100824859	rs314311	0.00025548	0.988	chr7:103511937:C:T	0.0917392	1	0.200375	-	0.2147	Inf	0.933279	intron_variant	MODIFIER	EPHB4	ENSG00000196411	ENST00000616502.4	protein_coding	-	-	-	-	-	-	8.248
chr7:100824859:T:G	7	100824859	rs314311	0.00025548	0.988	chr7:103511937:C:T	0.0917392	1	0.200375	-	0.2147	Inf	0.933279	upstream_gene_variant	MODIFIER	RN7SL750P	ENSG00000263672	ENST00000582814.2	misc_RNA	-	-	-	-	-	-	8.248
chr7:100824859:T:G	7	100824859	rs314311	0.00025548	0.988	chr7:103511937:C:T	0.0917392	1	0.200375	-	0.2147	Inf	0.933279	intron_variant	MODIFIER	EPHB4	ENSG00000196411	ENST00000358173.8	protein_coding	-	-	-	-	-	-	8.248
chr7:100824859:T:G	7	100824859	rs314311	0.00025548	0.988	chr7:103511937:C:T	0.0917392	1	0.200375	-	0.2147	Inf	0.933279	intron_variant,non_coding_transcript_variant	MODIFIER	EPHB4	ENSG00000196411	ENST00000489808.1	processed_transcript	-	-	-	-	-	-	8.248
chr7:100824859:T:G	7	100824859	rs314311	0.00025548	0.988	chr7:103511937:C:T	0.0917392	1	0.200375	-	0.2147	Inf	0.933279	regulatory_region_variant	MODIFIER	-	-	ENSR00000327508	promoter	-	-	-	-	-	-	8.248
chr7:100824859:T:G	7	100824859	rs314311	0.00025548	0.988	chr7:103511937:C:T	0.0917392	1	0.200375	-	0.2147	Inf	0.933279	non_coding_transcript_exon_variant	MODIFIER	EPHB4	ENSG00000196411	ENST00000487222.5	retained_intron	668	-	-	-	-	-	8.248
chr7:100824859:T:G	7	100824859	rs314311	0.00025548	0.988	chr7:103511937:C:T	0.0917392	1	0.200375	-	0.2147	Inf	0.933279	intron_variant,non_coding_transcript_variant	MODIFIER	EPHB4	ENSG00000196411	ENST00000477446.5	processed_transcript	-	-	-	-	-	-	8.248
chr7:100830815:A:G	7	100830815	rs314316	0.00025548	0.988	chr7:103511937:C:T	0.0917392	1	0.200375	-	0.2137	Inf	0.937646	upstream_gene_variant	MODIFIER	EPHB4	ENSG00000196411	ENST00000360620.7	protein_coding	-	-	-	-	-	-	4.525
chr7:100830815:A:G	7	100830815	rs314316	0.00025548	0.988	chr7:103511937:C:T	0.0917392	1	0.200375	-	0.2137	Inf	0.937646	intron_variant,non_coding_transcript_variant	MODIFIER	SLC12A9	ENSG00000146828	ENST00000461016.1	processed_transcript	-	-	-	-	-	-	4.525
chr7:100830815:A:G	7	100830815	rs314316	0.00025548	0.988	chr7:103511937:C:T	0.0917392	1	0.200375	-	0.2137	Inf	0.937646	upstream_gene_variant	MODIFIER	EPHB4	ENSG00000196411	ENST00000489808.1	processed_transcript	-	-	-	-	-	-	4.525
chr7:100830815:A:G	7	100830815	rs314316	0.00025548	0.988	chr7:103511937:C:T	0.0917392	1	0.200375	-	0.2137	Inf	0.937646	upstream_gene_variant	MODIFIER	EPHB4	ENSG00000196411	ENST00000477446.5	processed_transcript	-	-	-	-	-	-	4.525
chr7:100830815:A:G	7	100830815	rs314316	0.00025548	0.988	chr7:103511937:C:T	0.0917392	1	0.200375	-	0.2137	Inf	0.937646	upstream_gene_variant	MODIFIER	EPHB4	ENSG00000196411	ENST00000358173.8	protein_coding	-	-	-	-	-	-	4.525
chr7:100830815:A:G	7	100830815	rs314316	0.00025548	0.988	chr7:103511937:C:T	0.0917392	1	0.200375	-	0.2137	Inf	0.937646	upstream_gene_variant	MODIFIER	EPHB4	ENSG00000196411	ENST00000616502.4	protein_coding	-	-	-	-	-	-	4.525
chr5:77215345:A:G	5	77215345	rs116317720	-0.0003092	0.98843	chr5:76339511:G:A	0.0535061	1	0.0955056	-	0.0109	Inf	8.76198	intron_variant	MODIFIER	PDE8B	ENSG00000113231	ENST00000342343.8	protein_coding	-	-	-	-	-	-	1.09
chr5:77215345:A:G	5	77215345	rs116317720	-0.0003092	0.98843	chr5:76339511:G:A	0.0535061	1	0.0955056	-	0.0109	Inf	8.76198	intron_variant	MODIFIER	PDE8B	ENSG00000113231	ENST00000340978.7	protein_coding	-	-	-	-	-	-	1.09
chr5:77215345:A:G	5	77215345	rs116317720	-0.0003092	0.98843	chr5:76339511:G:A	0.0535061	1	0.0955056	-	0.0109	Inf	8.76198	intron_variant	MODIFIER	PDE8B	ENSG00000113231	ENST00000333194.8	protein_coding	-	-	-	-	-	-	1.09
chr5:77215345:A:G	5	77215345	rs116317720	-0.0003092	0.98843	chr5:76339511:G:A	0.0535061	1	0.0955056	-	0.0109	Inf	8.76198	intron_variant	MODIFIER	PDE8B	ENSG00000113231	ENST00000346042.7	protein_coding	-	-	-	-	-	-	1.09
chr5:77215345:A:G	5	77215345	rs116317720	-0.0003092	0.98843	chr5:76339511:G:A	0.0535061	1	0.0955056	-	0.0109	Inf	8.76198	intron_variant	MODIFIER	PDE8B	ENSG00000113231	ENST00000502945.1	protein_coding	-	-	-	-	-	-	1.09
chr5:77215345:A:G	5	77215345	rs116317720	-0.0003092	0.98843	chr5:76339511:G:A	0.0535061	1	0.0955056	-	0.0109	Inf	8.76198	intron_variant	MODIFIER	PDE8B	ENSG00000113231	ENST00000264917.10	protein_coding	-	-	-	-	-	-	1.09
chr5:77215345:A:G	5	77215345	rs116317720	-0.0003092	0.98843	chr5:76339511:G:A	0.0535061	1	0.0955056	-	0.0109	Inf	8.76198	intron_variant	MODIFIER	-	ENSG00000284762	ENST00000646262.1	protein_coding	-	-	-	-	-	-	1.09
chr5:77215345:A:G	5	77215345	rs116317720	-0.0003092	0.98843	chr5:76339511:G:A	0.0535061	1	0.0955056	-	0.0109	Inf	8.76198	intron_variant	MODIFIER	PDE8B	ENSG00000113231	ENST00000505926.5	protein_coding	-	-	-	-	-	-	1.09
chr16:64163013:C:T	16	64163013	rs9928176	0.00022169	0.99089	chr16:62294564:T:C	0.0760852	1	0.129213	-	0.1382	Inf	0.934971	regulatory_region_variant	MODIFIER	-	-	ENSR00000539622	promoter_flanking_region	-	-	-	-	-	-	0.191
chr16:64163013:C:T	16	64163013	rs9928176	0.00022169	0.99089	chr16:62294564:T:C	0.0760852	1	0.129213	-	0.1382	Inf	0.934971	intergenic_variant	MODIFIER	-	-	-	-	-	-	-	-	-	-	0.191
chr7:101454085:T:C	7	101454085	rs1476653	0.00016919	0.991	chr7:103511937:C:T	0.0514107	1	0.308989	-	0.5885	Inf	0.525045	intron_variant	MODIFIER	COL26A1	ENSG00000160963	ENST00000613501.1	protein_coding	-	-	-	-	-	-	2.266
chr7:101454085:T:C	7	101454085	rs1476653	0.00016919	0.991	chr7:103511937:C:T	0.0514107	1	0.308989	-	0.5885	Inf	0.525045	intron_variant	MODIFIER	COL26A1	ENSG00000160963	ENST00000313669.12	protein_coding	-	-	-	-	-	-	2.266
chr3:194818573:C:G	3	194818573	rs7619624	0.00015481	0.99291	chr3:191857829:C:A	0.0538856	1	0.174157	-	0.163	Inf	1.06845	intron_variant,non_coding_transcript_variant	MODIFIER	LINC01968	ENSG00000237222	ENST00000670519.1	lncRNA	-	-	-	-	-	-	1.058
chr3:194818573:C:G	3	194818573	rs7619624	0.00015481	0.99291	chr3:191857829:C:A	0.0538856	1	0.174157	-	0.163	Inf	1.06845	intron_variant,non_coding_transcript_variant	MODIFIER	LINC01968	ENSG00000237222	ENST00000667646.1	lncRNA	-	-	-	-	-	-	1.058
chr3:194818573:C:G	3	194818573	rs7619624	0.00015481	0.99291	chr3:191857829:C:A	0.0538856	1	0.174157	-	0.163	Inf	1.06845	intron_variant,non_coding_transcript_variant	MODIFIER	LINC01968	ENSG00000237222	ENST00000668747.1	lncRNA	-	-	-	-	-	-	1.058
chr3:194818573:C:G	3	194818573	rs7619624	0.00015481	0.99291	chr3:191857829:C:A	0.0538856	1	0.174157	-	0.163	Inf	1.06845	intron_variant,non_coding_transcript_variant	MODIFIER	LINC01968	ENSG00000237222	ENST00000669157.1	lncRNA	-	-	-	-	-	-	1.058
chr3:194818573:C:G	3	194818573	rs7619624	0.00015481	0.99291	chr3:191857829:C:A	0.0538856	1	0.174157	-	0.163	Inf	1.06845	intron_variant,non_coding_transcript_variant	MODIFIER	LINC01968	ENSG00000237222	ENST00000663443.1	lncRNA	-	-	-	-	-	-	1.058
chr16:58087965:CAC:TAC	16	58087965	rs12448901	NA	NA	chr16:62294564:T:C	0.0700599	1	0.119247	-	-	Inf	Inf	downstream_gene_variant	MODIFIER	-	ENSG00000261151	ENST00000570133.1	processed_pseudogene	-	-	-	-	-	-	0.774
chr16:58087965:CAC:TAC	16	58087965	rs12448901	NA	NA	chr16:62294564:T:C	0.0700599	1	0.119247	-	-	Inf	Inf	upstream_gene_variant	MODIFIER	Y_RNA	ENSG00000207173	ENST00000384444.1	misc_RNA	-	-	-	-	-	-	0.774
chr16:58132826:A:G	16	58132826	rs249447	NA	NA	chr16:62294564:T:C	0.0564982	1	0.0992509	-	0.8738	Inf	0.113585	upstream_gene_variant	MODIFIER	CFAP20	ENSG00000070761	ENST00000262498.8	protein_coding	-	-	-	-	-	-	1.139
chr16:58132826:A:G	16	58132826	rs249447	NA	NA	chr16:62294564:T:C	0.0564982	1	0.0992509	-	0.8738	Inf	0.113585	upstream_gene_variant	MODIFIER	CFAP20	ENSG00000070761	ENST00000567092.1	retained_intron	-	-	-	-	-	-	1.139
chr16:58132826:A:G	16	58132826	rs249447	NA	NA	chr16:62294564:T:C	0.0564982	1	0.0992509	-	0.8738	Inf	0.113585	upstream_gene_variant	MODIFIER	CFAP20	ENSG00000070761	ENST00000567660.1	retained_intron	-	-	-	-	-	-	1.139
chr16:58132826:A:G	16	58132826	rs249447	NA	NA	chr16:62294564:T:C	0.0564982	1	0.0992509	-	0.8738	Inf	0.113585	intron_variant,non_coding_transcript_variant	MODIFIER	-	ENSG00000260927	ENST00000569580.2	lncRNA	-	-	-	-	-	-	1.139
chr16:58132826:A:G	16	58132826	rs249447	NA	NA	chr16:62294564:T:C	0.0564982	1	0.0992509	-	0.8738	Inf	0.113585	intron_variant,non_coding_transcript_variant	MODIFIER	-	ENSG00000260927	ENST00000656934.1	lncRNA	-	-	-	-	-	-	1.139
chr16:58132826:A:G	16	58132826	rs249447	NA	NA	chr16:62294564:T:C	0.0564982	1	0.0992509	-	0.8738	Inf	0.113585	intron_variant,non_coding_transcript_variant	MODIFIER	-	ENSG00000260927	ENST00000660742.1	lncRNA	-	-	-	-	-	-	1.139
chr16:58132826:A:G	16	58132826	rs249447	NA	NA	chr16:62294564:T:C	0.0564982	1	0.0992509	-	0.8738	Inf	0.113585	upstream_gene_variant	MODIFIER	CFAP20	ENSG00000070761	ENST00000562622.5	retained_intron	-	-	-	-	-	-	1.139
chr16:58132826:A:G	16	58132826	rs249447	NA	NA	chr16:62294564:T:C	0.0564982	1	0.0992509	-	0.8738	Inf	0.113585	upstream_gene_variant	MODIFIER	CFAP20	ENSG00000070761	ENST00000565880.1	protein_coding	-	-	-	-	-	-	1.139
chr16:58213989:A:G	16	58213989	rs2731742	NA	NA	chr16:62294564:T:C	0.0553172	1	0.0973783	-	0.8539	Inf	0.114039	intron_variant,non_coding_transcript_variant	MODIFIER	-	ENSG00000260867	ENST00000561923.1	lncRNA	-	-	-	-	-	-	1.027
chr16:58214936:TAAAAAAAAAAAAAAAAGAAGAATGACC:TAAAAAAAAAAAAAAAAAGAATAATGACC	16	58214936	-	NA	NA	chr16:62294564:T:C	0.0571185	1	0.103053	-	-	Inf	Inf	intron_variant,non_coding_transcript_variant	MODIFIER	-	ENSG00000260867	ENST00000561923.1	lncRNA	-	-	-	-	-	-	-9
chr16:58215224:AG:CT	16	58215224	rs375154300	NA	NA	chr16:62294564:T:C	0.0576841	1	0.101124	-	-	Inf	Inf	intron_variant,non_coding_transcript_variant	MODIFIER	-	ENSG00000260867	ENST00000561923.1	lncRNA	-	-	-	-	-	-	-9
chr16:58215365:G:A	16	58215365	rs1035547	NA	NA	chr16:62294564:T:C	0.0576841	1	0.101124	-	0.8549	Inf	0.118288	intron_variant,non_coding_transcript_variant	MODIFIER	-	ENSG00000260867	ENST00000561923.1	lncRNA	-	-	-	-	-	-	1.579
chr16:58216285:A:G	16	58216285	rs7187628	NA	NA	chr16:62294564:T:C	0.0576841	1	0.101124	-	0.8598	Inf	0.117613	intron_variant,non_coding_transcript_variant	MODIFIER	-	ENSG00000260867	ENST00000561923.1	lncRNA	-	-	-	-	-	-	3.178
chr16:58216555:C:T	16	58216555	rs6416773	NA	NA	chr16:62294564:T:C	0.0576841	1	0.101124	-	0.8598	Inf	0.117613	intron_variant,non_coding_transcript_variant	MODIFIER	-	ENSG00000260867	ENST00000561923.1	lncRNA	-	-	-	-	-	-	0.097
chr16:58216876:C:T	16	58216876	rs7350830	NA	NA	chr16:62294564:T:C	0.0576841	1	0.101124	-	0.8549	Inf	0.118288	intron_variant,non_coding_transcript_variant	MODIFIER	-	ENSG00000260867	ENST00000561923.1	lncRNA	-	-	-	-	-	-	2.722
chr16:58217156:A:C	16	58217156	rs1035548	NA	NA	chr16:62294564:T:C	0.0576841	1	0.101124	-	0.8598	Inf	0.117613	intron_variant,non_coding_transcript_variant	MODIFIER	-	ENSG00000260867	ENST00000561923.1	lncRNA	-	-	-	-	-	-	3.863
chr16:58217730:T:C	16	58217730	rs2731785	NA	NA	chr16:62294564:T:C	0.0576841	1	0.101124	-	0.8598	Inf	0.117613	non_coding_transcript_exon_variant	MODIFIER	-	ENSG00000260867	ENST00000561923.1	lncRNA	255	-	-	-	-	-	4.084
chr16:58217922:T:C	16	58217922	rs9931318	NA	NA	chr16:62294564:T:C	0.0576841	1	0.101124	-	0.8549	Inf	0.118288	downstream_gene_variant	MODIFIER	-	ENSG00000260867	ENST00000561923.1	lncRNA	-	-	-	-	-	-	5.079
chr16:58218065:CTCTA:TTCTG	16	58218065	-	NA	NA	chr16:62294564:T:C	0.0542954	1	0.116592	-	-	Inf	Inf	downstream_gene_variant	MODIFIER	-	ENSG00000260867	ENST00000561923.1	lncRNA	-	-	-	-	-	-	-9
chr16:58218107:C:T	16	58218107	rs9939217	NA	NA	chr16:62294564:T:C	0.0576841	1	0.101124	-	0.8549	Inf	0.118288	downstream_gene_variant	MODIFIER	-	ENSG00000260867	ENST00000561923.1	lncRNA	-	-	-	-	-	-	0.359
chr16:58218140:G:C	16	58218140	rs7350855	NA	NA	chr16:62294564:T:C	0.0576841	1	0.101124	-	0.8598	Inf	0.117613	downstream_gene_variant	MODIFIER	-	ENSG00000260867	ENST00000561923.1	lncRNA	-	-	-	-	-	-	0.78
chr16:58218251:T:A	16	58218251	rs2468494	NA	NA	chr16:62294564:T:C	0.0576841	1	0.101124	-	0.8598	Inf	0.117613	downstream_gene_variant	MODIFIER	-	ENSG00000260867	ENST00000561923.1	lncRNA	-	-	-	-	-	-	4.566
chr16:58218305:A:G	16	58218305	rs2468493	NA	NA	chr16:62294564:T:C	0.0576841	1	0.101124	-	0.8598	Inf	0.117613	downstream_gene_variant	MODIFIER	-	ENSG00000260867	ENST00000561923.1	lncRNA	-	-	-	-	-	-	4.323
chr16:58218341:T:C	16	58218341	rs2432554	NA	NA	chr16:62294564:T:C	0.0576841	1	0.101124	-	0.8598	Inf	0.117613	downstream_gene_variant	MODIFIER	-	ENSG00000260867	ENST00000561923.1	lncRNA	-	-	-	-	-	-	3.116
chr16:58218526:A:G	16	58218526	rs2550369	NA	NA	chr16:62294564:T:C	0.0576841	1	0.101124	-	0.8588	Inf	0.11775	downstream_gene_variant	MODIFIER	-	ENSG00000260867	ENST00000561923.1	lncRNA	-	-	-	-	-	-	0.482
chr16:58219143:G:A	16	58219143	rs2731784	NA	NA	chr16:62294564:T:C	0.0576841	1	0.101124	-	0.8598	Inf	0.117613	downstream_gene_variant	MODIFIER	-	ENSG00000260867	ENST00000561923.1	lncRNA	-	-	-	-	-	-	1.17
chr16:58219407:G:A	16	58219407	rs2259741	NA	NA	chr16:62294564:T:C	0.0576841	1	0.101124	-	0.8598	Inf	0.117613	downstream_gene_variant	MODIFIER	-	ENSG00000260867	ENST00000561923.1	lncRNA	-	-	-	-	-	-	0.127
chr16:58219556:A:G	16	58219556	rs2731783	NA	NA	chr16:62294564:T:C	0.0576841	1	0.101124	-	0.8598	Inf	0.117613	downstream_gene_variant	MODIFIER	-	ENSG00000260867	ENST00000561923.1	lncRNA	-	-	-	-	-	-	4.611
chr16:58220346:GAC:AAC	16	58220346	rs2550372	NA	NA	chr16:62294564:T:C	0.0576841	1	0.101124	-	0.8549	Inf	0.118288	downstream_gene_variant	MODIFIER	-	ENSG00000260867	ENST00000561923.1	lncRNA	-	-	-	-	-	-	0.854
chr16:58220444:T:C	16	58220444	rs2550373	NA	NA	chr16:62294564:T:C	0.0576841	1	0.101124	-	0.8549	Inf	0.118288	downstream_gene_variant	MODIFIER	-	ENSG00000260867	ENST00000561923.1	lncRNA	-	-	-	-	-	-	7.117
chr16:58220515:T:C	16	58220515	rs2731782	NA	NA	chr16:62294564:T:C	0.0576841	1	0.101124	-	0.8549	Inf	0.118288	downstream_gene_variant	MODIFIER	-	ENSG00000260867	ENST00000561923.1	lncRNA	-	-	-	-	-	-	6.472
chr16:58220691:C:G	16	58220691	rs2731781	NA	NA	chr16:62294564:T:C	0.0576841	1	0.101124	-	0.8598	Inf	0.117613	downstream_gene_variant	MODIFIER	-	ENSG00000260867	ENST00000561923.1	lncRNA	-	-	-	-	-	-	1.008
chr16:58220826:T:G	16	58220826	rs2731780	NA	NA	chr16:62294564:T:C	0.0576841	1	0.101124	-	0.8539	Inf	0.118426	downstream_gene_variant	MODIFIER	-	ENSG00000260867	ENST00000561923.1	lncRNA	-	-	-	-	-	-	5.214
chr16:58221389:CCTTTTTTTTTTTTTTGAGATG:TCTTTTTTTTTTTTTTTTGAGATG	16	58221389	-	NA	NA	chr16:62294564:T:C	0.0542954	1	0.116592	-	-	Inf	Inf	downstream_gene_variant	MODIFIER	-	ENSG00000260867	ENST00000561923.1	lncRNA	-	-	-	-	-	-	-9
chr16:58221520:AGGA:GGGG	16	58221520	-	NA	NA	chr16:62294564:T:C	0.0576841	1	0.101124	-	-	Inf	Inf	downstream_gene_variant	MODIFIER	-	ENSG00000260867	ENST00000561923.1	lncRNA	-	-	-	-	-	-	-9
chr16:58221560:G:A	16	58221560	rs2550376	NA	NA	chr16:62294564:T:C	0.0576841	1	0.101124	-	0.8588	Inf	0.11775	downstream_gene_variant	MODIFIER	-	ENSG00000260867	ENST00000561923.1	lncRNA	-	-	-	-	-	-	2.115
chr16:58222005:C:A	16	58222005	rs2432555	NA	NA	chr16:62294564:T:C	0.0576841	1	0.101124	-	0.8539	Inf	0.118426	downstream_gene_variant	MODIFIER	-	ENSG00000260867	ENST00000561923.1	lncRNA	-	-	-	-	-	-	0.269
chr16:58222168:G:A	16	58222168	rs2550378	NA	NA	chr16:62294564:T:C	0.0576841	1	0.101124	-	0.8499	Inf	0.118983	downstream_gene_variant	MODIFIER	-	ENSG00000260867	ENST00000561923.1	lncRNA	-	-	-	-	-	-	0.042
chr16:58222187:C:T	16	58222187	rs2731778	NA	NA	chr16:62294564:T:C	0.0576841	1	0.101124	-	0.8539	Inf	0.118426	downstream_gene_variant	MODIFIER	-	ENSG00000260867	ENST00000561923.1	lncRNA	-	-	-	-	-	-	4.666
chr16:58222432:A:T	16	58222432	rs2550379	NA	NA	chr16:62294564:T:C	0.0576841	1	0.101124	-	0.8588	Inf	0.11775	downstream_gene_variant	MODIFIER	-	ENSG00000260867	ENST00000561923.1	lncRNA	-	-	-	-	-	-	7.159
chr16:58222432:A:T	16	58222432	rs2550379	NA	NA	chr16:62294564:T:C	0.0576841	1	0.101124	-	0.8588	Inf	0.11775	regulatory_region_variant	MODIFIER	-	-	ENSR00001209353	promoter_flanking_region	-	-	-	-	-	-	7.159
chr16:58222489:G:A	16	58222489	rs2731777	NA	NA	chr16:62294564:T:C	0.0576841	1	0.101124	-	0.8539	Inf	0.118426	regulatory_region_variant	MODIFIER	-	-	ENSR00001209353	promoter_flanking_region	-	-	-	-	-	-	8.757
chr16:58222489:G:A	16	58222489	rs2731777	NA	NA	chr16:62294564:T:C	0.0576841	1	0.101124	-	0.8539	Inf	0.118426	downstream_gene_variant	MODIFIER	-	ENSG00000260867	ENST00000561923.1	lncRNA	-	-	-	-	-	-	8.757
chr16:58225297:G:A	16	58225297	rs2731774	NA	NA	chr16:62294564:T:C	0.0576841	1	0.101124	-	0.8588	Inf	0.11775	intergenic_variant	MODIFIER	-	-	-	-	-	-	-	-	-	-	0.658
chr16:58225317:T:C	16	58225317	rs2550382	NA	NA	chr16:62294564:T:C	0.0576841	1	0.101124	-	0.8588	Inf	0.11775	intergenic_variant	MODIFIER	-	-	-	-	-	-	-	-	-	-	0.977
chr16:58225597:T:C	16	58225597	rs2550383	NA	NA	chr16:62294564:T:C	0.0576841	1	0.101124	-	0.8588	Inf	0.11775	intergenic_variant	MODIFIER	-	-	-	-	-	-	-	-	-	-	0.251
chr16:58227551:G:C	16	58227551	rs2731771	NA	NA	chr16:62294564:T:C	0.0576841	1	0.101124	-	0.8579	Inf	0.117874	upstream_gene_variant	MODIFIER	CCDC113	ENSG00000103021	ENST00000569374.1	protein_coding	-	-	-	-	-	-	0.993
chr16:58227718:C:A	16	58227718	rs2550385	NA	NA	chr16:62294564:T:C	0.0576841	1	0.101124	-	0.8479	Inf	0.119264	upstream_gene_variant	MODIFIER	CCDC113	ENSG00000103021	ENST00000569374.1	protein_coding	-	-	-	-	-	-	3.238
chr16:58227812:G:A	16	58227812	rs2550386	NA	NA	chr16:62294564:T:C	0.0576841	1	0.101124	-	0.8579	Inf	0.117874	upstream_gene_variant	MODIFIER	CCDC113	ENSG00000103021	ENST00000569374.1	protein_coding	-	-	-	-	-	-	1.88
chr16:58227828:T:C	16	58227828	rs2550387	NA	NA	chr16:62294564:T:C	0.0576841	1	0.101124	-	0.8579	Inf	0.117874	upstream_gene_variant	MODIFIER	CCDC113	ENSG00000103021	ENST00000569374.1	protein_coding	-	-	-	-	-	-	4.236
chr16:58227916:T:A	16	58227916	rs1862780	NA	NA	chr16:62294564:T:C	0.0576841	1	0.101124	-	0.8579	Inf	0.117874	upstream_gene_variant	MODIFIER	CCDC113	ENSG00000103021	ENST00000569374.1	protein_coding	-	-	-	-	-	-	2.643
chr16:58228088:G:T	16	58228088	rs2731770	NA	NA	chr16:62294564:T:C	0.0576841	1	0.101124	-	0.8579	Inf	0.117874	upstream_gene_variant	MODIFIER	CCDC113	ENSG00000103021	ENST00000569374.1	protein_coding	-	-	-	-	-	-	0.827
chr16:58249232:C:T	16	58249232	rs889590	NA	NA	chr16:62294564:T:C	0.0525074	1	0.0262172	-	0.8449	Inf	0.0310299	upstream_gene_variant	MODIFIER	CCDC113	ENSG00000103021	ENST00000443128.6	protein_coding	-	-	-	-	-	-	4.254
chr16:58249232:C:T	16	58249232	rs889590	NA	NA	chr16:62294564:T:C	0.0525074	1	0.0262172	-	0.8449	Inf	0.0310299	upstream_gene_variant	MODIFIER	CCDC113	ENSG00000103021	ENST00000219299.8	protein_coding	-	-	-	-	-	-	4.254
chr16:58249232:C:T	16	58249232	rs889590	NA	NA	chr16:62294564:T:C	0.0525074	1	0.0262172	-	0.8449	Inf	0.0310299	upstream_gene_variant	MODIFIER	CCDC113	ENSG00000103021	ENST00000561517.5	nonsense_mediated_decay	-	-	-	-	-	-	4.254
chr16:58249232:C:T	16	58249232	rs889590	NA	NA	chr16:62294564:T:C	0.0525074	1	0.0262172	-	0.8449	Inf	0.0310299	upstream_gene_variant	MODIFIER	CCDC113	ENSG00000103021	ENST00000566498.1	processed_transcript	-	-	-	-	-	-	4.254
chr16:58249232:C:T	16	58249232	rs889590	NA	NA	chr16:62294564:T:C	0.0525074	1	0.0262172	-	0.8449	Inf	0.0310299	intron_variant	MODIFIER	CCDC113	ENSG00000103021	ENST00000569374.1	protein_coding	-	-	-	-	-	-	4.254
chr16:58251220:CG:TA	16	58251220	rs34326672	NA	NA	chr16:62294564:T:C	0.0799088	1	0.134831	-	-	Inf	Inf	intron_variant	MODIFIER	CCDC113	ENSG00000103021	ENST00000443128.6	protein_coding	-	-	-	-	-	-	-9
chr16:58251220:CG:TA	16	58251220	rs34326672	NA	NA	chr16:62294564:T:C	0.0799088	1	0.134831	-	-	Inf	Inf	intron_variant,NMD_transcript_variant	MODIFIER	CCDC113	ENSG00000103021	ENST00000561517.5	nonsense_mediated_decay	-	-	-	-	-	-	-9
chr16:58251220:CG:TA	16	58251220	rs34326672	NA	NA	chr16:62294564:T:C	0.0799088	1	0.134831	-	-	Inf	Inf	intron_variant	MODIFIER	CCDC113	ENSG00000103021	ENST00000219299.8	protein_coding	-	-	-	-	-	-	-9
chr16:58251220:CG:TA	16	58251220	rs34326672	NA	NA	chr16:62294564:T:C	0.0799088	1	0.134831	-	-	Inf	Inf	intron_variant,non_coding_transcript_variant	MODIFIER	CCDC113	ENSG00000103021	ENST00000566498.1	processed_transcript	-	-	-	-	-	-	-9
chr16:58251220:CG:TA	16	58251220	rs34326672	NA	NA	chr16:62294564:T:C	0.0799088	1	0.134831	-	-	Inf	Inf	intron_variant	MODIFIER	CCDC113	ENSG00000103021	ENST00000569374.1	protein_coding	-	-	-	-	-	-	-9
chr16:58252023:CAAACCAAAG:CATAAACCAAAG	16	58252023	rs3040045	NA	NA	chr16:62294564:T:C	0.064129	1	0.0318352	-	0.841	Inf	0.037854	intron_variant	MODIFIER	CCDC113	ENSG00000103021	ENST00000219299.8	protein_coding	-	-	-	-	-	-	7.266
chr16:58252023:CAAACCAAAG:CATAAACCAAAG	16	58252023	rs3040045	NA	NA	chr16:62294564:T:C	0.064129	1	0.0318352	-	0.841	Inf	0.037854	intron_variant	MODIFIER	CCDC113	ENSG00000103021	ENST00000569374.1	protein_coding	-	-	-	-	-	-	7.266
chr16:58252023:CAAACCAAAG:CATAAACCAAAG	16	58252023	rs3040045	NA	NA	chr16:62294564:T:C	0.064129	1	0.0318352	-	0.841	Inf	0.037854	intron_variant	MODIFIER	CCDC113	ENSG00000103021	ENST00000443128.6	protein_coding	-	-	-	-	-	-	7.266
chr16:58252023:CAAACCAAAG:CATAAACCAAAG	16	58252023	rs3040045	NA	NA	chr16:62294564:T:C	0.064129	1	0.0318352	-	0.841	Inf	0.037854	intron_variant,NMD_transcript_variant	MODIFIER	CCDC113	ENSG00000103021	ENST00000561517.5	nonsense_mediated_decay	-	-	-	-	-	-	7.266
chr16:58252023:CAAACCAAAG:CATAAACCAAAG	16	58252023	rs3040045	NA	NA	chr16:62294564:T:C	0.064129	1	0.0318352	-	0.841	Inf	0.037854	intron_variant,non_coding_transcript_variant	MODIFIER	CCDC113	ENSG00000103021	ENST00000566498.1	processed_transcript	-	-	-	-	-	-	7.266
chr16:58254609:CTTTTTTTTTTTTTGAGGTG:CTTTTTTTTTTTTTTGAGGTG	16	58254609	rs57764748	NA	NA	chr16:62294564:T:C	0.0680813	0.9085	0.138577	-	0.1431	Inf	0.968393	downstream_gene_variant	MODIFIER	CCDC113	ENSG00000103021	ENST00000569374.1	protein_coding	-	-	-	-	-	-	1.499
chr16:58254609:CTTTTTTTTTTTTTGAGGTG:CTTTTTTTTTTTTTTGAGGTG	16	58254609	rs57764748	NA	NA	chr16:62294564:T:C	0.0680813	0.9085	0.138577	-	0.1431	Inf	0.968393	downstream_gene_variant	MODIFIER	CCDC113	ENSG00000103021	ENST00000566498.1	processed_transcript	-	-	-	-	-	-	1.499
chr16:58254609:CTTTTTTTTTTTTTGAGGTG:CTTTTTTTTTTTTTTGAGGTG	16	58254609	rs57764748	NA	NA	chr16:62294564:T:C	0.0680813	0.9085	0.138577	-	0.1431	Inf	0.968393	intron_variant	MODIFIER	CCDC113	ENSG00000103021	ENST00000219299.8	protein_coding	-	-	-	-	-	-	1.499
chr16:58254609:CTTTTTTTTTTTTTGAGGTG:CTTTTTTTTTTTTTTGAGGTG	16	58254609	rs57764748	NA	NA	chr16:62294564:T:C	0.0680813	0.9085	0.138577	-	0.1431	Inf	0.968393	intron_variant,NMD_transcript_variant	MODIFIER	CCDC113	ENSG00000103021	ENST00000561517.5	nonsense_mediated_decay	-	-	-	-	-	-	1.499
chr16:58254609:CTTTTTTTTTTTTTGAGGTG:CTTTTTTTTTTTTTTGAGGTG	16	58254609	rs57764748	NA	NA	chr16:62294564:T:C	0.0680813	0.9085	0.138577	-	0.1431	Inf	0.968393	intron_variant	MODIFIER	CCDC113	ENSG00000103021	ENST00000443128.6	protein_coding	-	-	-	-	-	-	1.499
chr16:58256840:ATGTGTGTGTGTGTGTTC:ATGTGTGTGTGTGTGTGTTC	16	58256840	rs72391251	NA	NA	chr16:62294564:T:C	0.0786287	1	0.132959	-	0.1441	Inf	0.922686	intron_variant,NMD_transcript_variant	MODIFIER	CCDC113	ENSG00000103021	ENST00000561517.5	nonsense_mediated_decay	-	-	-	-	-	-	0.297
chr16:58256840:ATGTGTGTGTGTGTGTTC:ATGTGTGTGTGTGTGTGTTC	16	58256840	rs72391251	NA	NA	chr16:62294564:T:C	0.0786287	1	0.132959	-	0.1441	Inf	0.922686	downstream_gene_variant	MODIFIER	CCDC113	ENSG00000103021	ENST00000566498.1	processed_transcript	-	-	-	-	-	-	0.297
chr16:58256840:ATGTGTGTGTGTGTGTTC:ATGTGTGTGTGTGTGTGTTC	16	58256840	rs72391251	NA	NA	chr16:62294564:T:C	0.0786287	1	0.132959	-	0.1441	Inf	0.922686	intron_variant	MODIFIER	CCDC113	ENSG00000103021	ENST00000219299.8	protein_coding	-	-	-	-	-	-	0.297
chr16:58256840:ATGTGTGTGTGTGTGTTC:ATGTGTGTGTGTGTGTGTTC	16	58256840	rs72391251	NA	NA	chr16:62294564:T:C	0.0786287	1	0.132959	-	0.1441	Inf	0.922686	intron_variant	MODIFIER	CCDC113	ENSG00000103021	ENST00000443128.6	protein_coding	-	-	-	-	-	-	0.297
chr16:58256840:ATGTGTGTGTGTGTGTTC:ATGTGTGTGTGTGTGTGTTC	16	58256840	rs72391251	NA	NA	chr16:62294564:T:C	0.0786287	1	0.132959	-	0.1441	Inf	0.922686	downstream_gene_variant	MODIFIER	CCDC113	ENSG00000103021	ENST00000569374.1	protein_coding	-	-	-	-	-	-	0.297
chr16:58257313:A:G	16	58257313	rs2550337	NA	NA	chr16:62294564:T:C	0.0637792	1	0.032197	-	0.84	Inf	0.0383298	intron_variant	MODIFIER	CCDC113	ENSG00000103021	ENST00000443128.6	protein_coding	-	-	-	-	-	-	2.171
chr16:58257313:A:G	16	58257313	rs2550337	NA	NA	chr16:62294564:T:C	0.0637792	1	0.032197	-	0.84	Inf	0.0383298	intron_variant,NMD_transcript_variant	MODIFIER	CCDC113	ENSG00000103021	ENST00000561517.5	nonsense_mediated_decay	-	-	-	-	-	-	2.171
chr16:58257313:A:G	16	58257313	rs2550337	NA	NA	chr16:62294564:T:C	0.0637792	1	0.032197	-	0.84	Inf	0.0383298	intron_variant	MODIFIER	CCDC113	ENSG00000103021	ENST00000219299.8	protein_coding	-	-	-	-	-	-	2.171
chr16:58257313:A:G	16	58257313	rs2550337	NA	NA	chr16:62294564:T:C	0.0637792	1	0.032197	-	0.84	Inf	0.0383298	downstream_gene_variant	MODIFIER	CCDC113	ENSG00000103021	ENST00000566498.1	processed_transcript	-	-	-	-	-	-	2.171
chr16:58257313:A:G	16	58257313	rs2550337	NA	NA	chr16:62294564:T:C	0.0637792	1	0.032197	-	0.84	Inf	0.0383298	downstream_gene_variant	MODIFIER	CCDC113	ENSG00000103021	ENST00000569374.1	protein_coding	-	-	-	-	-	-	2.171
chr16:58257658:CTTTTTTTTTTTTTAATAAC:CTTTTTTTTTTTTTTAATAAC	16	58257658	rs34544129	NA	NA	chr16:62294564:T:C	0.0786287	1	0.132959	-	0.1461	Inf	0.910055	intron_variant	MODIFIER	CCDC113	ENSG00000103021	ENST00000219299.8	protein_coding	-	-	-	-	-	-	0.654
chr16:58257658:CTTTTTTTTTTTTTAATAAC:CTTTTTTTTTTTTTTAATAAC	16	58257658	rs34544129	NA	NA	chr16:62294564:T:C	0.0786287	1	0.132959	-	0.1461	Inf	0.910055	intron_variant	MODIFIER	CCDC113	ENSG00000103021	ENST00000443128.6	protein_coding	-	-	-	-	-	-	0.654
chr16:58257658:CTTTTTTTTTTTTTAATAAC:CTTTTTTTTTTTTTTAATAAC	16	58257658	rs34544129	NA	NA	chr16:62294564:T:C	0.0786287	1	0.132959	-	0.1461	Inf	0.910055	intron_variant,NMD_transcript_variant	MODIFIER	CCDC113	ENSG00000103021	ENST00000561517.5	nonsense_mediated_decay	-	-	-	-	-	-	0.654
chr16:58257658:CTTTTTTTTTTTTTAATAAC:CTTTTTTTTTTTTTTAATAAC	16	58257658	rs34544129	NA	NA	chr16:62294564:T:C	0.0786287	1	0.132959	-	0.1461	Inf	0.910055	downstream_gene_variant	MODIFIER	CCDC113	ENSG00000103021	ENST00000566498.1	processed_transcript	-	-	-	-	-	-	0.654
chr16:58257658:CTTTTTTTTTTTTTAATAAC:CTTTTTTTTTTTTTTAATAAC	16	58257658	rs34544129	NA	NA	chr16:62294564:T:C	0.0786287	1	0.132959	-	0.1461	Inf	0.910055	downstream_gene_variant	MODIFIER	CCDC113	ENSG00000103021	ENST00000569374.1	protein_coding	-	-	-	-	-	-	0.654
chr16:58258107:CAAAAAAAAAAAAAAAAAAAAGATAGATACC:CAAAAAAAAAAAAAAAAGATAGATACC	16	58258107	rs199508464	NA	NA	chr16:62294564:T:C	0.0897476	0.914812	0.181122	-	0.161	Inf	1.12498	intron_variant	MODIFIER	CCDC113	ENSG00000103021	ENST00000219299.8	protein_coding	-	-	-	-	-	-	0.542
chr16:58258107:CAAAAAAAAAAAAAAAAAAAAGATAGATACC:CAAAAAAAAAAAAAAAAGATAGATACC	16	58258107	rs199508464	NA	NA	chr16:62294564:T:C	0.0897476	0.914812	0.181122	-	0.161	Inf	1.12498	intron_variant	MODIFIER	CCDC113	ENSG00000103021	ENST00000443128.6	protein_coding	-	-	-	-	-	-	0.542
chr16:58258107:CAAAAAAAAAAAAAAAAAAAAGATAGATACC:CAAAAAAAAAAAAAAAAGATAGATACC	16	58258107	rs199508464	NA	NA	chr16:62294564:T:C	0.0897476	0.914812	0.181122	-	0.161	Inf	1.12498	intron_variant,NMD_transcript_variant	MODIFIER	CCDC113	ENSG00000103021	ENST00000561517.5	nonsense_mediated_decay	-	-	-	-	-	-	0.542
chr16:58258107:CAAAAAAAAAAAAAAAAAAAAGATAGATACC:CAAAAAAAAAAAAAAAAGATAGATACC	16	58258107	rs199508464	NA	NA	chr16:62294564:T:C	0.0897476	0.914812	0.181122	-	0.161	Inf	1.12498	downstream_gene_variant	MODIFIER	CCDC113	ENSG00000103021	ENST00000569374.1	protein_coding	-	-	-	-	-	-	0.542
chr16:58259173:A:G	16	58259173	rs2731759,COSV54685841	NA	NA	chr16:62294564:T:C	0.064129	1	0.0318352	-	0.84	Inf	0.037899	intron_variant	MODIFIER	CCDC113	ENSG00000103021	ENST00000219299.8	protein_coding	-	-	-	-	-	-	0.438
chr16:58259173:A:G	16	58259173	rs2731759,COSV54685841	NA	NA	chr16:62294564:T:C	0.064129	1	0.0318352	-	0.84	Inf	0.037899	intron_variant,NMD_transcript_variant	MODIFIER	CCDC113	ENSG00000103021	ENST00000561517.5	nonsense_mediated_decay	-	-	-	-	-	-	0.438
chr16:58259173:A:G	16	58259173	rs2731759,COSV54685841	NA	NA	chr16:62294564:T:C	0.064129	1	0.0318352	-	0.84	Inf	0.037899	intron_variant	MODIFIER	CCDC113	ENSG00000103021	ENST00000443128.6	protein_coding	-	-	-	-	-	-	0.438
chr16:58259345:T:A	16	58259345	rs2550338	NA	NA	chr16:62294564:T:C	0.064129	1	0.0318352	-	0.838	Inf	0.0379895	intron_variant	MODIFIER	CCDC113	ENSG00000103021	ENST00000219299.8	protein_coding	-	-	-	-	-	-	0.495
chr16:58259345:T:A	16	58259345	rs2550338	NA	NA	chr16:62294564:T:C	0.064129	1	0.0318352	-	0.838	Inf	0.0379895	intron_variant	MODIFIER	CCDC113	ENSG00000103021	ENST00000443128.6	protein_coding	-	-	-	-	-	-	0.495
chr16:58259345:T:A	16	58259345	rs2550338	NA	NA	chr16:62294564:T:C	0.064129	1	0.0318352	-	0.838	Inf	0.0379895	intron_variant,NMD_transcript_variant	MODIFIER	CCDC113	ENSG00000103021	ENST00000561517.5	nonsense_mediated_decay	-	-	-	-	-	-	0.495
chr16:58282009:ATTTTTTTTTTTTTTTTTGAGATGG:ATTTTTTTTTTTTTTTTTTGAGATGG	16	58282009	rs36044125	NA	NA	chr16:62294564:T:C	0.055884	1	0.0272727	-	0.6163	Inf	0.0442523	3_prime_UTR_variant	MODIFIER	CCDC113	ENSG00000103021	ENST00000219299.8	protein_coding	3446-3469	-	-	-	-	-	0.674
chr16:58282009:ATTTTTTTTTTTTTTTTTGAGATGG:ATTTTTTTTTTTTTTTTTTGAGATGG	16	58282009	rs36044125	NA	NA	chr16:62294564:T:C	0.055884	1	0.0272727	-	0.6163	Inf	0.0442523	3_prime_UTR_variant	MODIFIER	CCDC113	ENSG00000103021	ENST00000443128.6	protein_coding	3284-3307	-	-	-	-	-	0.674
chr16:58282009:ATTTTTTTTTTTTTTTTTGAGATGG:ATTTTTTTTTTTTTTTTTTGAGATGG	16	58282009	rs36044125	NA	NA	chr16:62294564:T:C	0.055884	1	0.0272727	-	0.6163	Inf	0.0442523	intron_variant	MODIFIER	PRSS54	ENSG00000103023	ENST00000543437.5	protein_coding	-	-	-	-	-	-	0.674
chr16:58282009:ATTTTTTTTTTTTTTTTTGAGATGG:ATTTTTTTTTTTTTTTTTTGAGATGG	16	58282009	rs36044125	NA	NA	chr16:62294564:T:C	0.055884	1	0.0272727	-	0.6163	Inf	0.0442523	downstream_gene_variant	MODIFIER	PRSS54	ENSG00000103023	ENST00000563336.1	processed_transcript	-	-	-	-	-	-	0.674
chr16:58282009:ATTTTTTTTTTTTTTTTTGAGATGG:ATTTTTTTTTTTTTTTTTTGAGATGG	16	58282009	rs36044125	NA	NA	chr16:62294564:T:C	0.055884	1	0.0272727	-	0.6163	Inf	0.0442523	intron_variant	MODIFIER	PRSS54	ENSG00000103023	ENST00000567164.6	protein_coding	-	-	-	-	-	-	0.674
chr16:58282009:ATTTTTTTTTTTTTTTTTGAGATGG:ATTTTTTTTTTTTTTTTTTGAGATGG	16	58282009	rs36044125	NA	NA	chr16:62294564:T:C	0.055884	1	0.0272727	-	0.6163	Inf	0.0442523	intron_variant	MODIFIER	PRSS54	ENSG00000103023	ENST00000569079.1	protein_coding	-	-	-	-	-	-	0.674
chr16:58282009:ATTTTTTTTTTTTTTTTTGAGATGG:ATTTTTTTTTTTTTTTTTTGAGATGG	16	58282009	rs36044125	NA	NA	chr16:62294564:T:C	0.055884	1	0.0272727	-	0.6163	Inf	0.0442523	downstream_gene_variant	MODIFIER	PRSS54	ENSG00000103023	ENST00000569727.1	protein_coding	-	-	-	-	-	-	0.674
chr16:58282009:ATTTTTTTTTTTTTTTTTGAGATGG:ATTTTTTTTTTTTTTTTTTGAGATGG	16	58282009	rs36044125	NA	NA	chr16:62294564:T:C	0.055884	1	0.0272727	-	0.6163	Inf	0.0442523	intron_variant	MODIFIER	PRSS54	ENSG00000103023	ENST00000219301.8	protein_coding	-	-	-	-	-	-	0.674
chr16:58292566:ACA:ATCA	16	58292566	rs35051261	NA	NA	chr16:62294564:T:C	0.0680813	0.9085	0.138577	-	0.7773	Inf	0.17828	intron_variant	MODIFIER	PRSS54	ENSG00000103023	ENST00000543437.5	protein_coding	-	-	-	-	-	-	2.319
chr16:58292566:ACA:ATCA	16	58292566	rs35051261	NA	NA	chr16:62294564:T:C	0.0680813	0.9085	0.138577	-	0.7773	Inf	0.17828	upstream_gene_variant	MODIFIER	GINS3	ENSG00000181938	ENST00000561952.1	processed_transcript	-	-	-	-	-	-	2.319
chr16:58292566:ACA:ATCA	16	58292566	rs35051261	NA	NA	chr16:62294564:T:C	0.0680813	0.9085	0.138577	-	0.7773	Inf	0.17828	upstream_gene_variant	MODIFIER	GINS3	ENSG00000181938	ENST00000564814.1	processed_transcript	-	-	-	-	-	-	2.319
chr16:58292566:ACA:ATCA	16	58292566	rs35051261	NA	NA	chr16:62294564:T:C	0.0680813	0.9085	0.138577	-	0.7773	Inf	0.17828	upstream_gene_variant	MODIFIER	GINS3	ENSG00000181938	ENST00000567400.1	processed_transcript	-	-	-	-	-	-	2.319
chr16:58292566:ACA:ATCA	16	58292566	rs35051261	NA	NA	chr16:62294564:T:C	0.0680813	0.9085	0.138577	-	0.7773	Inf	0.17828	upstream_gene_variant	MODIFIER	GINS3	ENSG00000181938	ENST00000568468.5	processed_transcript	-	-	-	-	-	-	2.319
chr16:58292566:ACA:ATCA	16	58292566	rs35051261	NA	NA	chr16:62294564:T:C	0.0680813	0.9085	0.138577	-	0.7773	Inf	0.17828	intron_variant	MODIFIER	PRSS54	ENSG00000103023	ENST00000569079.1	protein_coding	-	-	-	-	-	-	2.319
chr16:58292566:ACA:ATCA	16	58292566	rs35051261	NA	NA	chr16:62294564:T:C	0.0680813	0.9085	0.138577	-	0.7773	Inf	0.17828	intron_variant	MODIFIER	PRSS54	ENSG00000103023	ENST00000567164.6	protein_coding	-	-	-	-	-	-	2.319
chr16:58292566:ACA:ATCA	16	58292566	rs35051261	NA	NA	chr16:62294564:T:C	0.0680813	0.9085	0.138577	-	0.7773	Inf	0.17828	intron_variant	MODIFIER	PRSS54	ENSG00000103023	ENST00000219301.8	protein_coding	-	-	-	-	-	-	2.319
chr16:58292566:ACA:ATCA	16	58292566	rs35051261	NA	NA	chr16:62294564:T:C	0.0680813	0.9085	0.138577	-	0.7773	Inf	0.17828	intron_variant	MODIFIER	PRSS54	ENSG00000103023	ENST00000569727.1	protein_coding	-	-	-	-	-	-	2.319
chr16:58293742:A:G	16	58293742	rs2288012,COSV54689232	NA	NA	chr16:62294564:T:C	0.0680813	0.9085	0.138577	0.778	0.7773	0.17812	0.17828	5_prime_UTR_variant	MODIFIER	PRSS54	ENSG00000103023	ENST00000543437.5	protein_coding	399	-	-	-	-	-	1.085
chr16:58293742:A:G	16	58293742	rs2288012,COSV54689232	NA	NA	chr16:62294564:T:C	0.0680813	0.9085	0.138577	0.778	0.7773	0.17812	0.17828	upstream_gene_variant	MODIFIER	GINS3	ENSG00000181938	ENST00000561952.1	processed_transcript	-	-	-	-	-	-	1.085
chr16:58293742:A:G	16	58293742	rs2288012,COSV54689232	NA	NA	chr16:62294564:T:C	0.0680813	0.9085	0.138577	0.778	0.7773	0.17812	0.17828	synonymous_variant	LOW	PRSS54	ENSG00000103023	ENST00000219301.8	protein_coding	470	75	25	Y	-	-	1.085
chr16:58293742:A:G	16	58293742	rs2288012,COSV54689232	NA	NA	chr16:62294564:T:C	0.0680813	0.9085	0.138577	0.778	0.7773	0.17812	0.17828	upstream_gene_variant	MODIFIER	GINS3	ENSG00000181938	ENST00000564814.1	processed_transcript	-	-	-	-	-	-	1.085
chr16:58293742:A:G	16	58293742	rs2288012,COSV54689232	NA	NA	chr16:62294564:T:C	0.0680813	0.9085	0.138577	0.778	0.7773	0.17812	0.17828	synonymous_variant	LOW	PRSS54	ENSG00000103023	ENST00000567164.6	protein_coding	445	75	25	Y	-	-	1.085
chr16:58293742:A:G	16	58293742	rs2288012,COSV54689232	NA	NA	chr16:62294564:T:C	0.0680813	0.9085	0.138577	0.778	0.7773	0.17812	0.17828	upstream_gene_variant	MODIFIER	GINS3	ENSG00000181938	ENST00000567400.1	processed_transcript	-	-	-	-	-	-	1.085
chr16:58293742:A:G	16	58293742	rs2288012,COSV54689232	NA	NA	chr16:62294564:T:C	0.0680813	0.9085	0.138577	0.778	0.7773	0.17812	0.17828	upstream_gene_variant	MODIFIER	GINS3	ENSG00000181938	ENST00000568468.5	processed_transcript	-	-	-	-	-	-	1.085
chr16:58293742:A:G	16	58293742	rs2288012,COSV54689232	NA	NA	chr16:62294564:T:C	0.0680813	0.9085	0.138577	0.778	0.7773	0.17812	0.17828	5_prime_UTR_variant	MODIFIER	PRSS54	ENSG00000103023	ENST00000569079.1	protein_coding	403	-	-	-	-	-	1.085
chr16:58293742:A:G	16	58293742	rs2288012,COSV54689232	NA	NA	chr16:62294564:T:C	0.0680813	0.9085	0.138577	0.778	0.7773	0.17812	0.17828	synonymous_variant	LOW	PRSS54	ENSG00000103023	ENST00000569727.1	protein_coding	470	75	25	Y	-	-	1.085
chr16:58304578:T:A	16	58304578	rs4635329	NA	NA	chr16:62294564:T:C	0.0680813	0.9085	0.138577	-	0.7793	Inf	0.177822	intron_variant,non_coding_transcript_variant	MODIFIER	GINS3	ENSG00000181938	ENST00000561952.1	processed_transcript	-	-	-	-	-	-	2.63
chr16:58304578:T:A	16	58304578	rs4635329	NA	NA	chr16:62294564:T:C	0.0680813	0.9085	0.138577	-	0.7793	Inf	0.177822	intron_variant,non_coding_transcript_variant	MODIFIER	GINS3	ENSG00000181938	ENST00000564814.1	processed_transcript	-	-	-	-	-	-	2.63
chr16:58304578:T:A	16	58304578	rs4635329	NA	NA	chr16:62294564:T:C	0.0680813	0.9085	0.138577	-	0.7793	Inf	0.177822	downstream_gene_variant	MODIFIER	GINS3	ENSG00000181938	ENST00000567400.1	processed_transcript	-	-	-	-	-	-	2.63
chr16:58304578:T:A	16	58304578	rs4635329	NA	NA	chr16:62294564:T:C	0.0680813	0.9085	0.138577	-	0.7793	Inf	0.177822	intron_variant,non_coding_transcript_variant	MODIFIER	GINS3	ENSG00000181938	ENST00000568468.5	processed_transcript	-	-	-	-	-	-	2.63
chr16:58304578:T:A	16	58304578	rs4635329	NA	NA	chr16:62294564:T:C	0.0680813	0.9085	0.138577	-	0.7793	Inf	0.177822	regulatory_region_variant	MODIFIER	-	-	ENSR00001002274	CTCF_binding_site	-	-	-	-	-	-	2.63
chr16:58316321:A:G	16	58316321	rs12919718	NA	NA	chr16:62294564:T:C	0.0680813	0.9085	0.138577	-	0.7793	Inf	0.177822	intron_variant,non_coding_transcript_variant	MODIFIER	GINS3	ENSG00000181938	ENST00000564814.1	processed_transcript	-	-	-	-	-	-	2.676
chr16:58316321:A:G	16	58316321	rs12919718	NA	NA	chr16:62294564:T:C	0.0680813	0.9085	0.138577	-	0.7793	Inf	0.177822	intron_variant,non_coding_transcript_variant	MODIFIER	GINS3	ENSG00000181938	ENST00000568468.5	processed_transcript	-	-	-	-	-	-	2.676
chr16:58316321:A:G	16	58316321	rs12919718	NA	NA	chr16:62294564:T:C	0.0680813	0.9085	0.138577	-	0.7793	Inf	0.177822	intron_variant,non_coding_transcript_variant	MODIFIER	GINS3	ENSG00000181938	ENST00000561952.1	processed_transcript	-	-	-	-	-	-	2.676
chr16:58331716:A:G	16	58331716	rs76649222	NA	NA	chr16:62294564:T:C	0.0612718	1	0.106742	-	0.0219	Inf	4.87406	intron_variant,non_coding_transcript_variant	MODIFIER	GINS3	ENSG00000181938	ENST00000564814.1	processed_transcript	-	-	-	-	-	-	0.628
chr16:58331716:A:G	16	58331716	rs76649222	NA	NA	chr16:62294564:T:C	0.0612718	1	0.106742	-	0.0219	Inf	4.87406	intron_variant,non_coding_transcript_variant	MODIFIER	GINS3	ENSG00000181938	ENST00000561952.1	processed_transcript	-	-	-	-	-	-	0.628
chr16:58331716:A:G	16	58331716	rs76649222	NA	NA	chr16:62294564:T:C	0.0612718	1	0.106742	-	0.0219	Inf	4.87406	intron_variant,non_coding_transcript_variant	MODIFIER	GINS3	ENSG00000181938	ENST00000568468.5	processed_transcript	-	-	-	-	-	-	0.628
chr16:58331716:A:G	16	58331716	rs76649222	NA	NA	chr16:62294564:T:C	0.0612718	1	0.106742	-	0.0219	Inf	4.87406	regulatory_region_variant	MODIFIER	-	-	ENSR00000538883	promoter_flanking_region	-	-	-	-	-	-	0.628
chr16:58421732:CAC:CAAC	16	58421732	rs1051787999	NA	NA	chr16:62294564:T:C	0.0563664	1	0.0280899	-	-	Inf	Inf	intron_variant,non_coding_transcript_variant	MODIFIER	LINC02137	ENSG00000260186	ENST00000561906.5	lncRNA	-	-	-	-	-	-	3.173
chr16:58421732:CAC:CAAC	16	58421732	rs1051787999	NA	NA	chr16:62294564:T:C	0.0563664	1	0.0280899	-	-	Inf	Inf	intron_variant,non_coding_transcript_variant	MODIFIER	LINC02137	ENSG00000260186	ENST00000562322.1	lncRNA	-	-	-	-	-	-	3.173
chr16:58421732:CAC:CAAC	16	58421732	rs1051787999	NA	NA	chr16:62294564:T:C	0.0563664	1	0.0280899	-	-	Inf	Inf	intron_variant,non_coding_transcript_variant	MODIFIER	LINC02137	ENSG00000260186	ENST00000567448.1	lncRNA	-	-	-	-	-	-	3.173
chr16:58421732:CAC:CAAC	16	58421732	rs1051787999	NA	NA	chr16:62294564:T:C	0.0563664	1	0.0280899	-	-	Inf	Inf	regulatory_region_variant	MODIFIER	-	-	ENSR00000538905	CTCF_binding_site	-	-	-	-	-	-	3.173
chr16:58421732:CAC:CAAC	16	58421732	rs1051787999	NA	NA	chr16:62294564:T:C	0.0563664	1	0.0280899	-	-	Inf	Inf	regulatory_region_variant	MODIFIER	-	-	ENSR00000538904	promoter	-	-	-	-	-	-	3.173
chr16:58640138:A:T	16	58640138	rs1035238423	NA	NA	chr16:62294564:T:C	0.060305	1	0.0304183	-	-	Inf	Inf	intergenic_variant	MODIFIER	-	-	-	-	-	-	-	-	-	-	8.715
chr16:58668865:G:A	16	58668865	rs924073142	NA	NA	chr16:62294564:T:C	0.0602402	1	0.0299625	-	-	Inf	Inf	intron_variant	MODIFIER	SLC38A7	ENSG00000103042	ENST00000564010.5	protein_coding	-	-	-	-	-	-	0.958
chr16:58668865:G:A	16	58668865	rs924073142	NA	NA	chr16:62294564:T:C	0.0602402	1	0.0299625	-	-	Inf	Inf	intron_variant	MODIFIER	SLC38A7	ENSG00000103042	ENST00000564100.5	protein_coding	-	-	-	-	-	-	0.958
chr16:58668865:G:A	16	58668865	rs924073142	NA	NA	chr16:62294564:T:C	0.0602402	1	0.0299625	-	-	Inf	Inf	downstream_gene_variant	MODIFIER	SLC38A7	ENSG00000103042	ENST00000565785.5	nonsense_mediated_decay	-	-	-	-	-	-	0.958
chr16:58668865:G:A	16	58668865	rs924073142	NA	NA	chr16:62294564:T:C	0.0602402	1	0.0299625	-	-	Inf	Inf	intron_variant,NMD_transcript_variant	MODIFIER	SLC38A7	ENSG00000103042	ENST00000566598.5	nonsense_mediated_decay	-	-	-	-	-	-	0.958
chr16:58668865:G:A	16	58668865	rs924073142	NA	NA	chr16:62294564:T:C	0.0602402	1	0.0299625	-	-	Inf	Inf	intron_variant,non_coding_transcript_variant	MODIFIER	SLC38A7	ENSG00000103042	ENST00000566953.5	processed_transcript	-	-	-	-	-	-	0.958
chr16:58668865:G:A	16	58668865	rs924073142	NA	NA	chr16:62294564:T:C	0.0602402	1	0.0299625	-	-	Inf	Inf	downstream_gene_variant	MODIFIER	SLC38A7	ENSG00000103042	ENST00000569209.1	retained_intron	-	-	-	-	-	-	0.958
chr16:58668865:G:A	16	58668865	rs924073142	NA	NA	chr16:62294564:T:C	0.0602402	1	0.0299625	-	-	Inf	Inf	intron_variant	MODIFIER	SLC38A7	ENSG00000103042	ENST00000570101.5	protein_coding	-	-	-	-	-	-	0.958
chr16:58668865:G:A	16	58668865	rs924073142	NA	NA	chr16:62294564:T:C	0.0602402	1	0.0299625	-	-	Inf	Inf	intron_variant	MODIFIER	SLC38A7	ENSG00000103042	ENST00000219320.9	protein_coding	-	-	-	-	-	-	0.958
chr16:58668865:G:A	16	58668865	rs924073142	NA	NA	chr16:62294564:T:C	0.0602402	1	0.0299625	-	-	Inf	Inf	downstream_gene_variant	MODIFIER	SLC38A7	ENSG00000103042	ENST00000562149.5	retained_intron	-	-	-	-	-	-	0.958
chr16:58766181:T:C	16	58766181	rs147811310	NA	NA	chr16:62294564:T:C	0.0602402	1	0.0299625	-	0.003	Inf	9.9875	upstream_gene_variant	MODIFIER	RN7SL143P	ENSG00000244003	ENST00000496780.3	misc_RNA	-	-	-	-	-	-	1.305
chr16:58766181:T:C	16	58766181	rs147811310	NA	NA	chr16:62294564:T:C	0.0602402	1	0.0299625	-	0.003	Inf	9.9875	intron_variant,non_coding_transcript_variant	MODIFIER	-	ENSG00000245768	ENST00000500117.1	lncRNA	-	-	-	-	-	-	1.305
chr16:58766181:T:C	16	58766181	rs147811310	NA	NA	chr16:62294564:T:C	0.0602402	1	0.0299625	-	0.003	Inf	9.9875	intron_variant,non_coding_transcript_variant	MODIFIER	-	ENSG00000245768	ENST00000565722.1	lncRNA	-	-	-	-	-	-	1.305
chr16:58766181:T:C	16	58766181	rs147811310	NA	NA	chr16:62294564:T:C	0.0602402	1	0.0299625	-	0.003	Inf	9.9875	intron_variant,non_coding_transcript_variant	MODIFIER	-	ENSG00000245768	ENST00000568134.6	lncRNA	-	-	-	-	-	-	1.305
chr16:58766181:T:C	16	58766181	rs147811310	NA	NA	chr16:62294564:T:C	0.0602402	1	0.0299625	-	0.003	Inf	9.9875	intron_variant,non_coding_transcript_variant	MODIFIER	-	ENSG00000245768	ENST00000657379.1	lncRNA	-	-	-	-	-	-	1.305
chr16:58785884:C:T	16	58785884	rs57579172	NA	NA	chr16:62294564:T:C	0.0602402	1	0.0299625	-	0.002	Inf	14.9812	intron_variant,non_coding_transcript_variant	MODIFIER	-	ENSG00000245768	ENST00000500117.1	lncRNA	-	-	-	-	-	-	5.772
chr16:58785884:C:T	16	58785884	rs57579172	NA	NA	chr16:62294564:T:C	0.0602402	1	0.0299625	-	0.002	Inf	14.9812	intron_variant,non_coding_transcript_variant	MODIFIER	-	ENSG00000245768	ENST00000565722.1	lncRNA	-	-	-	-	-	-	5.772
chr16:58785884:C:T	16	58785884	rs57579172	NA	NA	chr16:62294564:T:C	0.0602402	1	0.0299625	-	0.002	Inf	14.9812	intron_variant,non_coding_transcript_variant	MODIFIER	-	ENSG00000245768	ENST00000568134.6	lncRNA	-	-	-	-	-	-	5.772
chr16:58785884:C:T	16	58785884	rs57579172	NA	NA	chr16:62294564:T:C	0.0602402	1	0.0299625	-	0.002	Inf	14.9812	intron_variant,non_coding_transcript_variant	MODIFIER	-	ENSG00000245768	ENST00000657379.1	lncRNA	-	-	-	-	-	-	5.772
chr16:58857890:GAAAAATTTG:GAAAAAATTTG	16	58857890	rs561257968	NA	NA	chr16:62294564:T:C	0.0602402	1	0.0299625	-	0.004	Inf	7.49062	intron_variant,non_coding_transcript_variant	MODIFIER	-	ENSG00000245768	ENST00000500117.1	lncRNA	-	-	-	-	-	-	3.768
chr16:58857890:GAAAAATTTG:GAAAAAATTTG	16	58857890	rs561257968	NA	NA	chr16:62294564:T:C	0.0602402	1	0.0299625	-	0.004	Inf	7.49062	intron_variant,non_coding_transcript_variant	MODIFIER	-	ENSG00000245768	ENST00000568134.6	lncRNA	-	-	-	-	-	-	3.768
chr16:58857890:GAAAAATTTG:GAAAAAATTTG	16	58857890	rs561257968	NA	NA	chr16:62294564:T:C	0.0602402	1	0.0299625	-	0.004	Inf	7.49062	intron_variant,non_coding_transcript_variant	MODIFIER	-	ENSG00000261638	ENST00000569328.2	lncRNA	-	-	-	-	-	-	3.768
chr16:58857890:GAAAAATTTG:GAAAAAATTTG	16	58857890	rs561257968	NA	NA	chr16:62294564:T:C	0.0602402	1	0.0299625	-	0.004	Inf	7.49062	intron_variant,non_coding_transcript_variant	MODIFIER	-	ENSG00000245768	ENST00000657379.1	lncRNA	-	-	-	-	-	-	3.768
chr16:58857890:GAAAAATTTG:GAAAAAATTTG	16	58857890	rs561257968	NA	NA	chr16:62294564:T:C	0.0602402	1	0.0299625	-	0.004	Inf	7.49062	intron_variant,non_coding_transcript_variant	MODIFIER	-	ENSG00000245768	ENST00000565722.1	lncRNA	-	-	-	-	-	-	3.768
chr16:58857890:GAAAAATTTG:GAAAAAATTTG	16	58857890	rs561257968	NA	NA	chr16:62294564:T:C	0.0602402	1	0.0299625	-	0.004	Inf	7.49062	intron_variant,non_coding_transcript_variant	MODIFIER	-	ENSG00000261638	ENST00000662590.1	lncRNA	-	-	-	-	-	-	3.768
chr16:58999180:GTTTTTTTTTTTGTATTTTTAGTAG:GTTTTTTTTTTGTATTTTTAGTAG	16	58999180	rs11350077	NA	NA	chr16:62294564:T:C	0.0632319	1	0.125	-	-	Inf	Inf	intron_variant,non_coding_transcript_variant	MODIFIER	-	ENSG00000245768	ENST00000500117.1	lncRNA	-	-	-	-	-	-	0.272
chr16:58999180:GTTTTTTTTTTTGTATTTTTAGTAG:GTTTTTTTTTTGTATTTTTAGTAG	16	58999180	rs11350077	NA	NA	chr16:62294564:T:C	0.0632319	1	0.125	-	-	Inf	Inf	intron_variant,non_coding_transcript_variant	MODIFIER	-	ENSG00000245768	ENST00000657379.1	lncRNA	-	-	-	-	-	-	0.272
chr16:59015393:G:T	16	59015393	rs9302710	NA	NA	chr16:62294564:T:C	0.0541411	1	0.0955056	-	0.9095	Inf	0.105009	intron_variant,non_coding_transcript_variant	MODIFIER	-	ENSG00000245768	ENST00000657379.1	lncRNA	-	-	-	-	-	-	1.091
chr16:59015393:G:T	16	59015393	rs9302710	NA	NA	chr16:62294564:T:C	0.0541411	1	0.0955056	-	0.9095	Inf	0.105009	intron_variant,non_coding_transcript_variant	MODIFIER	-	ENSG00000245768	ENST00000500117.1	lncRNA	-	-	-	-	-	-	1.091
chr16:59026499:C:T	16	59026499	rs7204204	NA	NA	chr16:62294564:T:C	0.0760852	1	0.129213	-	0.826	Inf	0.156432	intron_variant,non_coding_transcript_variant	MODIFIER	-	ENSG00000245768	ENST00000500117.1	lncRNA	-	-	-	-	-	-	0.075
chr16:59026499:C:T	16	59026499	rs7204204	NA	NA	chr16:62294564:T:C	0.0760852	1	0.129213	-	0.826	Inf	0.156432	intron_variant,non_coding_transcript_variant	MODIFIER	-	ENSG00000245768	ENST00000657379.1	lncRNA	-	-	-	-	-	-	0.075
chr16:59037309:GAAACC:GTAAACC	16	59037309	rs11380150	NA	NA	chr16:62294564:T:C	0.0760852	1	0.129213	-	0.833	Inf	0.155118	intron_variant,non_coding_transcript_variant	MODIFIER	-	ENSG00000245768	ENST00000500117.1	lncRNA	-	-	-	-	-	-	2.84
chr16:59037309:GAAACC:GTAAACC	16	59037309	rs11380150	NA	NA	chr16:62294564:T:C	0.0760852	1	0.129213	-	0.833	Inf	0.155118	intron_variant,non_coding_transcript_variant	MODIFIER	-	ENSG00000245768	ENST00000657379.1	lncRNA	-	-	-	-	-	-	2.84
chr16:59038170:A:G	16	59038170	rs6500007	NA	NA	chr16:62294564:T:C	0.0760852	1	0.129213	-	0.833	Inf	0.155118	intron_variant,non_coding_transcript_variant	MODIFIER	-	ENSG00000245768	ENST00000500117.1	lncRNA	-	-	-	-	-	-	1.378
chr16:59038170:A:G	16	59038170	rs6500007	NA	NA	chr16:62294564:T:C	0.0760852	1	0.129213	-	0.833	Inf	0.155118	intron_variant,non_coding_transcript_variant	MODIFIER	-	ENSG00000245768	ENST00000657379.1	lncRNA	-	-	-	-	-	-	1.378
chr16:59038473:T:C	16	59038473	rs6500009	NA	NA	chr16:62294564:T:C	0.0760852	1	0.129213	-	0.829	Inf	0.155866	intron_variant,non_coding_transcript_variant	MODIFIER	-	ENSG00000245768	ENST00000500117.1	lncRNA	-	-	-	-	-	-	4.548
chr16:59038473:T:C	16	59038473	rs6500009	NA	NA	chr16:62294564:T:C	0.0760852	1	0.129213	-	0.829	Inf	0.155866	intron_variant,non_coding_transcript_variant	MODIFIER	-	ENSG00000245768	ENST00000657379.1	lncRNA	-	-	-	-	-	-	4.548
chr16:59038473:T:C	16	59038473	rs6500009	NA	NA	chr16:62294564:T:C	0.0760852	1	0.129213	-	0.829	Inf	0.155866	regulatory_region_variant	MODIFIER	-	-	ENSR00000539024	promoter_flanking_region	-	-	-	-	-	-	4.548
chr16:59038821:C:G	16	59038821	rs1437184	NA	NA	chr16:62294564:T:C	0.0760852	1	0.129213	-	0.833	Inf	0.155118	intron_variant,non_coding_transcript_variant	MODIFIER	-	ENSG00000245768	ENST00000657379.1	lncRNA	-	-	-	-	-	-	6.442
chr16:59038821:C:G	16	59038821	rs1437184	NA	NA	chr16:62294564:T:C	0.0760852	1	0.129213	-	0.833	Inf	0.155118	intron_variant,non_coding_transcript_variant	MODIFIER	-	ENSG00000245768	ENST00000500117.1	lncRNA	-	-	-	-	-	-	6.442
chr16:59038821:C:G	16	59038821	rs1437184	NA	NA	chr16:62294564:T:C	0.0760852	1	0.129213	-	0.833	Inf	0.155118	regulatory_region_variant	MODIFIER	-	-	ENSR00000539024	promoter_flanking_region	-	-	-	-	-	-	6.442
chr16:59039872:C:G	16	59039872	rs6500010	NA	NA	chr16:62294564:T:C	0.0760852	1	0.129213	-	0.833	Inf	0.155118	intron_variant,non_coding_transcript_variant	MODIFIER	-	ENSG00000245768	ENST00000500117.1	lncRNA	-	-	-	-	-	-	0.298
chr16:59039872:C:G	16	59039872	rs6500010	NA	NA	chr16:62294564:T:C	0.0760852	1	0.129213	-	0.833	Inf	0.155118	intron_variant,non_coding_transcript_variant	MODIFIER	-	ENSG00000245768	ENST00000657379.1	lncRNA	-	-	-	-	-	-	0.298
chr16:59039872:C:G	16	59039872	rs6500010	NA	NA	chr16:62294564:T:C	0.0760852	1	0.129213	-	0.833	Inf	0.155118	regulatory_region_variant	MODIFIER	-	-	ENSR00000539024	promoter_flanking_region	-	-	-	-	-	-	0.298
chr16:59040652:G:C	16	59040652	rs9925085	NA	NA	chr16:62294564:T:C	0.0748216	1	0.127341	-	0.833	Inf	0.15287	regulatory_region_variant	MODIFIER	-	-	ENSR00000539024	promoter_flanking_region	-	-	-	-	-	-	0.316
chr16:59040652:G:C	16	59040652	rs9925085	NA	NA	chr16:62294564:T:C	0.0748216	1	0.127341	-	0.833	Inf	0.15287	intron_variant,non_coding_transcript_variant	MODIFIER	-	ENSG00000245768	ENST00000657379.1	lncRNA	-	-	-	-	-	-	0.316
chr16:59040652:G:C	16	59040652	rs9925085	NA	NA	chr16:62294564:T:C	0.0748216	1	0.127341	-	0.833	Inf	0.15287	intron_variant,non_coding_transcript_variant	MODIFIER	-	ENSG00000245768	ENST00000500117.1	lncRNA	-	-	-	-	-	-	0.316
chr16:59046447:G:A	16	59046447	rs7403939	NA	NA	chr16:62294564:T:C	0.0773542	1	0.131086	-	0.8022	Inf	0.163408	intron_variant,non_coding_transcript_variant	MODIFIER	-	ENSG00000245768	ENST00000657379.1	lncRNA	-	-	-	-	-	-	9.281
chr16:59046447:G:A	16	59046447	rs7403939	NA	NA	chr16:62294564:T:C	0.0773542	1	0.131086	-	0.8022	Inf	0.163408	regulatory_region_variant	MODIFIER	-	-	ENSR00000539025	enhancer	-	-	-	-	-	-	9.281
chr16:59046447:G:A	16	59046447	rs7403939	NA	NA	chr16:62294564:T:C	0.0773542	1	0.131086	-	0.8022	Inf	0.163408	intron_variant,non_coding_transcript_variant	MODIFIER	-	ENSG00000245768	ENST00000500117.1	lncRNA	-	-	-	-	-	-	9.281
chr16:59046482:AG:AA	16	59046482	rs7403953	NA	NA	chr16:62294564:T:C	0.0762075	1	0.129699	-	0.825	Inf	0.157211	intron_variant,non_coding_transcript_variant	MODIFIER	-	ENSG00000245768	ENST00000500117.1	lncRNA	-	-	-	-	-	-	0.995
chr16:59046482:AG:AA	16	59046482	rs7403953	NA	NA	chr16:62294564:T:C	0.0762075	1	0.129699	-	0.825	Inf	0.157211	intron_variant,non_coding_transcript_variant	MODIFIER	-	ENSG00000245768	ENST00000657379.1	lncRNA	-	-	-	-	-	-	0.995
chr16:59046482:AG:AA	16	59046482	rs7403953	NA	NA	chr16:62294564:T:C	0.0762075	1	0.129699	-	0.825	Inf	0.157211	regulatory_region_variant	MODIFIER	-	-	ENSR00000539025	enhancer	-	-	-	-	-	-	0.995
chr16:59048866:T:C	16	59048866	rs752029	NA	NA	chr16:62294564:T:C	0.0773542	1	0.131086	-	0.8042	Inf	0.163002	intron_variant,non_coding_transcript_variant	MODIFIER	-	ENSG00000245768	ENST00000657379.1	lncRNA	-	-	-	-	-	-	2.366
chr16:59048866:T:C	16	59048866	rs752029	NA	NA	chr16:62294564:T:C	0.0773542	1	0.131086	-	0.8042	Inf	0.163002	regulatory_region_variant	MODIFIER	-	-	ENSR00000539025	enhancer	-	-	-	-	-	-	2.366
chr16:59048866:T:C	16	59048866	rs752029	NA	NA	chr16:62294564:T:C	0.0773542	1	0.131086	-	0.8042	Inf	0.163002	intron_variant,non_coding_transcript_variant	MODIFIER	-	ENSG00000245768	ENST00000500117.1	lncRNA	-	-	-	-	-	-	2.366
chr16:59050478:G:A	16	59050478	rs4528560	NA	NA	chr16:62294564:T:C	0.0773542	1	0.131086	-	0.8012	Inf	0.163612	intron_variant,non_coding_transcript_variant	MODIFIER	-	ENSG00000245768	ENST00000657379.1	lncRNA	-	-	-	-	-	-	2.518
chr16:59050478:G:A	16	59050478	rs4528560	NA	NA	chr16:62294564:T:C	0.0773542	1	0.131086	-	0.8012	Inf	0.163612	intron_variant,non_coding_transcript_variant	MODIFIER	-	ENSG00000245768	ENST00000500117.1	lncRNA	-	-	-	-	-	-	2.518
chr16:59054267:A:G	16	59054267	rs2053233	NA	NA	chr16:62294564:T:C	0.0760852	1	0.129213	-	0.832	Inf	0.155304	intron_variant,non_coding_transcript_variant	MODIFIER	-	ENSG00000245768	ENST00000500117.1	lncRNA	-	-	-	-	-	-	0.648
chr16:59054267:A:G	16	59054267	rs2053233	NA	NA	chr16:62294564:T:C	0.0760852	1	0.129213	-	0.832	Inf	0.155304	intron_variant,non_coding_transcript_variant	MODIFIER	-	ENSG00000245768	ENST00000657379.1	lncRNA	-	-	-	-	-	-	0.648
chr16:59054778:G:A	16	59054778	rs2053232	NA	NA	chr16:62294564:T:C	0.0760852	1	0.129213	-	0.831	Inf	0.155491	intron_variant,non_coding_transcript_variant	MODIFIER	-	ENSG00000245768	ENST00000500117.1	lncRNA	-	-	-	-	-	-	4.479
chr16:59054778:G:A	16	59054778	rs2053232	NA	NA	chr16:62294564:T:C	0.0760852	1	0.129213	-	0.831	Inf	0.155491	intron_variant,non_coding_transcript_variant	MODIFIER	-	ENSG00000245768	ENST00000657379.1	lncRNA	-	-	-	-	-	-	4.479
chr16:59055331:T:C	16	59055331	rs7500491	NA	NA	chr16:62294564:T:C	0.0760852	1	0.129213	-	0.832	Inf	0.155304	intron_variant,non_coding_transcript_variant	MODIFIER	-	ENSG00000245768	ENST00000500117.1	lncRNA	-	-	-	-	-	-	1.053
chr16:59055331:T:C	16	59055331	rs7500491	NA	NA	chr16:62294564:T:C	0.0760852	1	0.129213	-	0.832	Inf	0.155304	intron_variant,non_coding_transcript_variant	MODIFIER	-	ENSG00000245768	ENST00000657379.1	lncRNA	-	-	-	-	-	-	1.053
chr16:59057025:T:C	16	59057025	rs1437186	NA	NA	chr16:62294564:T:C	0.0760852	1	0.129213	-	0.828	Inf	0.156054	intron_variant,non_coding_transcript_variant	MODIFIER	-	ENSG00000245768	ENST00000500117.1	lncRNA	-	-	-	-	-	-	0.224
chr16:59057025:T:C	16	59057025	rs1437186	NA	NA	chr16:62294564:T:C	0.0760852	1	0.129213	-	0.828	Inf	0.156054	intron_variant,non_coding_transcript_variant	MODIFIER	-	ENSG00000245768	ENST00000657379.1	lncRNA	-	-	-	-	-	-	0.224
chr16:59060556:GA:GG	16	59060556	rs7500205	NA	NA	chr16:62294564:T:C	0.0760852	1	0.129213	-	0.834	Inf	0.154932	intron_variant,non_coding_transcript_variant	MODIFIER	-	ENSG00000245768	ENST00000657379.1	lncRNA	-	-	-	-	-	-	3.482
chr16:59060556:GA:GG	16	59060556	rs7500205	NA	NA	chr16:62294564:T:C	0.0760852	1	0.129213	-	0.834	Inf	0.154932	regulatory_region_variant	MODIFIER	-	-	ENSR00000086609	open_chromatin_region	-	-	-	-	-	-	3.482
chr16:59060556:GA:GG	16	59060556	rs7500205	NA	NA	chr16:62294564:T:C	0.0760852	1	0.129213	-	0.834	Inf	0.154932	intron_variant,non_coding_transcript_variant	MODIFIER	-	ENSG00000245768	ENST00000500117.1	lncRNA	-	-	-	-	-	-	3.482
chr16:59062402:C:A	16	59062402	rs4485350	NA	NA	chr16:62294564:T:C	0.0760852	1	0.129213	-	0.833	Inf	0.155118	intron_variant,non_coding_transcript_variant	MODIFIER	-	ENSG00000245768	ENST00000500117.1	lncRNA	-	-	-	-	-	-	1.159
chr16:59062402:C:A	16	59062402	rs4485350	NA	NA	chr16:62294564:T:C	0.0760852	1	0.129213	-	0.833	Inf	0.155118	intron_variant,non_coding_transcript_variant	MODIFIER	-	ENSG00000245768	ENST00000657379.1	lncRNA	-	-	-	-	-	-	1.159
chr16:59064072:G:A	16	59064072	rs4133362	NA	NA	chr16:62294564:T:C	0.0760852	1	0.129213	-	0.833	Inf	0.155118	intron_variant,non_coding_transcript_variant	MODIFIER	-	ENSG00000245768	ENST00000500117.1	lncRNA	-	-	-	-	-	-	9.083
chr16:59064072:G:A	16	59064072	rs4133362	NA	NA	chr16:62294564:T:C	0.0760852	1	0.129213	-	0.833	Inf	0.155118	intron_variant,non_coding_transcript_variant	MODIFIER	-	ENSG00000245768	ENST00000657379.1	lncRNA	-	-	-	-	-	-	9.083
chr16:59071177:T:C	16	59071177	rs34029574	NA	NA	chr16:62294564:T:C	0.0760852	1	0.129213	-	0.828	Inf	0.156054	intron_variant,non_coding_transcript_variant	MODIFIER	-	ENSG00000245768	ENST00000500117.1	lncRNA	-	-	-	-	-	-	1.754
chr16:59071177:T:C	16	59071177	rs34029574	NA	NA	chr16:62294564:T:C	0.0760852	1	0.129213	-	0.828	Inf	0.156054	intron_variant,non_coding_transcript_variant	MODIFIER	-	ENSG00000245768	ENST00000657379.1	lncRNA	-	-	-	-	-	-	1.754
chr16:59072320:A:G	16	59072320	rs11860739	NA	NA	chr16:62294564:T:C	0.0760852	1	0.129213	-	0.833	Inf	0.155118	intron_variant,non_coding_transcript_variant	MODIFIER	-	ENSG00000245768	ENST00000500117.1	lncRNA	-	-	-	-	-	-	4.051
chr16:59072320:A:G	16	59072320	rs11860739	NA	NA	chr16:62294564:T:C	0.0760852	1	0.129213	-	0.833	Inf	0.155118	intron_variant,non_coding_transcript_variant	MODIFIER	-	ENSG00000245768	ENST00000657379.1	lncRNA	-	-	-	-	-	-	4.051
chr16:59072701:A:G	16	59072701	rs11861721	NA	NA	chr16:62294564:T:C	0.0760852	1	0.129213	-	0.826	Inf	0.156432	intron_variant,non_coding_transcript_variant	MODIFIER	-	ENSG00000245768	ENST00000500117.1	lncRNA	-	-	-	-	-	-	3.807
chr16:59072701:A:G	16	59072701	rs11861721	NA	NA	chr16:62294564:T:C	0.0760852	1	0.129213	-	0.826	Inf	0.156432	intron_variant,non_coding_transcript_variant	MODIFIER	-	ENSG00000245768	ENST00000657379.1	lncRNA	-	-	-	-	-	-	3.807
chr16:59073089:G:A	16	59073089	rs9937385	NA	NA	chr16:62294564:T:C	0.0760852	1	0.129213	-	0.833	Inf	0.155118	intron_variant,non_coding_transcript_variant	MODIFIER	-	ENSG00000245768	ENST00000500117.1	lncRNA	-	-	-	-	-	-	2.104
chr16:59073089:G:A	16	59073089	rs9937385	NA	NA	chr16:62294564:T:C	0.0760852	1	0.129213	-	0.833	Inf	0.155118	intron_variant,non_coding_transcript_variant	MODIFIER	-	ENSG00000245768	ENST00000657379.1	lncRNA	-	-	-	-	-	-	2.104
chr16:59083054:T:C	16	59083054	rs4785021	NA	NA	chr16:62294564:T:C	0.0760852	1	0.129213	-	0.833	Inf	0.155118	intron_variant,non_coding_transcript_variant	MODIFIER	-	ENSG00000245768	ENST00000500117.1	lncRNA	-	-	-	-	-	-	1.731
chr16:59083054:T:C	16	59083054	rs4785021	NA	NA	chr16:62294564:T:C	0.0760852	1	0.129213	-	0.833	Inf	0.155118	intron_variant,non_coding_transcript_variant	MODIFIER	-	ENSG00000245768	ENST00000657379.1	lncRNA	-	-	-	-	-	-	1.731
chr16:59095544:TATT:GATG	16	59095544	-	NA	NA	chr16:62294564:T:C	0.180454	1	0.233333	-	-	Inf	Inf	intron_variant,non_coding_transcript_variant	MODIFIER	-	ENSG00000245768	ENST00000500117.1	lncRNA	-	-	-	-	-	-	-9
chr16:59095544:TATT:GATG	16	59095544	-	NA	NA	chr16:62294564:T:C	0.180454	1	0.233333	-	-	Inf	Inf	intron_variant,non_coding_transcript_variant	MODIFIER	-	ENSG00000245768	ENST00000657379.1	lncRNA	-	-	-	-	-	-	-9
chr16:59095788:T:G	16	59095788	rs7201991	NA	NA	chr16:62294564:T:C	0.0760852	1	0.129213	-	0.832	Inf	0.155304	intron_variant,non_coding_transcript_variant	MODIFIER	-	ENSG00000245768	ENST00000657379.1	lncRNA	-	-	-	-	-	-	4.752
chr16:59095788:T:G	16	59095788	rs7201991	NA	NA	chr16:62294564:T:C	0.0760852	1	0.129213	-	0.832	Inf	0.155304	intron_variant,non_coding_transcript_variant	MODIFIER	-	ENSG00000245768	ENST00000500117.1	lncRNA	-	-	-	-	-	-	4.752
chr16:59096901:AGCT:GGCC	16	59096901	-	NA	NA	chr16:62294564:T:C	0.172009	1	0.225806	-	-	Inf	Inf	intron_variant,non_coding_transcript_variant	MODIFIER	-	ENSG00000245768	ENST00000500117.1	lncRNA	-	-	-	-	-	-	-9
chr16:59096901:AGCT:GGCC	16	59096901	-	NA	NA	chr16:62294564:T:C	0.172009	1	0.225806	-	-	Inf	Inf	intron_variant,non_coding_transcript_variant	MODIFIER	-	ENSG00000245768	ENST00000657379.1	lncRNA	-	-	-	-	-	-	-9
chr16:59096901:AGCT:GGCC	16	59096901	-	NA	NA	chr16:62294564:T:C	0.172009	1	0.225806	-	-	Inf	Inf	regulatory_region_variant	MODIFIER	-	-	ENSR00000539036	open_chromatin_region	-	-	-	-	-	-	-9
chr16:59099196:C:G	16	59099196	rs62060322	NA	NA	chr16:62294564:T:C	0.0811943	1	0.136704	-	0.832	Inf	0.164308	intron_variant,non_coding_transcript_variant	MODIFIER	-	ENSG00000245768	ENST00000500117.1	lncRNA	-	-	-	-	-	-	0.423
chr16:59099196:C:G	16	59099196	rs62060322	NA	NA	chr16:62294564:T:C	0.0811943	1	0.136704	-	0.832	Inf	0.164308	intron_variant,non_coding_transcript_variant	MODIFIER	-	ENSG00000245768	ENST00000657379.1	lncRNA	-	-	-	-	-	-	0.423
chr16:59116567:C:T	16	59116567	rs4430727	NA	NA	chr16:62294564:T:C	0.0760852	1	0.129213	-	0.825	Inf	0.156622	intron_variant,non_coding_transcript_variant	MODIFIER	-	ENSG00000245768	ENST00000657379.1	lncRNA	-	-	-	-	-	-	0.137
chr16:59122220:GTTTTTTTTTTTTTTTGAGGA:GTTTTTTTTTTTTTTTTGAGGA	16	59122220	rs59070369	NA	NA	chr16:62294564:T:C	0.0560453	1	0.101626	-	0.7614	Inf	0.133473	intron_variant,non_coding_transcript_variant	MODIFIER	-	ENSG00000245768	ENST00000657379.1	lncRNA	-	-	-	-	-	-	1.823
chr16:59122530:G:A	16	59122530	rs16960867	NA	NA	chr16:62294564:T:C	0.0760852	1	0.129213	-	0.827	Inf	0.156243	intron_variant,non_coding_transcript_variant	MODIFIER	-	ENSG00000245768	ENST00000657379.1	lncRNA	-	-	-	-	-	-	0.05
chr16:59124879:A:G	16	59124879	rs4784070	NA	NA	chr16:62294564:T:C	0.0760852	1	0.129213	-	0.826	Inf	0.156432	intron_variant,non_coding_transcript_variant	MODIFIER	-	ENSG00000245768	ENST00000657379.1	lncRNA	-	-	-	-	-	-	7.025
chr16:59130552:G:A	16	59130552	rs4598902	NA	NA	chr16:62294564:T:C	0.0760852	1	0.129213	-	0.825	Inf	0.156622	intron_variant,non_coding_transcript_variant	MODIFIER	-	ENSG00000245768	ENST00000657379.1	lncRNA	-	-	-	-	-	-	1.22
chr16:59134837:T:C	16	59134837	rs8050310	NA	NA	chr16:62294564:T:C	0.0773542	1	0.131086	-	0.826	Inf	0.1587	intron_variant,non_coding_transcript_variant	MODIFIER	-	ENSG00000245768	ENST00000657379.1	lncRNA	-	-	-	-	-	-	2.279
chr16:59135977:CTCATCAT:CTCAT	16	59135977	rs35822780	NA	NA	chr16:62294564:T:C	0.0760852	1	0.129213	-	0.829	Inf	0.155866	intron_variant,non_coding_transcript_variant	MODIFIER	-	ENSG00000245768	ENST00000657379.1	lncRNA	-	-	-	-	-	-	1.153
chr16:59137335:T:C	16	59137335	rs4430729	NA	NA	chr16:62294564:T:C	0.0760852	1	0.129213	-	0.827	Inf	0.156243	intron_variant,non_coding_transcript_variant	MODIFIER	-	ENSG00000245768	ENST00000657379.1	lncRNA	-	-	-	-	-	-	0.373
chr16:59140602:T:C	16	59140602	rs4238803	NA	NA	chr16:62294564:T:C	0.0760852	1	0.129213	-	0.825	Inf	0.156622	intron_variant,non_coding_transcript_variant	MODIFIER	-	ENSG00000245768	ENST00000657379.1	lncRNA	-	-	-	-	-	-	2.048
chr16:59145951:T:C	16	59145951	rs8044658	NA	NA	chr16:62294564:T:C	0.0541411	1	0.0955056	-	0.9085	Inf	0.105124	intron_variant,non_coding_transcript_variant	MODIFIER	-	ENSG00000245768	ENST00000657379.1	lncRNA	-	-	-	-	-	-	2.906
chr16:59147356:T:C	16	59147356	rs8051289	NA	NA	chr16:62294564:T:C	0.0760852	1	0.129213	-	0.8221	Inf	0.157174	intron_variant,non_coding_transcript_variant	MODIFIER	-	ENSG00000245768	ENST00000657379.1	lncRNA	-	-	-	-	-	-	0.456
chr16:59147671:G:A	16	59147671	rs6500018	NA	NA	chr16:62294564:T:C	0.0760852	1	0.129213	-	0.8181	Inf	0.157943	intron_variant,non_coding_transcript_variant	MODIFIER	-	ENSG00000245768	ENST00000657379.1	lncRNA	-	-	-	-	-	-	2.959
chr16:59153181:A:G	16	59153181	rs1000060820	NA	NA	chr16:62294564:T:C	0.0602402	1	0.0299625	-	-	Inf	Inf	intron_variant,non_coding_transcript_variant	MODIFIER	-	ENSG00000245768	ENST00000657379.1	lncRNA	-	-	-	-	-	-	4.1
chr16:59177998:G:T	16	59177998	rs111891844	NA	NA	chr16:62294564:T:C	0.064129	1	0.0318352	-	0.0209	Inf	1.52322	intron_variant,non_coding_transcript_variant	MODIFIER	-	ENSG00000245768	ENST00000657379.1	lncRNA	-	-	-	-	-	-	0.367
chr16:59249691:C:G	16	59249691	rs909434022	NA	NA	chr16:62294564:T:C	0.0602402	1	0.0299625	-	-	Inf	Inf	intergenic_variant	MODIFIER	-	-	-	-	-	-	-	-	-	-	0.199
chr16:59916086:T:C	16	59916086	rs140261899	NA	NA	chr16:62294564:T:C	0.0758862	1	0.0374532	-	0.0149	Inf	2.51364	intron_variant,non_coding_transcript_variant	MODIFIER	LINC02141	ENSG00000261807	ENST00000568279.2	lncRNA	-	-	-	-	-	-	5.795
chr16:59921791:G:A	16	59921791	rs141006815	NA	NA	chr16:62294564:T:C	0.0758862	1	0.0374532	-	0.0149	Inf	2.51364	intron_variant,non_coding_transcript_variant	MODIFIER	LINC02141	ENSG00000261807	ENST00000568279.2	lncRNA	-	-	-	-	-	-	0.106
chr16:59949687:A:T	16	59949687	rs4785076	NA	NA	chr16:62294564:T:C	0.0518034	1	0.0917603	-	0.8042	Inf	0.114101	intron_variant,non_coding_transcript_variant	MODIFIER	LINC02141	ENSG00000261807	ENST00000568279.2	lncRNA	-	-	-	-	-	-	2.224
chr16:59949829:G:A	16	59949829	rs2216748	NA	NA	chr16:62294564:T:C	0.0518034	1	0.0917603	-	0.8042	Inf	0.114101	intron_variant,non_coding_transcript_variant	MODIFIER	LINC02141	ENSG00000261807	ENST00000568279.2	lncRNA	-	-	-	-	-	-	0.152
chr16:59951161:C:T	16	59951161	rs1014459	NA	NA	chr16:62294564:T:C	0.0518034	1	0.0917603	-	0.8022	Inf	0.114386	intron_variant,non_coding_transcript_variant	MODIFIER	LINC02141	ENSG00000261807	ENST00000568279.2	lncRNA	-	-	-	-	-	-	0.098
chr16:59954787:GAAAAAAAAAAAGTATG:GAAAAAAAAAAGTATG	16	59954787	rs71160353	NA	NA	chr16:62294564:T:C	0.0518034	1	0.0917603	-	0.8052	Inf	0.11396	intron_variant,non_coding_transcript_variant	MODIFIER	LINC02141	ENSG00000261807	ENST00000568279.2	lncRNA	-	-	-	-	-	-	0.292
chr16:59955734:T:C	16	59955734	rs994552	NA	NA	chr16:62294564:T:C	0.0518034	1	0.0917603	-	0.8002	Inf	0.114672	intron_variant,non_coding_transcript_variant	MODIFIER	LINC02141	ENSG00000261807	ENST00000568279.2	lncRNA	-	-	-	-	-	-	0.104
chr16:59955894:G:A	16	59955894	rs4785077	NA	NA	chr16:62294564:T:C	0.0518034	1	0.0917603	-	0.8052	Inf	0.11396	intron_variant,non_coding_transcript_variant	MODIFIER	LINC02141	ENSG00000261807	ENST00000568279.2	lncRNA	-	-	-	-	-	-	0.213
chr16:59956041:A:G	16	59956041	rs4785078	NA	NA	chr16:62294564:T:C	0.0518034	1	0.0917603	-	0.7982	Inf	0.114959	intron_variant,non_coding_transcript_variant	MODIFIER	LINC02141	ENSG00000261807	ENST00000568279.2	lncRNA	-	-	-	-	-	-	9.083
chr16:59956544:A:G	16	59956544	rs12927303	NA	NA	chr16:62294564:T:C	0.0518034	1	0.0917603	-	0.7982	Inf	0.114959	intron_variant,non_coding_transcript_variant	MODIFIER	LINC02141	ENSG00000261807	ENST00000568279.2	lncRNA	-	-	-	-	-	-	0.659
chr16:59957400:CA:TT	16	59957400	rs796547453	NA	NA	chr16:62294564:T:C	0.0523143	1	0.0921053	-	-	Inf	Inf	intron_variant,non_coding_transcript_variant	MODIFIER	LINC02141	ENSG00000261807	ENST00000568279.2	lncRNA	-	-	-	-	-	-	-9
chr16:59957453:A:T	16	59957453	rs7199700	NA	NA	chr16:62294564:T:C	0.0518034	1	0.0917603	-	0.8052	Inf	0.11396	intron_variant,non_coding_transcript_variant	MODIFIER	LINC02141	ENSG00000261807	ENST00000568279.2	lncRNA	-	-	-	-	-	-	0.796
chr16:59959825:G:C	16	59959825	rs4372685	NA	NA	chr16:62294564:T:C	0.0506418	1	0.0898876	-	0.8221	Inf	0.109339	intron_variant,non_coding_transcript_variant	MODIFIER	LINC02141	ENSG00000261807	ENST00000568279.2	lncRNA	-	-	-	-	-	-	0.108
chr16:59960653:T:C	16	59960653	rs2216749	NA	NA	chr16:62294564:T:C	0.0506418	1	0.0898876	-	0.8221	Inf	0.109339	intron_variant,non_coding_transcript_variant	MODIFIER	LINC02141	ENSG00000261807	ENST00000568279.2	lncRNA	-	-	-	-	-	-	2.531
chr16:59961833:T:C	16	59961833	rs7190031	NA	NA	chr16:62294564:T:C	0.0518034	1	0.0917603	-	0.8062	Inf	0.113818	intron_variant,non_coding_transcript_variant	MODIFIER	LINC02141	ENSG00000261807	ENST00000568279.2	lncRNA	-	-	-	-	-	-	20.7
chr16:59961947:T:C	16	59961947	rs1873942	NA	NA	chr16:62294564:T:C	0.0518034	1	0.0917603	-	0.8062	Inf	0.113818	intron_variant,non_coding_transcript_variant	MODIFIER	LINC02141	ENSG00000261807	ENST00000568279.2	lncRNA	-	-	-	-	-	-	0.857
chr16:59966106:C:T	16	59966106	rs4784096	NA	NA	chr16:62294564:T:C	0.0518034	1	0.0917603	-	0.8052	Inf	0.11396	intron_variant,non_coding_transcript_variant	MODIFIER	LINC02141	ENSG00000261807	ENST00000568279.2	lncRNA	-	-	-	-	-	-	4.582
chr16:59966834:A:G	16	59966834	rs11076353	NA	NA	chr16:62294564:T:C	0.0518034	1	0.0917603	-	0.8052	Inf	0.11396	intron_variant,non_coding_transcript_variant	MODIFIER	LINC02141	ENSG00000261807	ENST00000568279.2	lncRNA	-	-	-	-	-	-	4.965
chr16:59967060:T:C	16	59967060	rs12596521	NA	NA	chr16:62294564:T:C	0.0529698	1	0.093633	-	0.8052	Inf	0.116285	intron_variant,non_coding_transcript_variant	MODIFIER	LINC02141	ENSG00000261807	ENST00000568279.2	lncRNA	-	-	-	-	-	-	1.435
chr16:59967647:TCA:TA	16	59967647	rs5817224	NA	NA	chr16:62294564:T:C	0.0518034	1	0.0917603	-	0.8052	Inf	0.11396	intron_variant,non_coding_transcript_variant	MODIFIER	LINC02141	ENSG00000261807	ENST00000568279.2	lncRNA	-	-	-	-	-	-	7.27
chr16:59967654:C:T	16	59967654	rs1873940	NA	NA	chr16:62294564:T:C	0.0506418	1	0.0898876	-	0.8211	Inf	0.109472	intron_variant,non_coding_transcript_variant	MODIFIER	LINC02141	ENSG00000261807	ENST00000568279.2	lncRNA	-	-	-	-	-	-	2.345
chr16:59968062:A:G	16	59968062	rs759835	NA	NA	chr16:62294564:T:C	0.0518034	1	0.0917603	-	0.8052	Inf	0.11396	intron_variant,non_coding_transcript_variant	MODIFIER	LINC02141	ENSG00000261807	ENST00000568279.2	lncRNA	-	-	-	-	-	-	4.225
chr16:59968539:T:G	16	59968539	rs2077024	NA	NA	chr16:62294564:T:C	0.0518034	1	0.0917603	-	0.8052	Inf	0.11396	intron_variant,non_coding_transcript_variant	MODIFIER	LINC02141	ENSG00000261807	ENST00000568279.2	lncRNA	-	-	-	-	-	-	2.662
chr16:59968562:C:T	16	59968562	rs2077025	NA	NA	chr16:62294564:T:C	0.0518034	1	0.0917603	-	0.8052	Inf	0.11396	intron_variant,non_coding_transcript_variant	MODIFIER	LINC02141	ENSG00000261807	ENST00000568279.2	lncRNA	-	-	-	-	-	-	1.112
chr16:59968806:G:A	16	59968806	rs759837	NA	NA	chr16:62294564:T:C	0.0518034	1	0.0917603	-	0.8052	Inf	0.11396	intron_variant,non_coding_transcript_variant	MODIFIER	LINC02141	ENSG00000261807	ENST00000568279.2	lncRNA	-	-	-	-	-	-	1.308
chr16:59969203:T:C	16	59969203	rs7201825	NA	NA	chr16:62294564:T:C	0.0518034	1	0.0917603	-	0.8052	Inf	0.11396	intron_variant,non_coding_transcript_variant	MODIFIER	LINC02141	ENSG00000261807	ENST00000568279.2	lncRNA	-	-	-	-	-	-	1.561
chr16:59969421:C:A	16	59969421	rs7196561	NA	NA	chr16:62294564:T:C	0.0518034	1	0.0917603	-	0.8052	Inf	0.11396	intron_variant,non_coding_transcript_variant	MODIFIER	LINC02141	ENSG00000261807	ENST00000568279.2	lncRNA	-	-	-	-	-	-	5.13
chr16:59970290:TAAAGAAAAAAGAAAGAAAAAAGAAGAAAAGAAATATC:TAAAGAAAAAAGAAGAAAAGAAATATC	16	59970290	rs6145860	NA	NA	chr16:62294564:T:C	0.0518034	1	0.0917603	-	0.8042	Inf	0.114101	intron_variant,non_coding_transcript_variant	MODIFIER	LINC02141	ENSG00000261807	ENST00000568279.2	lncRNA	-	-	-	-	-	-	4.118
chr16:59970562:T:C	16	59970562	rs6500079	NA	NA	chr16:62294564:T:C	0.0518034	1	0.0917603	-	0.8052	Inf	0.11396	intron_variant,non_coding_transcript_variant	MODIFIER	LINC02141	ENSG00000261807	ENST00000568279.2	lncRNA	-	-	-	-	-	-	9.801
chr16:59971025:A:G	16	59971025	rs8182111	NA	NA	chr16:62294564:T:C	0.0518034	1	0.0917603	-	0.8052	Inf	0.11396	intron_variant,non_coding_transcript_variant	MODIFIER	LINC02141	ENSG00000261807	ENST00000568279.2	lncRNA	-	-	-	-	-	-	0.874
chr16:59971189:A:G	16	59971189	rs9933654	NA	NA	chr16:62294564:T:C	0.0518034	1	0.0917603	-	0.8052	Inf	0.11396	intron_variant,non_coding_transcript_variant	MODIFIER	LINC02141	ENSG00000261807	ENST00000568279.2	lncRNA	-	-	-	-	-	-	7.408
chr16:59971668:G:C	16	59971668	rs3845199	NA	NA	chr16:62294564:T:C	0.0518034	1	0.0917603	-	0.8052	Inf	0.11396	intron_variant,non_coding_transcript_variant	MODIFIER	LINC02141	ENSG00000261807	ENST00000568279.2	lncRNA	-	-	-	-	-	-	0.062
chr16:59972072:C:T	16	59972072	rs7192425	NA	NA	chr16:62294564:T:C	0.0518034	1	0.0917603	-	0.8052	Inf	0.11396	intron_variant,non_coding_transcript_variant	MODIFIER	LINC02141	ENSG00000261807	ENST00000568279.2	lncRNA	-	-	-	-	-	-	1.59
chr16:59972369:C:G	16	59972369	rs6500082	NA	NA	chr16:62294564:T:C	0.0506418	1	0.0898876	-	0.8052	Inf	0.111634	intron_variant,non_coding_transcript_variant	MODIFIER	LINC02141	ENSG00000261807	ENST00000568279.2	lncRNA	-	-	-	-	-	-	0.884
chr16:59972381:A:G	16	59972381	rs8052427	NA	NA	chr16:62294564:T:C	0.0518034	1	0.0917603	-	0.8052	Inf	0.11396	intron_variant,non_coding_transcript_variant	MODIFIER	LINC02141	ENSG00000261807	ENST00000568279.2	lncRNA	-	-	-	-	-	-	1.151
chr16:59972924:T:C	16	59972924	rs8061887	NA	NA	chr16:62294564:T:C	0.0518034	1	0.0917603	-	0.7982	Inf	0.114959	intron_variant,non_coding_transcript_variant	MODIFIER	LINC02141	ENSG00000261807	ENST00000568279.2	lncRNA	-	-	-	-	-	-	0.336
chr16:59972971:G:A	16	59972971	rs8055574	NA	NA	chr16:62294564:T:C	0.0518034	1	0.0917603	-	0.8052	Inf	0.11396	intron_variant,non_coding_transcript_variant	MODIFIER	LINC02141	ENSG00000261807	ENST00000568279.2	lncRNA	-	-	-	-	-	-	1.642
chr16:59973042:C:T	16	59973042	rs10459811	NA	NA	chr16:62294564:T:C	0.0518034	1	0.0917603	-	0.8052	Inf	0.11396	intron_variant,non_coding_transcript_variant	MODIFIER	LINC02141	ENSG00000261807	ENST00000568279.2	lncRNA	-	-	-	-	-	-	1.324
chr16:59973224:T:C	16	59973224	rs34347710	NA	NA	chr16:62294564:T:C	0.0518034	1	0.0917603	-	0.8052	Inf	0.11396	intron_variant,non_coding_transcript_variant	MODIFIER	LINC02141	ENSG00000261807	ENST00000568279.2	lncRNA	-	-	-	-	-	-	1.991
chr16:59973539:A:G	16	59973539	rs9939706	NA	NA	chr16:62294564:T:C	0.0518034	1	0.0917603	-	0.8052	Inf	0.11396	intron_variant,non_coding_transcript_variant	MODIFIER	LINC02141	ENSG00000261807	ENST00000568279.2	lncRNA	-	-	-	-	-	-	1.777
chr16:59973579:C:G	16	59973579	rs8062139	NA	NA	chr16:62294564:T:C	0.0518034	1	0.0917603	-	0.8052	Inf	0.11396	intron_variant,non_coding_transcript_variant	MODIFIER	LINC02141	ENSG00000261807	ENST00000568279.2	lncRNA	-	-	-	-	-	-	0.863
chr16:59973746:GAAGTT:GAAGTAAGTT	16	59973746	rs34999290	NA	NA	chr16:62294564:T:C	0.0518034	1	0.0917603	-	0.8052	Inf	0.11396	intron_variant,non_coding_transcript_variant	MODIFIER	LINC02141	ENSG00000261807	ENST00000568279.2	lncRNA	-	-	-	-	-	-	0.486
chr16:59973777:A:G	16	59973777	rs4785081	NA	NA	chr16:62294564:T:C	0.0518034	1	0.0917603	-	0.8052	Inf	0.11396	intron_variant,non_coding_transcript_variant	MODIFIER	LINC02141	ENSG00000261807	ENST00000568279.2	lncRNA	-	-	-	-	-	-	3.63
chr16:59973837:C:T	16	59973837	rs8062560	NA	NA	chr16:62294564:T:C	0.0518034	1	0.0917603	-	0.8052	Inf	0.11396	intron_variant,non_coding_transcript_variant	MODIFIER	LINC02141	ENSG00000261807	ENST00000568279.2	lncRNA	-	-	-	-	-	-	5.712
chr16:59973869:ACCCCCCCCAGG:ACCCCCCCCCCAGG	16	59973869	rs59013135	NA	NA	chr16:62294564:T:C	0.0572787	1	0.0955285	-	-	Inf	Inf	intron_variant,non_coding_transcript_variant	MODIFIER	LINC02141	ENSG00000261807	ENST00000568279.2	lncRNA	-	-	-	-	-	-	0.904
chr16:59974586:A:G	16	59974586	rs8047938	NA	NA	chr16:62294564:T:C	0.0518034	1	0.0917603	-	0.8052	Inf	0.11396	intron_variant,non_coding_transcript_variant	MODIFIER	LINC02141	ENSG00000261807	ENST00000568279.2	lncRNA	-	-	-	-	-	-	13.37
chr16:59975065:C:A	16	59975065	rs8048064	NA	NA	chr16:62294564:T:C	0.0518034	1	0.0917603	-	0.8052	Inf	0.11396	intron_variant,non_coding_transcript_variant	MODIFIER	LINC02141	ENSG00000261807	ENST00000568279.2	lncRNA	-	-	-	-	-	-	0.057
chr16:59976662:GAC:GAA	16	59976662	rs9924664	NA	NA	chr16:62294564:T:C	0.0740371	1	0.149485	-	0.6759	Inf	0.221164	intron_variant,non_coding_transcript_variant	MODIFIER	LINC02141	ENSG00000261807	ENST00000568279.2	lncRNA	-	-	-	-	-	-	3.125
chr16:59976673:T:C	16	59976673	rs8053750	NA	NA	chr16:62294564:T:C	0.0518034	1	0.0917603	-	0.8052	Inf	0.11396	intron_variant,non_coding_transcript_variant	MODIFIER	LINC02141	ENSG00000261807	ENST00000568279.2	lncRNA	-	-	-	-	-	-	2.935
chr16:59980264:C:T	16	59980264	rs11514492	NA	NA	chr16:62294564:T:C	0.0518034	1	0.0917603	-	0.8032	Inf	0.114243	intron_variant,non_coding_transcript_variant	MODIFIER	LINC02141	ENSG00000261807	ENST00000568279.2	lncRNA	-	-	-	-	-	-	1.892
chr16:59981225:G:A	16	59981225	rs34192106	NA	NA	chr16:62294564:T:C	0.0518034	1	0.0917603	-	-	Inf	Inf	intron_variant,non_coding_transcript_variant	MODIFIER	LINC02141	ENSG00000261807	ENST00000568279.2	lncRNA	-	-	-	-	-	-	1.476
chr16:59981761:G:C	16	59981761	rs112599981	NA	NA	chr16:62294564:T:C	0.0518034	1	0.0917603	-	0.8052	Inf	0.11396	intron_variant,non_coding_transcript_variant	MODIFIER	LINC02141	ENSG00000261807	ENST00000568279.2	lncRNA	-	-	-	-	-	-	0.783
chr16:59982679:T:C	16	59982679	rs34991036	NA	NA	chr16:62294564:T:C	0.0529698	1	0.093633	-	0.8062	Inf	0.116141	intron_variant,non_coding_transcript_variant	MODIFIER	LINC02141	ENSG00000261807	ENST00000568279.2	lncRNA	-	-	-	-	-	-	4.806
chr16:59983288:T:C	16	59983288	rs4785089	NA	NA	chr16:62294564:T:C	0.0518034	1	0.0917603	-	0.8052	Inf	0.11396	intron_variant,non_coding_transcript_variant	MODIFIER	LINC02141	ENSG00000261807	ENST00000568279.2	lncRNA	-	-	-	-	-	-	5.019
chr16:59984501:A:T	16	59984501	rs2194313	NA	NA	chr16:62294564:T:C	0.0518034	1	0.0917603	-	0.8052	Inf	0.11396	intron_variant,non_coding_transcript_variant	MODIFIER	LINC02141	ENSG00000261807	ENST00000568279.2	lncRNA	-	-	-	-	-	-	1.652
chr16:59985441:A:G	16	59985441	rs12709043	NA	NA	chr16:62294564:T:C	0.0518034	1	0.0917603	-	0.8052	Inf	0.11396	intron_variant,non_coding_transcript_variant	MODIFIER	LINC02141	ENSG00000261807	ENST00000568279.2	lncRNA	-	-	-	-	-	-	0.325
chr16:59985779:A:G	16	59985779	rs4784097	NA	NA	chr16:62294564:T:C	0.0518034	1	0.0917603	-	0.8052	Inf	0.11396	intron_variant,non_coding_transcript_variant	MODIFIER	LINC02141	ENSG00000261807	ENST00000568279.2	lncRNA	-	-	-	-	-	-	0.983
chr16:59986038:C:T	16	59986038	rs4785091	NA	NA	chr16:62294564:T:C	0.0518034	1	0.0917603	-	0.8052	Inf	0.11396	intron_variant,non_coding_transcript_variant	MODIFIER	LINC02141	ENSG00000261807	ENST00000568279.2	lncRNA	-	-	-	-	-	-	1.213
chr16:59986855:T:C	16	59986855	rs12935060	NA	NA	chr16:62294564:T:C	0.0518034	1	0.0917603	-	0.8052	Inf	0.11396	intron_variant,non_coding_transcript_variant	MODIFIER	LINC02141	ENSG00000261807	ENST00000568279.2	lncRNA	-	-	-	-	-	-	3.216
chr16:59987130:A:C	16	59987130	rs7198869	NA	NA	chr16:62294564:T:C	0.0518034	1	0.0917603	-	0.8052	Inf	0.11396	intron_variant,non_coding_transcript_variant	MODIFIER	LINC02141	ENSG00000261807	ENST00000568279.2	lncRNA	-	-	-	-	-	-	2.074
chr16:59989126:ACCCCCCCAGT:ACCCCCCAGT	16	59989126	rs11307760	NA	NA	chr16:62294564:T:C	0.0518034	1	0.0917603	-	0.8052	Inf	0.11396	intron_variant,non_coding_transcript_variant	MODIFIER	LINC02141	ENSG00000261807	ENST00000568279.2	lncRNA	-	-	-	-	-	-	0.023
chr16:59991675:A:T	16	59991675	rs986798	NA	NA	chr16:62294564:T:C	0.0518034	1	0.0917603	-	0.8042	Inf	0.114101	intron_variant,non_coding_transcript_variant	MODIFIER	LINC02141	ENSG00000261807	ENST00000568279.2	lncRNA	-	-	-	-	-	-	1.856
chr16:59991732:C:A	16	59991732	rs986799	NA	NA	chr16:62294564:T:C	0.0518034	1	0.0917603	-	0.8042	Inf	0.114101	intron_variant,non_coding_transcript_variant	MODIFIER	LINC02141	ENSG00000261807	ENST00000568279.2	lncRNA	-	-	-	-	-	-	0.299
chr16:59992567:A:G	16	59992567	rs8045677	NA	NA	chr16:62294564:T:C	0.0518034	1	0.0917603	-	0.8042	Inf	0.114101	intron_variant,non_coding_transcript_variant	MODIFIER	LINC02141	ENSG00000261807	ENST00000568279.2	lncRNA	-	-	-	-	-	-	0.53
chr16:59997040:T:C	16	59997040	rs2640798	NA	NA	chr16:62294564:T:C	0.0506418	1	0.0898876	-	0.8052	Inf	0.111634	intron_variant,non_coding_transcript_variant	MODIFIER	LINC02141	ENSG00000261807	ENST00000568279.2	lncRNA	-	-	-	-	-	-	1.236
chr16:59998731:G:A	16	59998731	rs2549693	NA	NA	chr16:62294564:T:C	0.0506418	1	0.0898876	-	0.8052	Inf	0.111634	intron_variant,non_coding_transcript_variant	MODIFIER	LINC02141	ENSG00000261807	ENST00000568279.2	lncRNA	-	-	-	-	-	-	0.608
chr16:59999144:CTTTTTTTTTTTTTTTTGAGAC:CTTTTTTTTTTTTTGAGAC	16	59999144	rs61267253	NA	NA	chr16:62294564:T:C	0.0551511	1	0.110795	-	-	Inf	Inf	intron_variant,non_coding_transcript_variant	MODIFIER	LINC02141	ENSG00000261807	ENST00000568279.2	lncRNA	-	-	-	-	-	-	1.495
chr16:60000432:TTGGT:TTTGT	16	60000432	rs58851751	NA	NA	chr16:62294564:T:C	0.0593089	1	0.125	-	0.6123	Inf	0.204148	intron_variant,non_coding_transcript_variant	MODIFIER	LINC02141	ENSG00000261807	ENST00000568279.2	lncRNA	-	-	-	-	-	-	0.918
chr16:60000883:A:G	16	60000883	rs2549696	NA	NA	chr16:62294564:T:C	0.0506418	1	0.0898876	-	0.8052	Inf	0.111634	intron_variant,non_coding_transcript_variant	MODIFIER	LINC02141	ENSG00000261807	ENST00000568279.2	lncRNA	-	-	-	-	-	-	3.23
chr16:60001422:T:C	16	60001422	rs2550208	NA	NA	chr16:62294564:T:C	0.0506418	1	0.0898876	-	0.8052	Inf	0.111634	intron_variant,non_coding_transcript_variant	MODIFIER	LINC02141	ENSG00000261807	ENST00000568279.2	lncRNA	-	-	-	-	-	-	6.643
chr16:60001561:TAGAAAAGAAAAGAAAAACC:TAGAAAAGAAAAACC	16	60001561	rs112776762	NA	NA	chr16:62294564:T:C	0.0506418	1	0.0898876	-	0.8052	Inf	0.111634	intron_variant,non_coding_transcript_variant	MODIFIER	LINC02141	ENSG00000261807	ENST00000568279.2	lncRNA	-	-	-	-	-	-	1.492
chr16:60003311:TG:CG	16	60003311	rs2640795	NA	NA	chr16:62294564:T:C	0.0566806	1	0.096	-	0.8052	Inf	0.119225	intron_variant,non_coding_transcript_variant	MODIFIER	LINC02141	ENSG00000261807	ENST00000568279.2	lncRNA	-	-	-	-	-	-	0.468
chr16:60003489:G:T	16	60003489	rs2550205	NA	NA	chr16:62294564:T:C	0.0506418	1	0.0898876	-	0.8052	Inf	0.111634	intron_variant,non_coding_transcript_variant	MODIFIER	LINC02141	ENSG00000261807	ENST00000568279.2	lncRNA	-	-	-	-	-	-	0.743
chr16:60004074:G:T	16	60004074	rs1873941	NA	NA	chr16:62294564:T:C	0.0506418	1	0.0898876	-	0.8052	Inf	0.111634	intron_variant,non_coding_transcript_variant	MODIFIER	LINC02141	ENSG00000261807	ENST00000568279.2	lncRNA	-	-	-	-	-	-	0.774
chr16:60005124:C:G	16	60005124	rs2550203	NA	NA	chr16:62294564:T:C	0.0506418	1	0.0898876	-	0.8052	Inf	0.111634	intron_variant,non_coding_transcript_variant	MODIFIER	LINC02141	ENSG00000261807	ENST00000568279.2	lncRNA	-	-	-	-	-	-	1.27
chr16:60005721:A:C	16	60005721	rs2549698	NA	NA	chr16:62294564:T:C	0.0506418	1	0.0898876	-	0.8052	Inf	0.111634	intron_variant,non_coding_transcript_variant	MODIFIER	LINC02141	ENSG00000261807	ENST00000568279.2	lncRNA	-	-	-	-	-	-	0.568
chr16:60006043:C:T	16	60006043	rs2550199	NA	NA	chr16:62294564:T:C	0.069821	1	0.11985	-	0.7763	Inf	0.154386	intron_variant,non_coding_transcript_variant	MODIFIER	LINC02141	ENSG00000261807	ENST00000568279.2	lncRNA	-	-	-	-	-	-	2.741
chr16:60011156:CAAAAAAAAACAGAGAT:CAAAAAAAACAGAGAT	16	60011156	rs34960621	NA	NA	chr16:62294564:T:C	0.0506418	1	0.0898876	-	0.8042	Inf	0.111773	intron_variant,non_coding_transcript_variant	MODIFIER	LINC02141	ENSG00000261807	ENST00000568279.2	lncRNA	-	-	-	-	-	-	0.844
chr16:60011341:TCAAAAAAAAAAAAAAAACCCCTC:TCAAAAAAAAAAAAAAACCCCTC	16	60011341	rs36028187	NA	NA	chr16:62294564:T:C	0.0597595	1	0.128788	-	-	Inf	Inf	intron_variant,non_coding_transcript_variant	MODIFIER	LINC02141	ENSG00000261807	ENST00000568279.2	lncRNA	-	-	-	-	-	-	1.935
chr16:60067043:C:T	16	60067043	rs62048782	NA	NA	chr16:62294564:T:C	0.0553172	1	0.0973783	-	0.003	Inf	32.4594	intergenic_variant	MODIFIER	-	-	-	-	-	-	-	-	-	-	0.01
chr16:60143007:CTTTTTTTTTTAAAAAAAC:CTTTTTTTTTAAAAAAAC	16	60143007	rs71834371	NA	NA	chr16:62294564:T:C	0.0665021	1	0.0337838	-	0.4195	Inf	0.0805335	regulatory_region_variant	MODIFIER	-	-	ENSR00000539174	enhancer	-	-	-	-	-	-	0.632
chr16:60143007:CTTTTTTTTTTAAAAAAAC:CTTTTTTTTTAAAAAAAC	16	60143007	rs71834371	NA	NA	chr16:62294564:T:C	0.0665021	1	0.0337838	-	0.4195	Inf	0.0805335	intergenic_variant	MODIFIER	-	-	-	-	-	-	-	-	-	-	0.632
chr16:60196431:T:C	16	60196431	rs879517275	NA	NA	chr16:62294564:T:C	0.124095	0.938193	0.0674157	-	-	Inf	Inf	intergenic_variant	MODIFIER	-	-	-	-	-	-	-	-	-	-	5.294
chr16:60302892:T:C	16	60302892	rs372691352	NA	NA	chr16:62294564:T:C	0.0602402	1	0.0299625	-	-	Inf	Inf	regulatory_region_variant	MODIFIER	-	-	ENSR00000539194	open_chromatin_region	-	-	-	-	-	-	5.744
chr16:60302892:T:C	16	60302892	rs372691352	NA	NA	chr16:62294564:T:C	0.0602402	1	0.0299625	-	-	Inf	Inf	intergenic_variant	MODIFIER	-	-	-	-	-	-	-	-	-	-	5.744
chr16:60311973:CATATATATATATAGAGAGAGAGAGAGAGAGC:CATATATATATAGAGAGAGAGAGAGAGAGC	16	60311973	rs66499050	NA	NA	chr16:62294564:T:C	0.065967	1	0.185393	-	-	Inf	Inf	intergenic_variant	MODIFIER	-	-	-	-	-	-	-	-	-	-	3.55
chr16:60345352:CAG:CG	16	60345352	rs146307202	NA	NA	chr16:62294564:T:C	0.0682521	0.902572	0.140449	-	-	Inf	Inf	upstream_gene_variant	MODIFIER	-	ENSG00000261436	ENST00000661470.1	lncRNA	-	-	-	-	-	-	1.269
chr16:60358911:TGGGGCA:TGGGCA	16	60358911	rs199853113	NA	NA	chr16:62294564:T:C	0.0682521	0.902572	0.140449	-	0.1521	Inf	0.923399	upstream_gene_variant	MODIFIER	-	ENSG00000261436	ENST00000565506.5	lncRNA	-	-	-	-	-	-	20.7
chr16:60358911:TGGGGCA:TGGGCA	16	60358911	rs199853113	NA	NA	chr16:62294564:T:C	0.0682521	0.902572	0.140449	-	0.1521	Inf	0.923399	downstream_gene_variant	MODIFIER	-	ENSG00000261590	ENST00000563482.1	processed_pseudogene	-	-	-	-	-	-	20.7
chr16:60358911:TGGGGCA:TGGGCA	16	60358911	rs199853113	NA	NA	chr16:62294564:T:C	0.0682521	0.902572	0.140449	-	0.1521	Inf	0.923399	upstream_gene_variant	MODIFIER	-	ENSG00000261436	ENST00000565133.1	lncRNA	-	-	-	-	-	-	20.7
chr16:60358911:TGGGGCA:TGGGCA	16	60358911	rs199853113	NA	NA	chr16:62294564:T:C	0.0682521	0.902572	0.140449	-	0.1521	Inf	0.923399	intron_variant,non_coding_transcript_variant	MODIFIER	-	ENSG00000261436	ENST00000661470.1	lncRNA	-	-	-	-	-	-	20.7
chr16:60358911:TGGGGCA:TGGGCA	16	60358911	rs199853113	NA	NA	chr16:62294564:T:C	0.0682521	0.902572	0.140449	-	0.1521	Inf	0.923399	non_coding_transcript_exon_variant	MODIFIER	NPAP1L	ENSG00000278499	ENST00000614215.2	unprocessed_pseudogene	564-569	-	-	-	-	-	20.7
chr16:60358911:TGGGGCA:TGGGCA	16	60358911	rs199853113	NA	NA	chr16:62294564:T:C	0.0682521	0.902572	0.140449	-	0.1521	Inf	0.923399	upstream_gene_variant	MODIFIER	-	ENSG00000261436	ENST00000659433.1	lncRNA	-	-	-	-	-	-	20.7
chr16:60358911:TGGGGCA:TGGGCA	16	60358911	rs199853113	NA	NA	chr16:62294564:T:C	0.0682521	0.902572	0.140449	-	0.1521	Inf	0.923399	upstream_gene_variant	MODIFIER	-	ENSG00000261436	ENST00000660937.1	lncRNA	-	-	-	-	-	-	20.7
chr16:60358911:TGGGGCA:TGGGCA	16	60358911	rs199853113	NA	NA	chr16:62294564:T:C	0.0682521	0.902572	0.140449	-	0.1521	Inf	0.923399	upstream_gene_variant	MODIFIER	-	ENSG00000261436	ENST00000661762.1	lncRNA	-	-	-	-	-	-	20.7
chr16:60358911:TGGGGCA:TGGGCA	16	60358911	rs199853113	NA	NA	chr16:62294564:T:C	0.0682521	0.902572	0.140449	-	0.1521	Inf	0.923399	upstream_gene_variant	MODIFIER	-	ENSG00000261436	ENST00000661803.1	lncRNA	-	-	-	-	-	-	20.7
chr16:60358911:TGGGGCA:TGGGCA	16	60358911	rs199853113	NA	NA	chr16:62294564:T:C	0.0682521	0.902572	0.140449	-	0.1521	Inf	0.923399	upstream_gene_variant	MODIFIER	-	ENSG00000261436	ENST00000668278.1	lncRNA	-	-	-	-	-	-	20.7
chr16:60360022:GC:CC	16	60360022	rs56005117	NA	NA	chr16:62294564:T:C	0.0682521	0.902572	0.140449	-	0.1521	Inf	0.923399	downstream_gene_variant	MODIFIER	-	ENSG00000261590	ENST00000563482.1	processed_pseudogene	-	-	-	-	-	-	9.608
chr16:60360022:GC:CC	16	60360022	rs56005117	NA	NA	chr16:62294564:T:C	0.0682521	0.902572	0.140449	-	0.1521	Inf	0.923399	upstream_gene_variant	MODIFIER	NPAP1L	ENSG00000278499	ENST00000614215.2	unprocessed_pseudogene	-	-	-	-	-	-	9.608
chr16:60360022:GC:CC	16	60360022	rs56005117	NA	NA	chr16:62294564:T:C	0.0682521	0.902572	0.140449	-	0.1521	Inf	0.923399	intron_variant,non_coding_transcript_variant	MODIFIER	-	ENSG00000261436	ENST00000659433.1	lncRNA	-	-	-	-	-	-	9.608
chr16:60360022:GC:CC	16	60360022	rs56005117	NA	NA	chr16:62294564:T:C	0.0682521	0.902572	0.140449	-	0.1521	Inf	0.923399	upstream_gene_variant	MODIFIER	-	ENSG00000261436	ENST00000565133.1	lncRNA	-	-	-	-	-	-	9.608
chr16:60360022:GC:CC	16	60360022	rs56005117	NA	NA	chr16:62294564:T:C	0.0682521	0.902572	0.140449	-	0.1521	Inf	0.923399	intron_variant,non_coding_transcript_variant	MODIFIER	-	ENSG00000261436	ENST00000565506.5	lncRNA	-	-	-	-	-	-	9.608
chr16:60360022:GC:CC	16	60360022	rs56005117	NA	NA	chr16:62294564:T:C	0.0682521	0.902572	0.140449	-	0.1521	Inf	0.923399	intron_variant,non_coding_transcript_variant	MODIFIER	-	ENSG00000261436	ENST00000661803.1	lncRNA	-	-	-	-	-	-	9.608
chr16:60360022:GC:CC	16	60360022	rs56005117	NA	NA	chr16:62294564:T:C	0.0682521	0.902572	0.140449	-	0.1521	Inf	0.923399	intron_variant,non_coding_transcript_variant	MODIFIER	-	ENSG00000261436	ENST00000668278.1	lncRNA	-	-	-	-	-	-	9.608
chr16:60360022:GC:CC	16	60360022	rs56005117	NA	NA	chr16:62294564:T:C	0.0682521	0.902572	0.140449	-	0.1521	Inf	0.923399	intron_variant,non_coding_transcript_variant	MODIFIER	-	ENSG00000261436	ENST00000660937.1	lncRNA	-	-	-	-	-	-	9.608
chr16:60360022:GC:CC	16	60360022	rs56005117	NA	NA	chr16:62294564:T:C	0.0682521	0.902572	0.140449	-	0.1521	Inf	0.923399	intron_variant,non_coding_transcript_variant	MODIFIER	-	ENSG00000261436	ENST00000661470.1	lncRNA	-	-	-	-	-	-	9.608
chr16:60360022:GC:CC	16	60360022	rs56005117	NA	NA	chr16:62294564:T:C	0.0682521	0.902572	0.140449	-	0.1521	Inf	0.923399	intron_variant,non_coding_transcript_variant	MODIFIER	-	ENSG00000261436	ENST00000661762.1	lncRNA	-	-	-	-	-	-	9.608
chr16:60405705:AGTAAGAGCGCTCCTTT:ATGTATAATATTCAAAAATATAGTAGT	16	60405705	-	NA	NA	chr16:62294564:T:C	0.0506418	1	0.0898876	-	-	Inf	Inf	intron_variant,non_coding_transcript_variant	MODIFIER	-	ENSG00000261436	ENST00000565133.1	lncRNA	-	-	-	-	-	-	-9
chr16:60405705:AGTAAGAGCGCTCCTTT:ATGTATAATATTCAAAAATATAGTAGT	16	60405705	-	NA	NA	chr16:62294564:T:C	0.0506418	1	0.0898876	-	-	Inf	Inf	intron_variant,non_coding_transcript_variant	MODIFIER	-	ENSG00000261436	ENST00000659433.1	lncRNA	-	-	-	-	-	-	-9
chr16:60405705:AGTAAGAGCGCTCCTTT:ATGTATAATATTCAAAAATATAGTAGT	16	60405705	-	NA	NA	chr16:62294564:T:C	0.0506418	1	0.0898876	-	-	Inf	Inf	intron_variant,non_coding_transcript_variant	MODIFIER	-	ENSG00000261436	ENST00000660937.1	lncRNA	-	-	-	-	-	-	-9
chr16:60405705:AGTAAGAGCGCTCCTTT:ATGTATAATATTCAAAAATATAGTAGT	16	60405705	-	NA	NA	chr16:62294564:T:C	0.0506418	1	0.0898876	-	-	Inf	Inf	intron_variant,non_coding_transcript_variant	MODIFIER	-	ENSG00000261436	ENST00000661470.1	lncRNA	-	-	-	-	-	-	-9
chr16:60405705:AGTAAGAGCGCTCCTTT:ATGTATAATATTCAAAAATATAGTAGT	16	60405705	-	NA	NA	chr16:62294564:T:C	0.0506418	1	0.0898876	-	-	Inf	Inf	intron_variant,non_coding_transcript_variant	MODIFIER	-	ENSG00000261436	ENST00000661762.1	lncRNA	-	-	-	-	-	-	-9
chr16:60405705:AGTAAGAGCGCTCCTTT:ATGTATAATATTCAAAAATATAGTAGT	16	60405705	-	NA	NA	chr16:62294564:T:C	0.0506418	1	0.0898876	-	-	Inf	Inf	intron_variant,non_coding_transcript_variant	MODIFIER	-	ENSG00000261436	ENST00000668278.1	lncRNA	-	-	-	-	-	-	-9
chr16:60428132:T:C	16	60428132	rs1345858	NA	NA	chr16:62294564:T:C	0.0602402	1	0.0299625	-	0.9791	Inf	0.0306021	intron_variant,non_coding_transcript_variant	MODIFIER	-	ENSG00000261436	ENST00000565133.1	lncRNA	-	-	-	-	-	-	0.588
chr16:60428132:T:C	16	60428132	rs1345858	NA	NA	chr16:62294564:T:C	0.0602402	1	0.0299625	-	0.9791	Inf	0.0306021	intron_variant,non_coding_transcript_variant	MODIFIER	-	ENSG00000261436	ENST00000661470.1	lncRNA	-	-	-	-	-	-	0.588
chr16:60428132:T:C	16	60428132	rs1345858	NA	NA	chr16:62294564:T:C	0.0602402	1	0.0299625	-	0.9791	Inf	0.0306021	intron_variant,non_coding_transcript_variant	MODIFIER	-	ENSG00000261436	ENST00000661762.1	lncRNA	-	-	-	-	-	-	0.588
chr16:60428132:T:C	16	60428132	rs1345858	NA	NA	chr16:62294564:T:C	0.0602402	1	0.0299625	-	0.9791	Inf	0.0306021	intron_variant,non_coding_transcript_variant	MODIFIER	-	ENSG00000261436	ENST00000659433.1	lncRNA	-	-	-	-	-	-	0.588
chr16:60428132:T:C	16	60428132	rs1345858	NA	NA	chr16:62294564:T:C	0.0602402	1	0.0299625	-	0.9791	Inf	0.0306021	intron_variant,non_coding_transcript_variant	MODIFIER	-	ENSG00000261436	ENST00000660937.1	lncRNA	-	-	-	-	-	-	0.588
chr16:60428132:T:C	16	60428132	rs1345858	NA	NA	chr16:62294564:T:C	0.0602402	1	0.0299625	-	0.9791	Inf	0.0306021	intron_variant,non_coding_transcript_variant	MODIFIER	-	ENSG00000261436	ENST00000668278.1	lncRNA	-	-	-	-	-	-	0.588
chr16:60510661:C:T	16	60510661	rs8061227	NA	NA	chr16:62294564:T:C	0.0602402	1	0.0299625	-	0.9871	Inf	0.0303541	intron_variant,non_coding_transcript_variant	MODIFIER	-	ENSG00000261310	ENST00000567862.1	lncRNA	-	-	-	-	-	-	1.823
chr16:60523130:G:A	16	60523130	rs58010638	NA	NA	chr16:62294564:T:C	0.103355	0.927303	0.0580524	-	0.0099	Inf	5.86388	regulatory_region_variant	MODIFIER	-	-	ENSR00000539208	promoter	-	-	-	-	-	-	6.583
chr16:60523130:G:A	16	60523130	rs58010638	NA	NA	chr16:62294564:T:C	0.103355	0.927303	0.0580524	-	0.0099	Inf	5.86388	TF_binding_site_variant	MODIFIER	-	-	ENSM01052313398	-	-	-	-	-	-	-	6.583
chr16:60523130:G:A	16	60523130	rs58010638	NA	NA	chr16:62294564:T:C	0.103355	0.927303	0.0580524	-	0.0099	Inf	5.86388	TF_binding_site_variant	MODIFIER	-	-	ENSM01051801877	-	-	-	-	-	-	-	6.583
chr16:60523130:G:A	16	60523130	rs58010638	NA	NA	chr16:62294564:T:C	0.103355	0.927303	0.0580524	-	0.0099	Inf	5.86388	non_coding_transcript_exon_variant	MODIFIER	-	ENSG00000261310	ENST00000567862.1	lncRNA	121	-	-	-	-	-	6.583
chr16:60535819:G:A	16	60535819	rs149374329	NA	NA	chr16:62294564:T:C	0.103355	0.927303	0.0580524	-	0.0099	Inf	5.86388	intergenic_variant	MODIFIER	-	-	-	-	-	-	-	-	-	-	0.634
chr16:60576207:AATCAAGATTAAAATGTTT:AT	16	60576207	rs143141604	NA	NA	chr16:62294564:T:C	0.103355	0.927303	0.0580524	-	0.0258	Inf	2.25009	intergenic_variant	MODIFIER	-	-	-	-	-	-	-	-	-	-	4.248
chr16:60577521:A:C	16	60577521	rs73563999	NA	NA	chr16:62294564:T:C	0.103355	0.927303	0.0580524	-	0.0258	Inf	2.25009	intergenic_variant	MODIFIER	-	-	-	-	-	-	-	-	-	-	4.305
chr16:60579868:TGGAC:TGAC	16	60579868	rs113691998	NA	NA	chr16:62294564:T:C	0.103355	0.927303	0.0580524	-	0.0089	Inf	6.52274	intergenic_variant	MODIFIER	-	-	-	-	-	-	-	-	-	-	0.726
chr16:60581188:C:A	16	60581188	rs75162989	NA	NA	chr16:62294564:T:C	0.103355	0.927303	0.0580524	-	0.0089	Inf	6.52274	intergenic_variant	MODIFIER	-	-	-	-	-	-	-	-	-	-	0.664
chr16:60584499:TATAA:TA	16	60584499	rs1043252028	NA	NA	chr16:62294564:T:C	0.103355	0.927303	0.0580524	-	-	Inf	Inf	intergenic_variant	MODIFIER	-	-	-	-	-	-	-	-	-	-	4.158
chr16:60631193:C:A	16	60631193	rs7194802	NA	NA	chr16:62294564:T:C	0.07116	0.914517	0.142322	-	0.7714	Inf	0.184498	intergenic_variant	MODIFIER	-	-	-	-	-	-	-	-	-	-	0.608
chr16:60631823:G:A	16	60631823	rs1901117	NA	NA	chr16:62294564:T:C	0.051498	0.907889	0.108614	-	0.8241	Inf	0.131797	intergenic_variant	MODIFIER	-	-	-	-	-	-	-	-	-	-	4.348
chr16:60632848:C:T	16	60632848	rs1579605	NA	NA	chr16:62294564:T:C	0.051498	0.907889	0.108614	-	0.8241	Inf	0.131797	intergenic_variant	MODIFIER	-	-	-	-	-	-	-	-	-	-	0.808
chr16:60633293:A:G	16	60633293	rs1436035	NA	NA	chr16:62294564:T:C	0.051498	0.907889	0.108614	-	0.8241	Inf	0.131797	intergenic_variant	MODIFIER	-	-	-	-	-	-	-	-	-	-	3.006
chr16:60636827:T:A	16	60636827	rs1901116	NA	NA	chr16:62294564:T:C	0.051498	0.907889	0.108614	-	0.8231	Inf	0.131957	intergenic_variant	MODIFIER	-	-	-	-	-	-	-	-	-	-	3.838
chr16:60643510:C:A	16	60643510	rs12599227	NA	NA	chr16:62294564:T:C	0.051498	0.907889	0.108614	-	0.8221	Inf	0.132118	intergenic_variant	MODIFIER	-	-	-	-	-	-	-	-	-	-	0.925
chr16:60643853:T:C	16	60643853	rs11076399	NA	NA	chr16:62294564:T:C	0.051498	0.907889	0.108614	-	0.8221	Inf	0.132118	intergenic_variant	MODIFIER	-	-	-	-	-	-	-	-	-	-	4.86
chr16:60645439:T:C	16	60645439	rs1470691	NA	NA	chr16:62294564:T:C	0.051498	0.907889	0.108614	-	0.8221	Inf	0.132118	intergenic_variant	MODIFIER	-	-	-	-	-	-	-	-	-	-	5.084
chr16:60645439:T:C	16	60645439	rs1470691	NA	NA	chr16:62294564:T:C	0.051498	0.907889	0.108614	-	0.8221	Inf	0.132118	regulatory_region_variant	MODIFIER	-	-	ENSR00000539224	enhancer	-	-	-	-	-	-	5.084
chr16:60645698:G:A	16	60645698	rs13336308	NA	NA	chr16:62294564:T:C	0.051498	0.907889	0.108614	-	0.8221	Inf	0.132118	regulatory_region_variant	MODIFIER	-	-	ENSR00000539224	enhancer	-	-	-	-	-	-	16.19
chr16:60645698:G:A	16	60645698	rs13336308	NA	NA	chr16:62294564:T:C	0.051498	0.907889	0.108614	-	0.8221	Inf	0.132118	intergenic_variant	MODIFIER	-	-	-	-	-	-	-	-	-	-	16.19
chr16:60646576:A:G	16	60646576	rs16962408	NA	NA	chr16:62294564:T:C	0.051498	0.907889	0.108614	-	0.8221	Inf	0.132118	regulatory_region_variant	MODIFIER	-	-	ENSR00000539225	open_chromatin_region	-	-	-	-	-	-	6.874
chr16:60646576:A:G	16	60646576	rs16962408	NA	NA	chr16:62294564:T:C	0.051498	0.907889	0.108614	-	0.8221	Inf	0.132118	intergenic_variant	MODIFIER	-	-	-	-	-	-	-	-	-	-	6.874
chr16:60646650:C:A	16	60646650	rs16962410	NA	NA	chr16:62294564:T:C	0.051498	0.907889	0.108614	-	0.8221	Inf	0.132118	regulatory_region_variant	MODIFIER	-	-	ENSR00000539225	open_chromatin_region	-	-	-	-	-	-	0.441
chr16:60646650:C:A	16	60646650	rs16962410	NA	NA	chr16:62294564:T:C	0.051498	0.907889	0.108614	-	0.8221	Inf	0.132118	intergenic_variant	MODIFIER	-	-	-	-	-	-	-	-	-	-	0.441
chr16:60647741:GTC:GTG	16	60647741	rs62654037	NA	NA	chr16:62294564:T:C	0.0668097	0.920678	0.121212	-	-	Inf	Inf	intergenic_variant	MODIFIER	-	-	-	-	-	-	-	-	-	-	2.282
chr16:60650156:T:C	16	60650156	rs9939381	NA	NA	chr16:62294564:T:C	0.051498	0.907889	0.108614	-	0.8211	Inf	0.132279	downstream_gene_variant	MODIFIER	GNPATP	ENSG00000259844	ENST00000567548.2	processed_pseudogene	-	-	-	-	-	-	9.718
chr16:60654894:C:T	16	60654894	rs1862742	NA	NA	chr16:62294564:T:C	0.051498	0.907889	0.108614	-	0.8221	Inf	0.132118	non_coding_transcript_exon_variant	MODIFIER	GNPATP	ENSG00000259844	ENST00000567548.2	processed_pseudogene	1321	-	-	-	-	-	2.14
chr16:60657055:C:T	16	60657055	rs1450372	NA	NA	chr16:62294564:T:C	0.051498	0.907889	0.108614	-	0.8201	Inf	0.13244	upstream_gene_variant	MODIFIER	GNPATP	ENSG00000259844	ENST00000567548.2	processed_pseudogene	-	-	-	-	-	-	4.21
chr16:60657423:A:C	16	60657423	rs1545439	NA	NA	chr16:62294564:T:C	0.051498	0.907889	0.108614	-	0.8201	Inf	0.13244	upstream_gene_variant	MODIFIER	GNPATP	ENSG00000259844	ENST00000567548.2	processed_pseudogene	-	-	-	-	-	-	0.413
chr16:60657827:A:G	16	60657827	rs55835806	NA	NA	chr16:62294564:T:C	0.051498	0.907889	0.108614	-	0.8201	Inf	0.13244	upstream_gene_variant	MODIFIER	GNPATP	ENSG00000259844	ENST00000567548.2	processed_pseudogene	-	-	-	-	-	-	2.268
chr16:60658858:C:T	16	60658858	rs2290180	NA	NA	chr16:62294564:T:C	0.051498	0.907889	0.108614	-	0.8191	Inf	0.132602	upstream_gene_variant	MODIFIER	GNPATP	ENSG00000259844	ENST00000567548.2	processed_pseudogene	-	-	-	-	-	-	1.042
chr16:60659050:C:T	16	60659050	rs1544806	NA	NA	chr16:62294564:T:C	0.051498	0.907889	0.108614	-	0.8201	Inf	0.13244	upstream_gene_variant	MODIFIER	GNPATP	ENSG00000259844	ENST00000567548.2	processed_pseudogene	-	-	-	-	-	-	0.024
chr16:60659284:A:G	16	60659284	rs1423882	NA	NA	chr16:62294564:T:C	0.051498	0.907889	0.108614	-	0.8191	Inf	0.132602	upstream_gene_variant	MODIFIER	GNPATP	ENSG00000259844	ENST00000567548.2	processed_pseudogene	-	-	-	-	-	-	4.406
chr16:60659420:G:A	16	60659420	rs1030258	NA	NA	chr16:62294564:T:C	0.051498	0.907889	0.108614	-	0.8191	Inf	0.132602	upstream_gene_variant	MODIFIER	GNPATP	ENSG00000259844	ENST00000567548.2	processed_pseudogene	-	-	-	-	-	-	0.682
chr16:60662747:C:G	16	60662747	rs1030254	NA	NA	chr16:62294564:T:C	0.051498	0.907889	0.108614	-	0.8201	Inf	0.13244	intergenic_variant	MODIFIER	-	-	-	-	-	-	-	-	-	-	0.126
chr16:60662936:T:G	16	60662936	rs1030253	NA	NA	chr16:62294564:T:C	0.051498	0.907889	0.108614	-	0.8201	Inf	0.13244	intergenic_variant	MODIFIER	-	-	-	-	-	-	-	-	-	-	0.562
chr16:60662965:C:T	16	60662965	rs1030252	NA	NA	chr16:62294564:T:C	0.051498	0.907889	0.108614	-	0.8201	Inf	0.13244	intergenic_variant	MODIFIER	-	-	-	-	-	-	-	-	-	-	7.056
chr16:60665810:C:T	16	60665810	rs7205749	NA	NA	chr16:62294564:T:C	0.051498	0.907889	0.108614	-	0.8181	Inf	0.132764	intergenic_variant	MODIFIER	-	-	-	-	-	-	-	-	-	-	0.319
chr16:60666154:ATA:AAA	16	60666154	rs59023270	NA	NA	chr16:62294564:T:C	0.0537733	0.903359	0.108434	-	0.8171	Inf	0.132706	intergenic_variant	MODIFIER	-	-	-	-	-	-	-	-	-	-	2.523
chr16:60666735:T:C	16	60666735	rs2014981	NA	NA	chr16:62294564:T:C	0.051498	0.907889	0.108614	-	0.8181	Inf	0.132764	intergenic_variant	MODIFIER	-	-	-	-	-	-	-	-	-	-	2.29
chr16:60671408:TA:TCTCCTTTGC	16	60671408	rs67767708	NA	NA	chr16:62294564:T:C	0.051498	0.907889	0.108614	-	-	Inf	Inf	intergenic_variant	MODIFIER	-	-	-	-	-	-	-	-	-	-	-9
chr16:60672342:A:C	16	60672342	rs1820218	NA	NA	chr16:62294564:T:C	0.051498	0.907889	0.108614	-	0.8211	Inf	0.132279	intergenic_variant	MODIFIER	-	-	-	-	-	-	-	-	-	-	3.551
chr16:60676720:A:G	16	60676720	rs1344573	NA	NA	chr16:62294564:T:C	0.051498	0.907889	0.108614	-	0.8211	Inf	0.132279	intergenic_variant	MODIFIER	-	-	-	-	-	-	-	-	-	-	0.604
chr16:60678193:A:T	16	60678193	rs9931396	NA	NA	chr16:62294564:T:C	0.051498	0.907889	0.108614	-	0.8211	Inf	0.132279	intergenic_variant	MODIFIER	-	-	-	-	-	-	-	-	-	-	4.181
chr16:60682625:C:T	16	60682625	rs1364140	NA	NA	chr16:62294564:T:C	0.051498	0.907889	0.108614	-	0.8211	Inf	0.132279	intergenic_variant	MODIFIER	-	-	-	-	-	-	-	-	-	-	3.033
chr16:60683083:C:A	16	60683083	rs4785130	NA	NA	chr16:62294564:T:C	0.051498	0.907889	0.108614	-	0.8211	Inf	0.132279	intergenic_variant	MODIFIER	-	-	-	-	-	-	-	-	-	-	0.448
chr16:60685734:A:T	16	60685734	rs12448533	NA	NA	chr16:62294564:T:C	0.051498	0.907889	0.108614	-	0.8221	Inf	0.132118	intergenic_variant	MODIFIER	-	-	-	-	-	-	-	-	-	-	0.697
chr16:60686396:C:T	16	60686396	rs8057268	NA	NA	chr16:62294564:T:C	0.051498	0.907889	0.108614	-	0.8221	Inf	0.132118	intergenic_variant	MODIFIER	-	-	-	-	-	-	-	-	-	-	2.04
chr16:60687502:A:G	16	60687502	rs11076404	NA	NA	chr16:62294564:T:C	0.051498	0.907889	0.108614	-	0.8221	Inf	0.132118	intergenic_variant	MODIFIER	-	-	-	-	-	-	-	-	-	-	6.733
chr16:60687541:C:T	16	60687541	rs11076405	NA	NA	chr16:62294564:T:C	0.051498	0.907889	0.108614	-	0.8221	Inf	0.132118	intergenic_variant	MODIFIER	-	-	-	-	-	-	-	-	-	-	0.705
chr16:60691734:ATGTGT:GTGTGT	16	60691734	rs4785132	NA	NA	chr16:62294564:T:C	0.0839247	0.927595	0.137681	-	-	Inf	Inf	intergenic_variant	MODIFIER	-	-	-	-	-	-	-	-	-	-	1.9
chr16:60692095:C:T	16	60692095	rs9925533	NA	NA	chr16:62294564:T:C	0.051498	0.907889	0.108614	-	0.8211	Inf	0.132279	intergenic_variant	MODIFIER	-	-	-	-	-	-	-	-	-	-	0.596
chr16:60692333:T:C	16	60692333	rs4329915	NA	NA	chr16:62294564:T:C	0.051498	0.907889	0.108614	-	0.8221	Inf	0.132118	intergenic_variant	MODIFIER	-	-	-	-	-	-	-	-	-	-	0.708
chr16:60694289:C:A	16	60694289	rs4536464	NA	NA	chr16:62294564:T:C	0.051498	0.907889	0.108614	-	0.8221	Inf	0.132118	intergenic_variant	MODIFIER	-	-	-	-	-	-	-	-	-	-	0.343
chr16:60695847:A:C	16	60695847	rs7206305	NA	NA	chr16:62294564:T:C	0.051498	0.907889	0.108614	-	0.8221	Inf	0.132118	intergenic_variant	MODIFIER	-	-	-	-	-	-	-	-	-	-	1.222
chr16:60700351:T:C	16	60700351	rs1423885	NA	NA	chr16:62294564:T:C	0.051498	0.907889	0.108614	-	0.8221	Inf	0.132118	intergenic_variant	MODIFIER	-	-	-	-	-	-	-	-	-	-	2.061
chr16:60700629:AGA:AAATATGA	16	60700629	rs3990487	NA	NA	chr16:62294564:T:C	0.0590247	0.906023	0.126087	-	0.8211	Inf	0.153559	intergenic_variant	MODIFIER	-	-	-	-	-	-	-	-	-	-	8.079
chr16:60703313:A:G	16	60703313	rs8064113	NA	NA	chr16:62294564:T:C	0.0541825	0.913674	0.11236	-	0.8141	Inf	0.138017	intergenic_variant	MODIFIER	-	-	-	-	-	-	-	-	-	-	0.295
chr16:60708450:A:G	16	60708450	rs4360926	NA	NA	chr16:62294564:T:C	0.051498	0.907889	0.108614	-	0.8211	Inf	0.132279	intergenic_variant	MODIFIER	-	-	-	-	-	-	-	-	-	-	3.128
chr16:60708562:C:T	16	60708562	rs1895506	NA	NA	chr16:62294564:T:C	0.051498	0.907889	0.108614	-	0.8211	Inf	0.132279	intergenic_variant	MODIFIER	-	-	-	-	-	-	-	-	-	-	0.267
chr16:60710253:A:G	16	60710253	rs1423890	NA	NA	chr16:62294564:T:C	0.0523137	0.906309	0.110487	-	0.8201	Inf	0.134724	intergenic_variant	MODIFIER	-	-	-	-	-	-	-	-	-	-	2.412
chr16:60775499:CAGAAAGAAAGAAAGAAAGAGAAAGGAAAGAAAGAGAAGGAAAGAAAAAAGGAAAAGAAAGAAAGAAAGAGAAAGAAAGAAAGAAAAAGAAAGAAAGAAAGAAAGAAAGAAAGAAAGAAAGAAAGAAAGAAAGAAAGAAAGAGAAAGAAAGAAAGA:CAGAAAGAAAGAAAGAAAGAGAAAGGAAAGAAAGAGAAGGAAAGAAAAAAGGAAAAGAAAGAAAGAAAGAGAAAGAAAGAAAGAAAAAGAAAGAAAGAAAGAAAGAAAGAAAGAAAGAAAGAAAGAAAGAAAGAGAAAGAAAGAAAGA	16	60775499	rs71134346	NA	NA	chr16:62294564:T:C	0.0571429	1	0.222222	-	-	Inf	Inf	intergenic_variant	MODIFIER	-	-	-	-	-	-	-	-	-	-	0.84
chr16:60829308:G:A	16	60829308	rs557754782	NA	NA	chr16:62294564:T:C	0.115554	0.933446	0.0636704	-	0.0119	Inf	5.35045	intergenic_variant	MODIFIER	-	-	-	-	-	-	-	-	-	-	0.54
chr16:60835295:TTGTGTGTGTGTGTGTGTGTGTC:TTGTGTGTGTGTGTGTGTGTC	16	60835295	rs141648415	NA	NA	chr16:62294564:T:C	0.124095	0.938193	0.0674157	-	0.0636	Inf	1.06	intergenic_variant	MODIFIER	-	-	-	-	-	-	-	-	-	-	0.578
chr16:60846551:G:A	16	60846551	rs141966762	NA	NA	chr16:62294564:T:C	0.0602402	1	0.0299625	-	0.0099	Inf	3.02652	intergenic_variant	MODIFIER	-	-	-	-	-	-	-	-	-	-	0.102
chr16:60847446:C:G	16	60847446	rs371238619	NA	NA	chr16:62294564:T:C	0.124095	0.938193	0.0674157	-	-	Inf	Inf	regulatory_region_variant	MODIFIER	-	-	ENSR00000539246	open_chromatin_region	-	-	-	-	-	-	1.108
chr16:60847446:C:G	16	60847446	rs371238619	NA	NA	chr16:62294564:T:C	0.124095	0.938193	0.0674157	-	-	Inf	Inf	intergenic_variant	MODIFIER	-	-	-	-	-	-	-	-	-	-	1.108
chr16:60847453:GATATATATG:GATATATATT	16	60847453	rs4785136	NA	NA	chr16:62294564:T:C	0.105643	0.925347	0.0666667	-	-	Inf	Inf	intergenic_variant	MODIFIER	-	-	-	-	-	-	-	-	-	-	1.003
chr16:60847453:GATATATATG:GATATATATT	16	60847453	rs4785136	NA	NA	chr16:62294564:T:C	0.105643	0.925347	0.0666667	-	-	Inf	Inf	regulatory_region_variant	MODIFIER	-	-	ENSR00000539246	open_chromatin_region	-	-	-	-	-	-	1.003
chr16:60891334:G:A	16	60891334	rs78132571	NA	NA	chr16:62294564:T:C	0.0798359	1	0.0393258	-	0.0189	Inf	2.08073	intergenic_variant	MODIFIER	-	-	-	-	-	-	-	-	-	-	6.611
chr16:60899024:A:G	16	60899024	rs188876733	NA	NA	chr16:62294564:T:C	0.115554	0.933446	0.0636704	-	0.0099	Inf	6.43135	intergenic_variant	MODIFIER	-	-	-	-	-	-	-	-	-	-	2.863
chr16:60912861:C:A	16	60912861	rs183300405	NA	NA	chr16:62294564:T:C	0.115554	0.933446	0.0636704	-	0.0109	Inf	5.84132	intergenic_variant	MODIFIER	-	-	-	-	-	-	-	-	-	-	10.78
chr16:61136260:CTGT:CT	16	61136260	rs972665822	NA	NA	chr16:62294564:T:C	0.0998173	1	0.0486891	-	-	Inf	Inf	intergenic_variant	MODIFIER	-	-	-	-	-	-	-	-	-	-	5.402
chr16:61166073:T:A	16	61166073	rs145776646	NA	NA	chr16:62294564:T:C	0.0564982	1	0.0992509	-	0.006	Inf	16.5418	intergenic_variant	MODIFIER	-	-	-	-	-	-	-	-	-	-	0.783
chr16:61229758:A:G	16	61229758	rs1024783603	NA	NA	chr16:62294564:T:C	0.064129	1	0.0318352	-	-	Inf	Inf	intergenic_variant	MODIFIER	-	-	-	-	-	-	-	-	-	-	4.467
chr16:61294469:GATTTATTTATTTATTTATTTATTTTGA:GATTTATTTATTTATTTATTTATTTATTTTGA	16	61294469	rs549322378	NA	NA	chr16:62294564:T:C	0.0578014	1	0.10076	-	0.006	Inf	16.7933	intergenic_variant	MODIFIER	-	-	-	-	-	-	-	-	-	-	2.74
chr16:61309542:G:A	16	61309542	rs77107745	NA	NA	chr16:62294564:T:C	0.120196	1	0.0580524	-	0.0239	Inf	2.42897	intergenic_variant	MODIFIER	-	-	-	-	-	-	-	-	-	-	0.955
chr16:61316390:TATTAA:TA	16	61316390	rs200087839	NA	NA	chr16:62294564:T:C	0.0878175	0.919527	0.0505618	-	0.0417	Inf	1.21251	intergenic_variant	MODIFIER	-	-	-	-	-	-	-	-	-	-	1.736
chr16:61331280:TACACACACACACACACACACACACACAG:TACACACACACACACACACACACACACACAG	16	61331280	rs3066379	NA	NA	chr16:62294564:T:C	0.0529698	1	0.093633	-	0.0298	Inf	3.14205	intergenic_variant	MODIFIER	-	-	-	-	-	-	-	-	-	-	1.791
chr16:61335485:C:G	16	61335485	rs78186147	NA	NA	chr16:62294564:T:C	0.0878175	0.919527	0.0505618	-	0.0616	Inf	0.820808	intergenic_variant	MODIFIER	-	-	-	-	-	-	-	-	-	-	0.228
chr16:61343437:C:A	16	61343437	rs184332085	NA	NA	chr16:62294564:T:C	0.111996	1	0.0543071	-	0.0099	Inf	5.48557	intergenic_variant	MODIFIER	-	-	-	-	-	-	-	-	-	-	1.463
chr16:61352092:CAAAAAAAAAAACAAAAAAAAACCCACAAACAATCCCAT:CAAAAAAAAAAACAAAAAAAACCCCACAAACAATCCCAT	16	61352092	rs543154939	NA	NA	chr16:62294564:T:C	0.0663329	1	0.0335968	-	0.004	Inf	8.3992	intergenic_variant	MODIFIER	-	-	-	-	-	-	-	-	-	-	3.218
chr16:61352636:GTA:GTTA	16	61352636	rs202247729	NA	NA	chr16:62294564:T:C	0.111996	1	0.0543071	-	0.0099	Inf	5.48557	intergenic_variant	MODIFIER	-	-	-	-	-	-	-	-	-	-	1.487
chr16:61362194:A:G	16	61362194	rs144012651	NA	NA	chr16:62294564:T:C	0.111996	1	0.0543071	-	0.0109	Inf	4.9823	intergenic_variant	MODIFIER	-	-	-	-	-	-	-	-	-	-	0.656
chr16:61380986:G:A	16	61380986	rs188938977	NA	NA	chr16:62294564:T:C	0.111996	1	0.0543071	-	0.0109	Inf	4.9823	intergenic_variant	MODIFIER	-	-	-	-	-	-	-	-	-	-	4.198
chr16:61418814:TTCTTTCTCTCTTTCTCTCTTTCTTTTCTTTCTTTCCTTTCTCTTTG:TTCTTTCTCTCTTTCTTTTCTTTCTTTCCTTTCTCTTTG	16	61418814	rs199614464	NA	NA	chr16:62294564:T:C	0.0553172	1	0.0973783	-	0.0209	Inf	4.65925	intergenic_variant	MODIFIER	-	-	-	-	-	-	-	-	-	-	0.958
chr16:61426464:GAAAAAAAAAAACCTC:GAAAAAAAAAACCTC	16	61426464	rs751213471	NA	NA	chr16:62294564:T:C	0.0602402	1	0.0299625	-	-	Inf	Inf	intergenic_variant	MODIFIER	-	-	-	-	-	-	-	-	-	-	0.297
chr16:61547285:GAAAAAAAAAAAGTC:GAAAAAAAAAAAAGTC	16	61547285	rs57409143	NA	NA	chr16:62294564:T:C	0.101261	0.932014	0.0588235	-	-	Inf	Inf	intergenic_variant	MODIFIER	-	-	-	-	-	-	-	-	-	-	0.096
chr16:61565295:G:T	16	61565295	rs2407911	NA	NA	chr16:62294564:T:C	0.0636887	1	0.110487	-	0.0974	Inf	1.13436	intergenic_variant	MODIFIER	-	-	-	-	-	-	-	-	-	-	2.889
chr16:61571919:C:A	16	61571919	rs147934920	NA	NA	chr16:62294564:T:C	0.064129	1	0.0318352	-	0.007	Inf	4.54789	intergenic_variant	MODIFIER	-	-	-	-	-	-	-	-	-	-	0.223
chr16:61618650:CAACT:CACT	16	61618650	rs148661713	NA	NA	chr16:62294564:T:C	0.290224	0.905693	0.153558	-	0.1272	Inf	1.20722	intergenic_variant	MODIFIER	-	-	-	-	-	-	-	-	-	-	1.135
chr16:61620138:G:A	16	61620138	rs141923025	NA	NA	chr16:62294564:T:C	0.111996	1	0.0543071	-	0.0129	Inf	4.20985	intergenic_variant	MODIFIER	-	-	-	-	-	-	-	-	-	-	2.899
chr16:61620778:A:G	16	61620778	rs61299232	NA	NA	chr16:62294564:T:C	0.128461	1	0.0617978	-	0.0338	Inf	1.82834	intergenic_variant	MODIFIER	-	-	-	-	-	-	-	-	-	-	6.111
chr16:61628585:ATTTTTTTTTTAAGA:ATTTTTTTTTAAGA	16	61628585	rs140259046	NA	NA	chr16:62294564:T:C	0.290224	0.905693	0.153558	-	0.1292	Inf	1.18853	intergenic_variant	MODIFIER	-	-	-	-	-	-	-	-	-	-	2.084
chr16:61632479:A:G	16	61632479	rs370380306	NA	NA	chr16:62294564:T:C	0.274359	0.900127	0.14794	-	0.1272	Inf	1.16305	intergenic_variant	MODIFIER	-	-	-	-	-	-	-	-	-	-	0.042
chr16:61632636:A:T	16	61632636	rs540465897	NA	NA	chr16:62294564:T:C	0.0719519	1	0.0355805	-	0.007	Inf	5.08293	intergenic_variant	MODIFIER	-	-	-	-	-	-	-	-	-	-	4.755
chr16:61636367:TAAAAAAAGGT:TAAAAAAGGT	16	61636367	rs201653904	NA	NA	chr16:62294564:T:C	0.290224	0.905693	0.153558	-	0.1262	Inf	1.21678	downstream_gene_variant	MODIFIER	-	ENSG00000286653	ENST00000661512.1	lncRNA	-	-	-	-	-	-	0.67
chr16:61637837:G:A	16	61637837	rs9925274	NA	NA	chr16:62294564:T:C	0.0572854	1	0.101504	-	-	Inf	Inf	downstream_gene_variant	MODIFIER	-	ENSG00000286653	ENST00000661512.1	lncRNA	-	-	-	-	-	-	3.787
chr16:61643224:TAAAAAAAGGC:TAAAAAAAAGGC	16	61643224	rs151333134	NA	NA	chr16:62294564:T:C	0.285239	0.904405	0.151685	-	-	Inf	Inf	downstream_gene_variant	MODIFIER	CDH8	ENSG00000150394	ENST00000299345.10	protein_coding	-	-	-	-	-	-	1.048
chr16:61643224:TAAAAAAAGGC:TAAAAAAAAGGC	16	61643224	rs151333134	NA	NA	chr16:62294564:T:C	0.285239	0.904405	0.151685	-	-	Inf	Inf	downstream_gene_variant	MODIFIER	CDH8	ENSG00000150394	ENST00000585315.5	nonsense_mediated_decay	-	-	-	-	-	-	1.048
chr16:61643224:TAAAAAAAGGC:TAAAAAAAAGGC	16	61643224	rs151333134	NA	NA	chr16:62294564:T:C	0.285239	0.904405	0.151685	-	-	Inf	Inf	upstream_gene_variant	MODIFIER	-	ENSG00000286653	ENST00000661512.1	lncRNA	-	-	-	-	-	-	1.048
chr16:61643224:TAAAAAAAGGC:TAAAAAAAAGGC	16	61643224	rs151333134	NA	NA	chr16:62294564:T:C	0.285239	0.904405	0.151685	-	-	Inf	Inf	downstream_gene_variant	MODIFIER	CDH8	ENSG00000150394	ENST00000577390.6	protein_coding	-	-	-	-	-	-	1.048
chr16:61643224:TAAAAAAAGGC:TAAAAAAAAGGC	16	61643224	rs151333134	NA	NA	chr16:62294564:T:C	0.285239	0.904405	0.151685	-	-	Inf	Inf	downstream_gene_variant	MODIFIER	CDH8	ENSG00000150394	ENST00000577730.5	protein_coding	-	-	-	-	-	-	1.048
chr16:61643278:G:T	16	61643278	rs74344566	NA	NA	chr16:62294564:T:C	0.128461	1	0.0617978	-	0.0338	Inf	1.82834	downstream_gene_variant	MODIFIER	CDH8	ENSG00000150394	ENST00000585315.5	nonsense_mediated_decay	-	-	-	-	-	-	0.372
chr16:61643278:G:T	16	61643278	rs74344566	NA	NA	chr16:62294564:T:C	0.128461	1	0.0617978	-	0.0338	Inf	1.82834	upstream_gene_variant	MODIFIER	-	ENSG00000286653	ENST00000661512.1	lncRNA	-	-	-	-	-	-	0.372
chr16:61643278:G:T	16	61643278	rs74344566	NA	NA	chr16:62294564:T:C	0.128461	1	0.0617978	-	0.0338	Inf	1.82834	downstream_gene_variant	MODIFIER	CDH8	ENSG00000150394	ENST00000299345.10	protein_coding	-	-	-	-	-	-	0.372
chr16:61643278:G:T	16	61643278	rs74344566	NA	NA	chr16:62294564:T:C	0.128461	1	0.0617978	-	0.0338	Inf	1.82834	downstream_gene_variant	MODIFIER	CDH8	ENSG00000150394	ENST00000577390.6	protein_coding	-	-	-	-	-	-	0.372
chr16:61643278:G:T	16	61643278	rs74344566	NA	NA	chr16:62294564:T:C	0.128461	1	0.0617978	-	0.0338	Inf	1.82834	downstream_gene_variant	MODIFIER	CDH8	ENSG00000150394	ENST00000577730.5	protein_coding	-	-	-	-	-	-	0.372
chr16:61646682:GTTTTTTTTATTTCCA:GTTTTTTTTTATTTCTA	16	61646682	-	NA	NA	chr16:62294564:T:C	0.290224	0.905693	0.153558	-	-	Inf	Inf	downstream_gene_variant	MODIFIER	CDH8	ENSG00000150394	ENST00000299345.10	protein_coding	-	-	-	-	-	-	-9
chr16:61646682:GTTTTTTTTATTTCCA:GTTTTTTTTTATTTCTA	16	61646682	-	NA	NA	chr16:62294564:T:C	0.290224	0.905693	0.153558	-	-	Inf	Inf	downstream_gene_variant	MODIFIER	CDH8	ENSG00000150394	ENST00000577390.6	protein_coding	-	-	-	-	-	-	-9
chr16:61646682:GTTTTTTTTATTTCCA:GTTTTTTTTTATTTCTA	16	61646682	-	NA	NA	chr16:62294564:T:C	0.290224	0.905693	0.153558	-	-	Inf	Inf	downstream_gene_variant	MODIFIER	CDH8	ENSG00000150394	ENST00000577730.5	protein_coding	-	-	-	-	-	-	-9
chr16:61646682:GTTTTTTTTATTTCCA:GTTTTTTTTTATTTCTA	16	61646682	-	NA	NA	chr16:62294564:T:C	0.290224	0.905693	0.153558	-	-	Inf	Inf	downstream_gene_variant	MODIFIER	CDH8	ENSG00000150394	ENST00000585315.5	nonsense_mediated_decay	-	-	-	-	-	-	-9
chr16:61646682:GTTTTTTTTATTTCCA:GTTTTTTTTTATTTCTA	16	61646682	-	NA	NA	chr16:62294564:T:C	0.290224	0.905693	0.153558	-	-	Inf	Inf	upstream_gene_variant	MODIFIER	-	ENSG00000286653	ENST00000661512.1	lncRNA	-	-	-	-	-	-	-9
chr16:61650544:G:T	16	61650544	rs4357937	NA	NA	chr16:62294564:T:C	0.290224	0.905693	0.153558	-	0.1262	Inf	1.21678	3_prime_UTR_variant,NMD_transcript_variant	MODIFIER	CDH8	ENSG00000150394	ENST00000585315.5	nonsense_mediated_decay	5774	-	-	-	-	-	0.982
chr16:61650544:G:T	16	61650544	rs4357937	NA	NA	chr16:62294564:T:C	0.290224	0.905693	0.153558	-	0.1262	Inf	1.21678	intron_variant	MODIFIER	CDH8	ENSG00000150394	ENST00000299345.10	protein_coding	-	-	-	-	-	-	0.982
chr16:61650544:G:T	16	61650544	rs4357937	NA	NA	chr16:62294564:T:C	0.290224	0.905693	0.153558	-	0.1262	Inf	1.21678	3_prime_UTR_variant	MODIFIER	CDH8	ENSG00000150394	ENST00000577390.6	protein_coding	6022	-	-	-	-	-	0.982
chr16:61650544:G:T	16	61650544	rs4357937	NA	NA	chr16:62294564:T:C	0.290224	0.905693	0.153558	-	0.1262	Inf	1.21678	3_prime_UTR_variant	MODIFIER	CDH8	ENSG00000150394	ENST00000577730.5	protein_coding	4707	-	-	-	-	-	0.982
chr16:61651794:C:G	16	61651794	rs77122284	NA	NA	chr16:62294564:T:C	0.128461	1	0.0617978	-	0.0338	Inf	1.82834	3_prime_UTR_variant	MODIFIER	CDH8	ENSG00000150394	ENST00000577390.6	protein_coding	4772	-	-	-	-	-	0.653
chr16:61651794:C:G	16	61651794	rs77122284	NA	NA	chr16:62294564:T:C	0.128461	1	0.0617978	-	0.0338	Inf	1.82834	3_prime_UTR_variant	MODIFIER	CDH8	ENSG00000150394	ENST00000577730.5	protein_coding	3457	-	-	-	-	-	0.653
chr16:61651794:C:G	16	61651794	rs77122284	NA	NA	chr16:62294564:T:C	0.128461	1	0.0617978	-	0.0338	Inf	1.82834	intron_variant	MODIFIER	CDH8	ENSG00000150394	ENST00000299345.10	protein_coding	-	-	-	-	-	-	0.653
chr16:61651794:C:G	16	61651794	rs77122284	NA	NA	chr16:62294564:T:C	0.128461	1	0.0617978	-	0.0338	Inf	1.82834	downstream_gene_variant	MODIFIER	CDH8	ENSG00000150394	ENST00000583483.1	processed_transcript	-	-	-	-	-	-	0.653
chr16:61651794:C:G	16	61651794	rs77122284	NA	NA	chr16:62294564:T:C	0.128461	1	0.0617978	-	0.0338	Inf	1.82834	3_prime_UTR_variant,NMD_transcript_variant	MODIFIER	CDH8	ENSG00000150394	ENST00000585315.5	nonsense_mediated_decay	4524	-	-	-	-	-	0.653
chr16:61651878:CTATA:TTATG	16	61651878	-	NA	NA	chr16:62294564:T:C	0.290224	0.905693	0.153558	-	-	Inf	Inf	intron_variant	MODIFIER	CDH8	ENSG00000150394	ENST00000299345.10	protein_coding	-	-	-	-	-	-	-9
chr16:61651878:CTATA:TTATG	16	61651878	-	NA	NA	chr16:62294564:T:C	0.290224	0.905693	0.153558	-	-	Inf	Inf	3_prime_UTR_variant	MODIFIER	CDH8	ENSG00000150394	ENST00000577390.6	protein_coding	4684-4688	-	-	-	-	-	-9
chr16:61651878:CTATA:TTATG	16	61651878	-	NA	NA	chr16:62294564:T:C	0.290224	0.905693	0.153558	-	-	Inf	Inf	3_prime_UTR_variant,NMD_transcript_variant	MODIFIER	CDH8	ENSG00000150394	ENST00000585315.5	nonsense_mediated_decay	4436-4440	-	-	-	-	-	-9
chr16:61651878:CTATA:TTATG	16	61651878	-	NA	NA	chr16:62294564:T:C	0.290224	0.905693	0.153558	-	-	Inf	Inf	3_prime_UTR_variant	MODIFIER	CDH8	ENSG00000150394	ENST00000577730.5	protein_coding	3369-3373	-	-	-	-	-	-9
chr16:61651878:CTATA:TTATG	16	61651878	-	NA	NA	chr16:62294564:T:C	0.290224	0.905693	0.153558	-	-	Inf	Inf	downstream_gene_variant	MODIFIER	CDH8	ENSG00000150394	ENST00000583483.1	processed_transcript	-	-	-	-	-	-	-9
chr16:61660150:CA:AT	16	61660150	rs372689916	NA	NA	chr16:62294564:T:C	0.287449	0.904671	0.152256	-	-	Inf	Inf	intron_variant	MODIFIER	CDH8	ENSG00000150394	ENST00000299345.10	protein_coding	-	-	-	-	-	-	-9
chr16:61660150:CA:AT	16	61660150	rs372689916	NA	NA	chr16:62294564:T:C	0.287449	0.904671	0.152256	-	-	Inf	Inf	intron_variant	MODIFIER	CDH8	ENSG00000150394	ENST00000577390.6	protein_coding	-	-	-	-	-	-	-9
chr16:61660150:CA:AT	16	61660150	rs372689916	NA	NA	chr16:62294564:T:C	0.287449	0.904671	0.152256	-	-	Inf	Inf	intron_variant	MODIFIER	CDH8	ENSG00000150394	ENST00000577730.5	protein_coding	-	-	-	-	-	-	-9
chr16:61660150:CA:AT	16	61660150	rs372689916	NA	NA	chr16:62294564:T:C	0.287449	0.904671	0.152256	-	-	Inf	Inf	intron_variant,non_coding_transcript_variant	MODIFIER	CDH8	ENSG00000150394	ENST00000583483.1	processed_transcript	-	-	-	-	-	-	-9
chr16:61660150:CA:AT	16	61660150	rs372689916	NA	NA	chr16:62294564:T:C	0.287449	0.904671	0.152256	-	-	Inf	Inf	intron_variant,NMD_transcript_variant	MODIFIER	CDH8	ENSG00000150394	ENST00000585315.5	nonsense_mediated_decay	-	-	-	-	-	-	-9
chr16:61664710:GAAAAAAAATCC:GAAAAAAATCC	16	61664710	rs57073742	NA	NA	chr16:62294564:T:C	0.290224	0.905693	0.153558	-	0.1272	Inf	1.20722	intron_variant,NMD_transcript_variant	MODIFIER	CDH8	ENSG00000150394	ENST00000585315.5	nonsense_mediated_decay	-	-	-	-	-	-	0.638
chr16:61664710:GAAAAAAAATCC:GAAAAAAATCC	16	61664710	rs57073742	NA	NA	chr16:62294564:T:C	0.290224	0.905693	0.153558	-	0.1272	Inf	1.20722	intron_variant	MODIFIER	CDH8	ENSG00000150394	ENST00000299345.10	protein_coding	-	-	-	-	-	-	0.638
chr16:61664710:GAAAAAAAATCC:GAAAAAAATCC	16	61664710	rs57073742	NA	NA	chr16:62294564:T:C	0.290224	0.905693	0.153558	-	0.1272	Inf	1.20722	intron_variant	MODIFIER	CDH8	ENSG00000150394	ENST00000577390.6	protein_coding	-	-	-	-	-	-	0.638
chr16:61664710:GAAAAAAAATCC:GAAAAAAATCC	16	61664710	rs57073742	NA	NA	chr16:62294564:T:C	0.290224	0.905693	0.153558	-	0.1272	Inf	1.20722	intron_variant	MODIFIER	CDH8	ENSG00000150394	ENST00000577730.5	protein_coding	-	-	-	-	-	-	0.638
chr16:61664710:GAAAAAAAATCC:GAAAAAAATCC	16	61664710	rs57073742	NA	NA	chr16:62294564:T:C	0.290224	0.905693	0.153558	-	0.1272	Inf	1.20722	downstream_gene_variant	MODIFIER	CDH8	ENSG00000150394	ENST00000580044.5	processed_transcript	-	-	-	-	-	-	0.638
chr16:61664710:GAAAAAAAATCC:GAAAAAAATCC	16	61664710	rs57073742	NA	NA	chr16:62294564:T:C	0.290224	0.905693	0.153558	-	0.1272	Inf	1.20722	intron_variant,non_coding_transcript_variant	MODIFIER	CDH8	ENSG00000150394	ENST00000583483.1	processed_transcript	-	-	-	-	-	-	0.638
chr16:61666229:G:A	16	61666229	rs62049440	NA	NA	chr16:62294564:T:C	0.290224	0.905693	0.153558	-	0.1262	Inf	1.21678	intron_variant	MODIFIER	CDH8	ENSG00000150394	ENST00000577390.6	protein_coding	-	-	-	-	-	-	0.372
chr16:61666229:G:A	16	61666229	rs62049440	NA	NA	chr16:62294564:T:C	0.290224	0.905693	0.153558	-	0.1262	Inf	1.21678	intron_variant	MODIFIER	CDH8	ENSG00000150394	ENST00000299345.10	protein_coding	-	-	-	-	-	-	0.372
chr16:61666229:G:A	16	61666229	rs62049440	NA	NA	chr16:62294564:T:C	0.290224	0.905693	0.153558	-	0.1262	Inf	1.21678	intron_variant,NMD_transcript_variant	MODIFIER	CDH8	ENSG00000150394	ENST00000585315.5	nonsense_mediated_decay	-	-	-	-	-	-	0.372
chr16:61666229:G:A	16	61666229	rs62049440	NA	NA	chr16:62294564:T:C	0.290224	0.905693	0.153558	-	0.1262	Inf	1.21678	intron_variant	MODIFIER	CDH8	ENSG00000150394	ENST00000577730.5	protein_coding	-	-	-	-	-	-	0.372
chr16:61666229:G:A	16	61666229	rs62049440	NA	NA	chr16:62294564:T:C	0.290224	0.905693	0.153558	-	0.1262	Inf	1.21678	downstream_gene_variant	MODIFIER	CDH8	ENSG00000150394	ENST00000580044.5	processed_transcript	-	-	-	-	-	-	0.372
chr16:61666229:G:A	16	61666229	rs62049440	NA	NA	chr16:62294564:T:C	0.290224	0.905693	0.153558	-	0.1262	Inf	1.21678	intron_variant,non_coding_transcript_variant	MODIFIER	CDH8	ENSG00000150394	ENST00000583483.1	processed_transcript	-	-	-	-	-	-	0.372
chr16:61680112:C:T	16	61680112	rs11644211	NA	NA	chr16:62294564:T:C	0.290224	0.905693	0.153558	-	0.1282	Inf	1.1978	intron_variant	MODIFIER	CDH8	ENSG00000150394	ENST00000299345.10	protein_coding	-	-	-	-	-	-	0.291
chr16:61680112:C:T	16	61680112	rs11644211	NA	NA	chr16:62294564:T:C	0.290224	0.905693	0.153558	-	0.1282	Inf	1.1978	intron_variant	MODIFIER	CDH8	ENSG00000150394	ENST00000577390.6	protein_coding	-	-	-	-	-	-	0.291
chr16:61680112:C:T	16	61680112	rs11644211	NA	NA	chr16:62294564:T:C	0.290224	0.905693	0.153558	-	0.1282	Inf	1.1978	intron_variant	MODIFIER	CDH8	ENSG00000150394	ENST00000577730.5	protein_coding	-	-	-	-	-	-	0.291
chr16:61680112:C:T	16	61680112	rs11644211	NA	NA	chr16:62294564:T:C	0.290224	0.905693	0.153558	-	0.1282	Inf	1.1978	intron_variant,non_coding_transcript_variant	MODIFIER	CDH8	ENSG00000150394	ENST00000580044.5	processed_transcript	-	-	-	-	-	-	0.291
chr16:61680112:C:T	16	61680112	rs11644211	NA	NA	chr16:62294564:T:C	0.290224	0.905693	0.153558	-	0.1282	Inf	1.1978	intron_variant,non_coding_transcript_variant	MODIFIER	CDH8	ENSG00000150394	ENST00000583483.1	processed_transcript	-	-	-	-	-	-	0.291
chr16:61680112:C:T	16	61680112	rs11644211	NA	NA	chr16:62294564:T:C	0.290224	0.905693	0.153558	-	0.1282	Inf	1.1978	intron_variant,NMD_transcript_variant	MODIFIER	CDH8	ENSG00000150394	ENST00000585315.5	nonsense_mediated_decay	-	-	-	-	-	-	0.291
chr16:61680543:AGGGGGACTTGAAC:ATTATTAC	16	61680543	rs386791440	NA	NA	chr16:62294564:T:C	0.290224	0.905693	0.153558	-	-	Inf	Inf	intron_variant,non_coding_transcript_variant	MODIFIER	CDH8	ENSG00000150394	ENST00000580044.5	processed_transcript	-	-	-	-	-	-	-9
chr16:61680543:AGGGGGACTTGAAC:ATTATTAC	16	61680543	rs386791440	NA	NA	chr16:62294564:T:C	0.290224	0.905693	0.153558	-	-	Inf	Inf	intron_variant,NMD_transcript_variant	MODIFIER	CDH8	ENSG00000150394	ENST00000585315.5	nonsense_mediated_decay	-	-	-	-	-	-	-9
chr16:61680543:AGGGGGACTTGAAC:ATTATTAC	16	61680543	rs386791440	NA	NA	chr16:62294564:T:C	0.290224	0.905693	0.153558	-	-	Inf	Inf	intron_variant	MODIFIER	CDH8	ENSG00000150394	ENST00000299345.10	protein_coding	-	-	-	-	-	-	-9
chr16:61680543:AGGGGGACTTGAAC:ATTATTAC	16	61680543	rs386791440	NA	NA	chr16:62294564:T:C	0.290224	0.905693	0.153558	-	-	Inf	Inf	intron_variant	MODIFIER	CDH8	ENSG00000150394	ENST00000577390.6	protein_coding	-	-	-	-	-	-	-9
chr16:61680543:AGGGGGACTTGAAC:ATTATTAC	16	61680543	rs386791440	NA	NA	chr16:62294564:T:C	0.290224	0.905693	0.153558	-	-	Inf	Inf	intron_variant	MODIFIER	CDH8	ENSG00000150394	ENST00000577730.5	protein_coding	-	-	-	-	-	-	-9
chr16:61680543:AGGGGGACTTGAAC:ATTATTAC	16	61680543	rs386791440	NA	NA	chr16:62294564:T:C	0.290224	0.905693	0.153558	-	-	Inf	Inf	intron_variant,non_coding_transcript_variant	MODIFIER	CDH8	ENSG00000150394	ENST00000583483.1	processed_transcript	-	-	-	-	-	-	-9
chr16:61691590:TCT:TT	16	61691590	rs79755243	NA	NA	chr16:62294564:T:C	0.0710631	1	0.121723	-	0.161	Inf	0.756043	intron_variant	MODIFIER	CDH8	ENSG00000150394	ENST00000577730.5	protein_coding	-	-	-	-	-	-	0.36
chr16:61691590:TCT:TT	16	61691590	rs79755243	NA	NA	chr16:62294564:T:C	0.0710631	1	0.121723	-	0.161	Inf	0.756043	intron_variant	MODIFIER	CDH8	ENSG00000150394	ENST00000577390.6	protein_coding	-	-	-	-	-	-	0.36
chr16:61691590:TCT:TT	16	61691590	rs79755243	NA	NA	chr16:62294564:T:C	0.0710631	1	0.121723	-	0.161	Inf	0.756043	intron_variant,non_coding_transcript_variant	MODIFIER	CDH8	ENSG00000150394	ENST00000580044.5	processed_transcript	-	-	-	-	-	-	0.36
chr16:61691590:TCT:TT	16	61691590	rs79755243	NA	NA	chr16:62294564:T:C	0.0710631	1	0.121723	-	0.161	Inf	0.756043	intron_variant,non_coding_transcript_variant	MODIFIER	CDH8	ENSG00000150394	ENST00000583483.1	processed_transcript	-	-	-	-	-	-	0.36
chr16:61691590:TCT:TT	16	61691590	rs79755243	NA	NA	chr16:62294564:T:C	0.0710631	1	0.121723	-	0.161	Inf	0.756043	intron_variant,NMD_transcript_variant	MODIFIER	CDH8	ENSG00000150394	ENST00000585315.5	nonsense_mediated_decay	-	-	-	-	-	-	0.36
chr16:61691590:TCT:TT	16	61691590	rs79755243	NA	NA	chr16:62294564:T:C	0.0710631	1	0.121723	-	0.161	Inf	0.756043	intron_variant	MODIFIER	CDH8	ENSG00000150394	ENST00000299345.10	protein_coding	-	-	-	-	-	-	0.36
chr16:61691590:TCT:TT	16	61691590	rs79755243	NA	NA	chr16:62294564:T:C	0.0710631	1	0.121723	-	0.161	Inf	0.756043	downstream_gene_variant	MODIFIER	-	ENSG00000260600	ENST00000562568.1	lncRNA	-	-	-	-	-	-	0.36
chr16:61695016:G:A	16	61695016	rs145224788,COSV54859890	NA	NA	chr16:62294564:T:C	0.0680329	1	0.0337079	-	0.008	Inf	4.21349	upstream_gene_variant	MODIFIER	-	ENSG00000260600	ENST00000562568.1	lncRNA	-	-	-	-	-	-	0.265
chr16:61695016:G:A	16	61695016	rs145224788,COSV54859890	NA	NA	chr16:62294564:T:C	0.0680329	1	0.0337079	-	0.008	Inf	4.21349	intron_variant	MODIFIER	CDH8	ENSG00000150394	ENST00000577390.6	protein_coding	-	-	-	-	-	-	0.265
chr16:61695016:G:A	16	61695016	rs145224788,COSV54859890	NA	NA	chr16:62294564:T:C	0.0680329	1	0.0337079	-	0.008	Inf	4.21349	intron_variant	MODIFIER	CDH8	ENSG00000150394	ENST00000577730.5	protein_coding	-	-	-	-	-	-	0.265
chr16:61695016:G:A	16	61695016	rs145224788,COSV54859890	NA	NA	chr16:62294564:T:C	0.0680329	1	0.0337079	-	0.008	Inf	4.21349	intron_variant	MODIFIER	CDH8	ENSG00000150394	ENST00000299345.10	protein_coding	-	-	-	-	-	-	0.265
chr16:61695016:G:A	16	61695016	rs145224788,COSV54859890	NA	NA	chr16:62294564:T:C	0.0680329	1	0.0337079	-	0.008	Inf	4.21349	intron_variant,non_coding_transcript_variant	MODIFIER	CDH8	ENSG00000150394	ENST00000583483.1	processed_transcript	-	-	-	-	-	-	0.265
chr16:61695016:G:A	16	61695016	rs145224788,COSV54859890	NA	NA	chr16:62294564:T:C	0.0680329	1	0.0337079	-	0.008	Inf	4.21349	intron_variant,NMD_transcript_variant	MODIFIER	CDH8	ENSG00000150394	ENST00000585315.5	nonsense_mediated_decay	-	-	-	-	-	-	0.265
chr16:61695016:G:A	16	61695016	rs145224788,COSV54859890	NA	NA	chr16:62294564:T:C	0.0680329	1	0.0337079	-	0.008	Inf	4.21349	intron_variant,non_coding_transcript_variant	MODIFIER	CDH8	ENSG00000150394	ENST00000580044.5	processed_transcript	-	-	-	-	-	-	0.265
chr16:61696100:G:C	16	61696100	rs16963858	NA	NA	chr16:62294564:T:C	0.290224	0.905693	0.153558	-	0.1322	Inf	1.16156	intron_variant	MODIFIER	CDH8	ENSG00000150394	ENST00000577390.6	protein_coding	-	-	-	-	-	-	10.14
chr16:61696100:G:C	16	61696100	rs16963858	NA	NA	chr16:62294564:T:C	0.290224	0.905693	0.153558	-	0.1322	Inf	1.16156	intron_variant	MODIFIER	CDH8	ENSG00000150394	ENST00000577730.5	protein_coding	-	-	-	-	-	-	10.14
chr16:61696100:G:C	16	61696100	rs16963858	NA	NA	chr16:62294564:T:C	0.290224	0.905693	0.153558	-	0.1322	Inf	1.16156	intron_variant	MODIFIER	CDH8	ENSG00000150394	ENST00000299345.10	protein_coding	-	-	-	-	-	-	10.14
chr16:61696100:G:C	16	61696100	rs16963858	NA	NA	chr16:62294564:T:C	0.290224	0.905693	0.153558	-	0.1322	Inf	1.16156	upstream_gene_variant	MODIFIER	-	ENSG00000260600	ENST00000562568.1	lncRNA	-	-	-	-	-	-	10.14
chr16:61696100:G:C	16	61696100	rs16963858	NA	NA	chr16:62294564:T:C	0.290224	0.905693	0.153558	-	0.1322	Inf	1.16156	intron_variant,NMD_transcript_variant	MODIFIER	CDH8	ENSG00000150394	ENST00000585315.5	nonsense_mediated_decay	-	-	-	-	-	-	10.14
chr16:61696100:G:C	16	61696100	rs16963858	NA	NA	chr16:62294564:T:C	0.290224	0.905693	0.153558	-	0.1322	Inf	1.16156	intron_variant,non_coding_transcript_variant	MODIFIER	CDH8	ENSG00000150394	ENST00000580044.5	processed_transcript	-	-	-	-	-	-	10.14
chr16:61696100:G:C	16	61696100	rs16963858	NA	NA	chr16:62294564:T:C	0.290224	0.905693	0.153558	-	0.1322	Inf	1.16156	intron_variant,non_coding_transcript_variant	MODIFIER	CDH8	ENSG00000150394	ENST00000583483.1	processed_transcript	-	-	-	-	-	-	10.14
chr16:61700632:ATTTCCATT:AT	16	61700632	rs79012289	NA	NA	chr16:62294564:T:C	0.285239	0.904405	0.151685	-	0.1332	Inf	1.13878	intron_variant	MODIFIER	CDH8	ENSG00000150394	ENST00000299345.10	protein_coding	-	-	-	-	-	-	0.726
chr16:61700632:ATTTCCATT:AT	16	61700632	rs79012289	NA	NA	chr16:62294564:T:C	0.285239	0.904405	0.151685	-	0.1332	Inf	1.13878	intron_variant	MODIFIER	CDH8	ENSG00000150394	ENST00000577390.6	protein_coding	-	-	-	-	-	-	0.726
chr16:61700632:ATTTCCATT:AT	16	61700632	rs79012289	NA	NA	chr16:62294564:T:C	0.285239	0.904405	0.151685	-	0.1332	Inf	1.13878	intron_variant	MODIFIER	CDH8	ENSG00000150394	ENST00000577730.5	protein_coding	-	-	-	-	-	-	0.726
chr16:61700632:ATTTCCATT:AT	16	61700632	rs79012289	NA	NA	chr16:62294564:T:C	0.285239	0.904405	0.151685	-	0.1332	Inf	1.13878	intron_variant,non_coding_transcript_variant	MODIFIER	CDH8	ENSG00000150394	ENST00000580044.5	processed_transcript	-	-	-	-	-	-	0.726
chr16:61700632:ATTTCCATT:AT	16	61700632	rs79012289	NA	NA	chr16:62294564:T:C	0.285239	0.904405	0.151685	-	0.1332	Inf	1.13878	intron_variant,non_coding_transcript_variant	MODIFIER	CDH8	ENSG00000150394	ENST00000583483.1	processed_transcript	-	-	-	-	-	-	0.726
chr16:61700632:ATTTCCATT:AT	16	61700632	rs79012289	NA	NA	chr16:62294564:T:C	0.285239	0.904405	0.151685	-	0.1332	Inf	1.13878	intron_variant,NMD_transcript_variant	MODIFIER	CDH8	ENSG00000150394	ENST00000585315.5	nonsense_mediated_decay	-	-	-	-	-	-	0.726
chr16:61705751:CTTTGTTTGTGA:CTTTGTGA	16	61705751	rs77595887	NA	NA	chr16:62294564:T:C	0.285239	0.904405	0.151685	-	0.1322	Inf	1.14739	downstream_gene_variant	MODIFIER	CDH8	ENSG00000150394	ENST00000577536.1	processed_transcript	-	-	-	-	-	-	7.455
chr16:61705751:CTTTGTTTGTGA:CTTTGTGA	16	61705751	rs77595887	NA	NA	chr16:62294564:T:C	0.285239	0.904405	0.151685	-	0.1322	Inf	1.14739	intron_variant	MODIFIER	CDH8	ENSG00000150394	ENST00000577730.5	protein_coding	-	-	-	-	-	-	7.455
chr16:61705751:CTTTGTTTGTGA:CTTTGTGA	16	61705751	rs77595887	NA	NA	chr16:62294564:T:C	0.285239	0.904405	0.151685	-	0.1322	Inf	1.14739	intron_variant	MODIFIER	CDH8	ENSG00000150394	ENST00000299345.10	protein_coding	-	-	-	-	-	-	7.455
chr16:61705751:CTTTGTTTGTGA:CTTTGTGA	16	61705751	rs77595887	NA	NA	chr16:62294564:T:C	0.285239	0.904405	0.151685	-	0.1322	Inf	1.14739	intron_variant	MODIFIER	CDH8	ENSG00000150394	ENST00000577390.6	protein_coding	-	-	-	-	-	-	7.455
chr16:61705751:CTTTGTTTGTGA:CTTTGTGA	16	61705751	rs77595887	NA	NA	chr16:62294564:T:C	0.285239	0.904405	0.151685	-	0.1322	Inf	1.14739	intron_variant,non_coding_transcript_variant	MODIFIER	CDH8	ENSG00000150394	ENST00000580044.5	processed_transcript	-	-	-	-	-	-	7.455
chr16:61705751:CTTTGTTTGTGA:CTTTGTGA	16	61705751	rs77595887	NA	NA	chr16:62294564:T:C	0.285239	0.904405	0.151685	-	0.1322	Inf	1.14739	intron_variant,non_coding_transcript_variant	MODIFIER	CDH8	ENSG00000150394	ENST00000583483.1	processed_transcript	-	-	-	-	-	-	7.455
chr16:61705751:CTTTGTTTGTGA:CTTTGTGA	16	61705751	rs77595887	NA	NA	chr16:62294564:T:C	0.285239	0.904405	0.151685	-	0.1322	Inf	1.14739	intron_variant,NMD_transcript_variant	MODIFIER	CDH8	ENSG00000150394	ENST00000585315.5	nonsense_mediated_decay	-	-	-	-	-	-	7.455
chr16:61739884:CATATATATATATATATATATATATATATG:CATATATATATATATATATATATATATG	16	61739884	rs35095367	NA	NA	chr16:62294564:T:C	0.193752	0.920688	0.259259	-	-	Inf	Inf	intron_variant	MODIFIER	CDH8	ENSG00000150394	ENST00000299345.10	protein_coding	-	-	-	-	-	-	0.238
chr16:61739884:CATATATATATATATATATATATATATATG:CATATATATATATATATATATATATATG	16	61739884	rs35095367	NA	NA	chr16:62294564:T:C	0.193752	0.920688	0.259259	-	-	Inf	Inf	downstream_gene_variant	MODIFIER	RN7SKP76	ENSG00000201289	ENST00000364419.1	misc_RNA	-	-	-	-	-	-	0.238
chr16:61739884:CATATATATATATATATATATATATATATG:CATATATATATATATATATATATATATG	16	61739884	rs35095367	NA	NA	chr16:62294564:T:C	0.193752	0.920688	0.259259	-	-	Inf	Inf	intron_variant	MODIFIER	CDH8	ENSG00000150394	ENST00000577390.6	protein_coding	-	-	-	-	-	-	0.238
chr16:61739884:CATATATATATATATATATATATATATATG:CATATATATATATATATATATATATATG	16	61739884	rs35095367	NA	NA	chr16:62294564:T:C	0.193752	0.920688	0.259259	-	-	Inf	Inf	intron_variant	MODIFIER	CDH8	ENSG00000150394	ENST00000577730.5	protein_coding	-	-	-	-	-	-	0.238
chr16:61739884:CATATATATATATATATATATATATATATG:CATATATATATATATATATATATATATG	16	61739884	rs35095367	NA	NA	chr16:62294564:T:C	0.193752	0.920688	0.259259	-	-	Inf	Inf	intron_variant	MODIFIER	CDH8	ENSG00000150394	ENST00000584337.5	protein_coding	-	-	-	-	-	-	0.238
chr16:61739884:CATATATATATATATATATATATATATATG:CATATATATATATATATATATATATATG	16	61739884	rs35095367	NA	NA	chr16:62294564:T:C	0.193752	0.920688	0.259259	-	-	Inf	Inf	intron_variant,NMD_transcript_variant	MODIFIER	CDH8	ENSG00000150394	ENST00000585315.5	nonsense_mediated_decay	-	-	-	-	-	-	0.238
chr16:61739945:G:A	16	61739945	rs143812851	NA	NA	chr16:62294564:T:C	0.108229	0.907194	0.20412	-	0.1521	Inf	1.34201	intron_variant	MODIFIER	CDH8	ENSG00000150394	ENST00000299345.10	protein_coding	-	-	-	-	-	-	1.357
chr16:61739945:G:A	16	61739945	rs143812851	NA	NA	chr16:62294564:T:C	0.108229	0.907194	0.20412	-	0.1521	Inf	1.34201	downstream_gene_variant	MODIFIER	RN7SKP76	ENSG00000201289	ENST00000364419.1	misc_RNA	-	-	-	-	-	-	1.357
chr16:61739945:G:A	16	61739945	rs143812851	NA	NA	chr16:62294564:T:C	0.108229	0.907194	0.20412	-	0.1521	Inf	1.34201	intron_variant	MODIFIER	CDH8	ENSG00000150394	ENST00000577390.6	protein_coding	-	-	-	-	-	-	1.357
chr16:61739945:G:A	16	61739945	rs143812851	NA	NA	chr16:62294564:T:C	0.108229	0.907194	0.20412	-	0.1521	Inf	1.34201	intron_variant	MODIFIER	CDH8	ENSG00000150394	ENST00000577730.5	protein_coding	-	-	-	-	-	-	1.357
chr16:61739945:G:A	16	61739945	rs143812851	NA	NA	chr16:62294564:T:C	0.108229	0.907194	0.20412	-	0.1521	Inf	1.34201	intron_variant	MODIFIER	CDH8	ENSG00000150394	ENST00000584337.5	protein_coding	-	-	-	-	-	-	1.357
chr16:61739945:G:A	16	61739945	rs143812851	NA	NA	chr16:62294564:T:C	0.108229	0.907194	0.20412	-	0.1521	Inf	1.34201	intron_variant,NMD_transcript_variant	MODIFIER	CDH8	ENSG00000150394	ENST00000585315.5	nonsense_mediated_decay	-	-	-	-	-	-	1.357
chr16:61803054:G:A	16	61803054	rs750369101	NA	NA	chr16:62294564:T:C	0.0877815	1	0.0430712	-	-	Inf	Inf	intron_variant	MODIFIER	CDH8	ENSG00000150394	ENST00000577390.6	protein_coding	-	-	-	-	-	-	3.286
chr16:61803054:G:A	16	61803054	rs750369101	NA	NA	chr16:62294564:T:C	0.0877815	1	0.0430712	-	-	Inf	Inf	intron_variant	MODIFIER	CDH8	ENSG00000150394	ENST00000577730.5	protein_coding	-	-	-	-	-	-	3.286
chr16:61803054:G:A	16	61803054	rs750369101	NA	NA	chr16:62294564:T:C	0.0877815	1	0.0430712	-	-	Inf	Inf	intron_variant,non_coding_transcript_variant	MODIFIER	CDH8	ENSG00000150394	ENST00000582242.1	retained_intron	-	-	-	-	-	-	3.286
chr16:61803054:G:A	16	61803054	rs750369101	NA	NA	chr16:62294564:T:C	0.0877815	1	0.0430712	-	-	Inf	Inf	intron_variant	MODIFIER	CDH8	ENSG00000150394	ENST00000299345.10	protein_coding	-	-	-	-	-	-	3.286
chr16:61803054:G:A	16	61803054	rs750369101	NA	NA	chr16:62294564:T:C	0.0877815	1	0.0430712	-	-	Inf	Inf	intron_variant,NMD_transcript_variant	MODIFIER	CDH8	ENSG00000150394	ENST00000585315.5	nonsense_mediated_decay	-	-	-	-	-	-	3.286
chr16:61803054:G:A	16	61803054	rs750369101	NA	NA	chr16:62294564:T:C	0.0877815	1	0.0430712	-	-	Inf	Inf	intron_variant	MODIFIER	CDH8	ENSG00000150394	ENST00000584337.5	protein_coding	-	-	-	-	-	-	3.286
chr16:61922780:C:T	16	61922780	rs150800398	NA	NA	chr16:62294564:T:C	0.162193	1	0.076779	-	0.0219	Inf	3.50589	intron_variant	MODIFIER	CDH8	ENSG00000150394	ENST00000299345.10	protein_coding	-	-	-	-	-	-	0.164
chr16:61922780:C:T	16	61922780	rs150800398	NA	NA	chr16:62294564:T:C	0.162193	1	0.076779	-	0.0219	Inf	3.50589	intron_variant,non_coding_transcript_variant	MODIFIER	CDH8-AS1	ENSG00000260115	ENST00000562349.1	lncRNA	-	-	-	-	-	-	0.164
chr16:61922780:C:T	16	61922780	rs150800398	NA	NA	chr16:62294564:T:C	0.162193	1	0.076779	-	0.0219	Inf	3.50589	upstream_gene_variant	MODIFIER	CDH8	ENSG00000150394	ENST00000577228.1	processed_transcript	-	-	-	-	-	-	0.164
chr16:61922780:C:T	16	61922780	rs150800398	NA	NA	chr16:62294564:T:C	0.162193	1	0.076779	-	0.0219	Inf	3.50589	intron_variant	MODIFIER	CDH8	ENSG00000150394	ENST00000577730.5	protein_coding	-	-	-	-	-	-	0.164
chr16:61922780:C:T	16	61922780	rs150800398	NA	NA	chr16:62294564:T:C	0.162193	1	0.076779	-	0.0219	Inf	3.50589	intron_variant	MODIFIER	CDH8	ENSG00000150394	ENST00000583382.1	protein_coding	-	-	-	-	-	-	0.164
chr16:61922780:C:T	16	61922780	rs150800398	NA	NA	chr16:62294564:T:C	0.162193	1	0.076779	-	0.0219	Inf	3.50589	intron_variant	MODIFIER	CDH8	ENSG00000150394	ENST00000584337.5	protein_coding	-	-	-	-	-	-	0.164
chr16:61922780:C:T	16	61922780	rs150800398	NA	NA	chr16:62294564:T:C	0.162193	1	0.076779	-	0.0219	Inf	3.50589	intron_variant	MODIFIER	CDH8	ENSG00000150394	ENST00000577390.6	protein_coding	-	-	-	-	-	-	0.164
chr16:61922780:C:T	16	61922780	rs150800398	NA	NA	chr16:62294564:T:C	0.162193	1	0.076779	-	0.0219	Inf	3.50589	intron_variant,non_coding_transcript_variant	MODIFIER	CDH8	ENSG00000150394	ENST00000584966.1	retained_intron	-	-	-	-	-	-	0.164
chr16:61922780:C:T	16	61922780	rs150800398	NA	NA	chr16:62294564:T:C	0.162193	1	0.076779	-	0.0219	Inf	3.50589	intron_variant,NMD_transcript_variant	MODIFIER	CDH8	ENSG00000150394	ENST00000585315.5	nonsense_mediated_decay	-	-	-	-	-	-	0.164
chr16:61926522:C:T	16	61926522	rs141747120	NA	NA	chr16:62294564:T:C	0.0602402	1	0.0299625	-	0.002	Inf	14.9812	intron_variant	MODIFIER	CDH8	ENSG00000150394	ENST00000299345.10	protein_coding	-	-	-	-	-	-	13.14
chr16:61926522:C:T	16	61926522	rs141747120	NA	NA	chr16:62294564:T:C	0.0602402	1	0.0299625	-	0.002	Inf	14.9812	intron_variant	MODIFIER	CDH8	ENSG00000150394	ENST00000577390.6	protein_coding	-	-	-	-	-	-	13.14
chr16:61926522:C:T	16	61926522	rs141747120	NA	NA	chr16:62294564:T:C	0.0602402	1	0.0299625	-	0.002	Inf	14.9812	intron_variant	MODIFIER	CDH8	ENSG00000150394	ENST00000577730.5	protein_coding	-	-	-	-	-	-	13.14
chr16:61926522:C:T	16	61926522	rs141747120	NA	NA	chr16:62294564:T:C	0.0602402	1	0.0299625	-	0.002	Inf	14.9812	intron_variant	MODIFIER	CDH8	ENSG00000150394	ENST00000583382.1	protein_coding	-	-	-	-	-	-	13.14
chr16:61926522:C:T	16	61926522	rs141747120	NA	NA	chr16:62294564:T:C	0.0602402	1	0.0299625	-	0.002	Inf	14.9812	intron_variant,non_coding_transcript_variant	MODIFIER	CDH8-AS1	ENSG00000260115	ENST00000562349.1	lncRNA	-	-	-	-	-	-	13.14
chr16:61926522:C:T	16	61926522	rs141747120	NA	NA	chr16:62294564:T:C	0.0602402	1	0.0299625	-	0.002	Inf	14.9812	regulatory_region_variant	MODIFIER	-	-	ENSR00001002408	enhancer	-	-	-	-	-	-	13.14
chr16:61926522:C:T	16	61926522	rs141747120	NA	NA	chr16:62294564:T:C	0.0602402	1	0.0299625	-	0.002	Inf	14.9812	intron_variant	MODIFIER	CDH8	ENSG00000150394	ENST00000584337.5	protein_coding	-	-	-	-	-	-	13.14
chr16:61926522:C:T	16	61926522	rs141747120	NA	NA	chr16:62294564:T:C	0.0602402	1	0.0299625	-	0.002	Inf	14.9812	intron_variant,non_coding_transcript_variant	MODIFIER	CDH8	ENSG00000150394	ENST00000584966.1	retained_intron	-	-	-	-	-	-	13.14
chr16:61926522:C:T	16	61926522	rs141747120	NA	NA	chr16:62294564:T:C	0.0602402	1	0.0299625	-	0.002	Inf	14.9812	intron_variant,NMD_transcript_variant	MODIFIER	CDH8	ENSG00000150394	ENST00000585315.5	nonsense_mediated_decay	-	-	-	-	-	-	13.14
chr16:61979644:GTTTTTTTTTTTTCTAAG:GTTTTTTTTTTTTTCTAAG	16	61979644	rs528627565	NA	NA	chr16:62294564:T:C	0.0758862	1	0.0374532	-	-	Inf	Inf	intron_variant	MODIFIER	CDH8	ENSG00000150394	ENST00000299345.10	protein_coding	-	-	-	-	-	-	0.287
chr16:61979644:GTTTTTTTTTTTTCTAAG:GTTTTTTTTTTTTTCTAAG	16	61979644	rs528627565	NA	NA	chr16:62294564:T:C	0.0758862	1	0.0374532	-	-	Inf	Inf	intron_variant	MODIFIER	CDH8	ENSG00000150394	ENST00000577390.6	protein_coding	-	-	-	-	-	-	0.287
chr16:61979644:GTTTTTTTTTTTTCTAAG:GTTTTTTTTTTTTTCTAAG	16	61979644	rs528627565	NA	NA	chr16:62294564:T:C	0.0758862	1	0.0374532	-	-	Inf	Inf	intron_variant	MODIFIER	CDH8	ENSG00000150394	ENST00000577730.5	protein_coding	-	-	-	-	-	-	0.287
chr16:61979644:GTTTTTTTTTTTTCTAAG:GTTTTTTTTTTTTTCTAAG	16	61979644	rs528627565	NA	NA	chr16:62294564:T:C	0.0758862	1	0.0374532	-	-	Inf	Inf	intron_variant	MODIFIER	CDH8	ENSG00000150394	ENST00000583382.1	protein_coding	-	-	-	-	-	-	0.287
chr16:61979644:GTTTTTTTTTTTTCTAAG:GTTTTTTTTTTTTTCTAAG	16	61979644	rs528627565	NA	NA	chr16:62294564:T:C	0.0758862	1	0.0374532	-	-	Inf	Inf	intron_variant	MODIFIER	CDH8	ENSG00000150394	ENST00000584337.5	protein_coding	-	-	-	-	-	-	0.287
chr16:61979644:GTTTTTTTTTTTTCTAAG:GTTTTTTTTTTTTTCTAAG	16	61979644	rs528627565	NA	NA	chr16:62294564:T:C	0.0758862	1	0.0374532	-	-	Inf	Inf	intron_variant,non_coding_transcript_variant	MODIFIER	CDH8	ENSG00000150394	ENST00000584966.1	retained_intron	-	-	-	-	-	-	0.287
chr16:61979644:GTTTTTTTTTTTTCTAAG:GTTTTTTTTTTTTTCTAAG	16	61979644	rs528627565	NA	NA	chr16:62294564:T:C	0.0758862	1	0.0374532	-	-	Inf	Inf	intron_variant,NMD_transcript_variant	MODIFIER	CDH8	ENSG00000150394	ENST00000585315.5	nonsense_mediated_decay	-	-	-	-	-	-	0.287
chr16:61984456:GTTTTTTTTTTTTTAATAGA:GTTTTTTTTTTTTTTAATAGA	16	61984456	rs568736161	NA	NA	chr16:62294564:T:C	0.0758862	1	0.0374532	-	-	Inf	Inf	intron_variant	MODIFIER	CDH8	ENSG00000150394	ENST00000583382.1	protein_coding	-	-	-	-	-	-	0.61
chr16:61984456:GTTTTTTTTTTTTTAATAGA:GTTTTTTTTTTTTTTAATAGA	16	61984456	rs568736161	NA	NA	chr16:62294564:T:C	0.0758862	1	0.0374532	-	-	Inf	Inf	intron_variant	MODIFIER	CDH8	ENSG00000150394	ENST00000299345.10	protein_coding	-	-	-	-	-	-	0.61
chr16:61984456:GTTTTTTTTTTTTTAATAGA:GTTTTTTTTTTTTTTAATAGA	16	61984456	rs568736161	NA	NA	chr16:62294564:T:C	0.0758862	1	0.0374532	-	-	Inf	Inf	intron_variant	MODIFIER	CDH8	ENSG00000150394	ENST00000577390.6	protein_coding	-	-	-	-	-	-	0.61
chr16:61984456:GTTTTTTTTTTTTTAATAGA:GTTTTTTTTTTTTTTAATAGA	16	61984456	rs568736161	NA	NA	chr16:62294564:T:C	0.0758862	1	0.0374532	-	-	Inf	Inf	intron_variant	MODIFIER	CDH8	ENSG00000150394	ENST00000577730.5	protein_coding	-	-	-	-	-	-	0.61
chr16:61984456:GTTTTTTTTTTTTTAATAGA:GTTTTTTTTTTTTTTAATAGA	16	61984456	rs568736161	NA	NA	chr16:62294564:T:C	0.0758862	1	0.0374532	-	-	Inf	Inf	intron_variant	MODIFIER	CDH8	ENSG00000150394	ENST00000584337.5	protein_coding	-	-	-	-	-	-	0.61
chr16:61984456:GTTTTTTTTTTTTTAATAGA:GTTTTTTTTTTTTTTAATAGA	16	61984456	rs568736161	NA	NA	chr16:62294564:T:C	0.0758862	1	0.0374532	-	-	Inf	Inf	intron_variant,non_coding_transcript_variant	MODIFIER	CDH8	ENSG00000150394	ENST00000584966.1	retained_intron	-	-	-	-	-	-	0.61
chr16:61984456:GTTTTTTTTTTTTTAATAGA:GTTTTTTTTTTTTTTAATAGA	16	61984456	rs568736161	NA	NA	chr16:62294564:T:C	0.0758862	1	0.0374532	-	-	Inf	Inf	intron_variant,NMD_transcript_variant	MODIFIER	CDH8	ENSG00000150394	ENST00000585315.5	nonsense_mediated_decay	-	-	-	-	-	-	0.61
chr16:61987118:T:C	16	61987118	rs16964136	NA	NA	chr16:62294564:T:C	0.0758862	1	0.0374532	-	0.007	Inf	5.35046	intron_variant	MODIFIER	CDH8	ENSG00000150394	ENST00000584337.5	protein_coding	-	-	-	-	-	-	4.144
chr16:61987118:T:C	16	61987118	rs16964136	NA	NA	chr16:62294564:T:C	0.0758862	1	0.0374532	-	0.007	Inf	5.35046	intron_variant	MODIFIER	CDH8	ENSG00000150394	ENST00000577730.5	protein_coding	-	-	-	-	-	-	4.144
chr16:61987118:T:C	16	61987118	rs16964136	NA	NA	chr16:62294564:T:C	0.0758862	1	0.0374532	-	0.007	Inf	5.35046	intron_variant	MODIFIER	CDH8	ENSG00000150394	ENST00000583382.1	protein_coding	-	-	-	-	-	-	4.144
chr16:61987118:T:C	16	61987118	rs16964136	NA	NA	chr16:62294564:T:C	0.0758862	1	0.0374532	-	0.007	Inf	5.35046	intron_variant,non_coding_transcript_variant	MODIFIER	CDH8	ENSG00000150394	ENST00000584966.1	retained_intron	-	-	-	-	-	-	4.144
chr16:61987118:T:C	16	61987118	rs16964136	NA	NA	chr16:62294564:T:C	0.0758862	1	0.0374532	-	0.007	Inf	5.35046	intron_variant,NMD_transcript_variant	MODIFIER	CDH8	ENSG00000150394	ENST00000585315.5	nonsense_mediated_decay	-	-	-	-	-	-	4.144
chr16:61987118:T:C	16	61987118	rs16964136	NA	NA	chr16:62294564:T:C	0.0758862	1	0.0374532	-	0.007	Inf	5.35046	intron_variant	MODIFIER	CDH8	ENSG00000150394	ENST00000299345.10	protein_coding	-	-	-	-	-	-	4.144
chr16:61987118:T:C	16	61987118	rs16964136	NA	NA	chr16:62294564:T:C	0.0758862	1	0.0374532	-	0.007	Inf	5.35046	intron_variant	MODIFIER	CDH8	ENSG00000150394	ENST00000577390.6	protein_coding	-	-	-	-	-	-	4.144
chr16:61987746:TAAAAAAAAAAACCCAG:TAAAAAAAAAAAACCCAG	16	61987746	rs61546952	NA	NA	chr16:62294564:T:C	0.0758862	1	0.0374532	-	0.0109	Inf	3.43607	intron_variant,NMD_transcript_variant	MODIFIER	CDH8	ENSG00000150394	ENST00000585315.5	nonsense_mediated_decay	-	-	-	-	-	-	2.167
chr16:61987746:TAAAAAAAAAAACCCAG:TAAAAAAAAAAAACCCAG	16	61987746	rs61546952	NA	NA	chr16:62294564:T:C	0.0758862	1	0.0374532	-	0.0109	Inf	3.43607	intron_variant	MODIFIER	CDH8	ENSG00000150394	ENST00000577390.6	protein_coding	-	-	-	-	-	-	2.167
chr16:61987746:TAAAAAAAAAAACCCAG:TAAAAAAAAAAAACCCAG	16	61987746	rs61546952	NA	NA	chr16:62294564:T:C	0.0758862	1	0.0374532	-	0.0109	Inf	3.43607	intron_variant,non_coding_transcript_variant	MODIFIER	CDH8	ENSG00000150394	ENST00000584966.1	retained_intron	-	-	-	-	-	-	2.167
chr16:61987746:TAAAAAAAAAAACCCAG:TAAAAAAAAAAAACCCAG	16	61987746	rs61546952	NA	NA	chr16:62294564:T:C	0.0758862	1	0.0374532	-	0.0109	Inf	3.43607	intron_variant	MODIFIER	CDH8	ENSG00000150394	ENST00000577730.5	protein_coding	-	-	-	-	-	-	2.167
chr16:61987746:TAAAAAAAAAAACCCAG:TAAAAAAAAAAAACCCAG	16	61987746	rs61546952	NA	NA	chr16:62294564:T:C	0.0758862	1	0.0374532	-	0.0109	Inf	3.43607	intron_variant	MODIFIER	CDH8	ENSG00000150394	ENST00000583382.1	protein_coding	-	-	-	-	-	-	2.167
chr16:61987746:TAAAAAAAAAAACCCAG:TAAAAAAAAAAAACCCAG	16	61987746	rs61546952	NA	NA	chr16:62294564:T:C	0.0758862	1	0.0374532	-	0.0109	Inf	3.43607	intron_variant	MODIFIER	CDH8	ENSG00000150394	ENST00000584337.5	protein_coding	-	-	-	-	-	-	2.167
chr16:61987746:TAAAAAAAAAAACCCAG:TAAAAAAAAAAAACCCAG	16	61987746	rs61546952	NA	NA	chr16:62294564:T:C	0.0758862	1	0.0374532	-	0.0109	Inf	3.43607	intron_variant	MODIFIER	CDH8	ENSG00000150394	ENST00000299345.10	protein_coding	-	-	-	-	-	-	2.167
chr16:61988586:AAAACAAACAAACAAACAAACAAAAAAAGG:AAAACAAACAAACAAACAAACAAACAAAAAAAGG	16	61988586	rs113741379	NA	NA	chr16:62294564:T:C	0.0758862	1	0.0374532	-	-	Inf	Inf	intron_variant	MODIFIER	CDH8	ENSG00000150394	ENST00000577390.6	protein_coding	-	-	-	-	-	-	0.718
chr16:61988586:AAAACAAACAAACAAACAAACAAAAAAAGG:AAAACAAACAAACAAACAAACAAACAAAAAAAGG	16	61988586	rs113741379	NA	NA	chr16:62294564:T:C	0.0758862	1	0.0374532	-	-	Inf	Inf	intron_variant	MODIFIER	CDH8	ENSG00000150394	ENST00000299345.10	protein_coding	-	-	-	-	-	-	0.718
chr16:61988586:AAAACAAACAAACAAACAAACAAAAAAAGG:AAAACAAACAAACAAACAAACAAACAAAAAAAGG	16	61988586	rs113741379	NA	NA	chr16:62294564:T:C	0.0758862	1	0.0374532	-	-	Inf	Inf	intron_variant,non_coding_transcript_variant	MODIFIER	CDH8	ENSG00000150394	ENST00000584966.1	retained_intron	-	-	-	-	-	-	0.718
chr16:61988586:AAAACAAACAAACAAACAAACAAAAAAAGG:AAAACAAACAAACAAACAAACAAACAAAAAAAGG	16	61988586	rs113741379	NA	NA	chr16:62294564:T:C	0.0758862	1	0.0374532	-	-	Inf	Inf	intron_variant	MODIFIER	CDH8	ENSG00000150394	ENST00000577730.5	protein_coding	-	-	-	-	-	-	0.718
chr16:61988586:AAAACAAACAAACAAACAAACAAAAAAAGG:AAAACAAACAAACAAACAAACAAACAAAAAAAGG	16	61988586	rs113741379	NA	NA	chr16:62294564:T:C	0.0758862	1	0.0374532	-	-	Inf	Inf	intron_variant	MODIFIER	CDH8	ENSG00000150394	ENST00000583382.1	protein_coding	-	-	-	-	-	-	0.718
chr16:61988586:AAAACAAACAAACAAACAAACAAAAAAAGG:AAAACAAACAAACAAACAAACAAACAAAAAAAGG	16	61988586	rs113741379	NA	NA	chr16:62294564:T:C	0.0758862	1	0.0374532	-	-	Inf	Inf	intron_variant	MODIFIER	CDH8	ENSG00000150394	ENST00000584337.5	protein_coding	-	-	-	-	-	-	0.718
chr16:61988586:AAAACAAACAAACAAACAAACAAAAAAAGG:AAAACAAACAAACAAACAAACAAACAAAAAAAGG	16	61988586	rs113741379	NA	NA	chr16:62294564:T:C	0.0758862	1	0.0374532	-	-	Inf	Inf	intron_variant,NMD_transcript_variant	MODIFIER	CDH8	ENSG00000150394	ENST00000585315.5	nonsense_mediated_decay	-	-	-	-	-	-	0.718
chr16:61991253:A:T	16	61991253	rs140798974	NA	NA	chr16:62294564:T:C	0.116088	1	0.0561798	-	0.0109	Inf	5.15411	intron_variant	MODIFIER	CDH8	ENSG00000150394	ENST00000577390.6	protein_coding	-	-	-	-	-	-	15.44
chr16:61991253:A:T	16	61991253	rs140798974	NA	NA	chr16:62294564:T:C	0.116088	1	0.0561798	-	0.0109	Inf	5.15411	intron_variant	MODIFIER	CDH8	ENSG00000150394	ENST00000577730.5	protein_coding	-	-	-	-	-	-	15.44
chr16:61991253:A:T	16	61991253	rs140798974	NA	NA	chr16:62294564:T:C	0.116088	1	0.0561798	-	0.0109	Inf	5.15411	intron_variant	MODIFIER	CDH8	ENSG00000150394	ENST00000299345.10	protein_coding	-	-	-	-	-	-	15.44
chr16:61991253:A:T	16	61991253	rs140798974	NA	NA	chr16:62294564:T:C	0.116088	1	0.0561798	-	0.0109	Inf	5.15411	intron_variant,non_coding_transcript_variant	MODIFIER	CDH8	ENSG00000150394	ENST00000584966.1	retained_intron	-	-	-	-	-	-	15.44
chr16:61991253:A:T	16	61991253	rs140798974	NA	NA	chr16:62294564:T:C	0.116088	1	0.0561798	-	0.0109	Inf	5.15411	intron_variant,NMD_transcript_variant	MODIFIER	CDH8	ENSG00000150394	ENST00000585315.5	nonsense_mediated_decay	-	-	-	-	-	-	15.44
chr16:61991253:A:T	16	61991253	rs140798974	NA	NA	chr16:62294564:T:C	0.116088	1	0.0561798	-	0.0109	Inf	5.15411	intron_variant	MODIFIER	CDH8	ENSG00000150394	ENST00000583382.1	protein_coding	-	-	-	-	-	-	15.44
chr16:61991253:A:T	16	61991253	rs140798974	NA	NA	chr16:62294564:T:C	0.116088	1	0.0561798	-	0.0109	Inf	5.15411	intron_variant	MODIFIER	CDH8	ENSG00000150394	ENST00000584337.5	protein_coding	-	-	-	-	-	-	15.44
chr16:62010085:CAGA:CA	16	62010085	rs150677469	NA	NA	chr16:62294564:T:C	0.0758862	1	0.0374532	-	0.0089	Inf	4.20822	intron_variant	MODIFIER	CDH8	ENSG00000150394	ENST00000299345.10	protein_coding	-	-	-	-	-	-	0.99
chr16:62010085:CAGA:CA	16	62010085	rs150677469	NA	NA	chr16:62294564:T:C	0.0758862	1	0.0374532	-	0.0089	Inf	4.20822	intron_variant	MODIFIER	CDH8	ENSG00000150394	ENST00000577390.6	protein_coding	-	-	-	-	-	-	0.99
chr16:62010085:CAGA:CA	16	62010085	rs150677469	NA	NA	chr16:62294564:T:C	0.0758862	1	0.0374532	-	0.0089	Inf	4.20822	intron_variant	MODIFIER	CDH8	ENSG00000150394	ENST00000584337.5	protein_coding	-	-	-	-	-	-	0.99
chr16:62010085:CAGA:CA	16	62010085	rs150677469	NA	NA	chr16:62294564:T:C	0.0758862	1	0.0374532	-	0.0089	Inf	4.20822	intron_variant,non_coding_transcript_variant	MODIFIER	CDH8	ENSG00000150394	ENST00000584966.1	retained_intron	-	-	-	-	-	-	0.99
chr16:62010085:CAGA:CA	16	62010085	rs150677469	NA	NA	chr16:62294564:T:C	0.0758862	1	0.0374532	-	0.0089	Inf	4.20822	intron_variant,NMD_transcript_variant	MODIFIER	CDH8	ENSG00000150394	ENST00000585315.5	nonsense_mediated_decay	-	-	-	-	-	-	0.99
chr16:62010085:CAGA:CA	16	62010085	rs150677469	NA	NA	chr16:62294564:T:C	0.0758862	1	0.0374532	-	0.0089	Inf	4.20822	intron_variant	MODIFIER	CDH8	ENSG00000150394	ENST00000577730.5	protein_coding	-	-	-	-	-	-	0.99
chr16:62010085:CAGA:CA	16	62010085	rs150677469	NA	NA	chr16:62294564:T:C	0.0758862	1	0.0374532	-	0.0089	Inf	4.20822	intron_variant	MODIFIER	CDH8	ENSG00000150394	ENST00000583382.1	protein_coding	-	-	-	-	-	-	0.99
chr16:62015045:CAT:CAAT	16	62015045	rs546252878	NA	NA	chr16:62294564:T:C	0.0563664	1	0.0280899	-	0.006	Inf	4.68165	intron_variant	MODIFIER	CDH8	ENSG00000150394	ENST00000299345.10	protein_coding	-	-	-	-	-	-	1.101
chr16:62015045:CAT:CAAT	16	62015045	rs546252878	NA	NA	chr16:62294564:T:C	0.0563664	1	0.0280899	-	0.006	Inf	4.68165	intron_variant	MODIFIER	CDH8	ENSG00000150394	ENST00000577730.5	protein_coding	-	-	-	-	-	-	1.101
chr16:62015045:CAT:CAAT	16	62015045	rs546252878	NA	NA	chr16:62294564:T:C	0.0563664	1	0.0280899	-	0.006	Inf	4.68165	intron_variant	MODIFIER	CDH8	ENSG00000150394	ENST00000583382.1	protein_coding	-	-	-	-	-	-	1.101
chr16:62015045:CAT:CAAT	16	62015045	rs546252878	NA	NA	chr16:62294564:T:C	0.0563664	1	0.0280899	-	0.006	Inf	4.68165	intron_variant	MODIFIER	CDH8	ENSG00000150394	ENST00000584337.5	protein_coding	-	-	-	-	-	-	1.101
chr16:62015045:CAT:CAAT	16	62015045	rs546252878	NA	NA	chr16:62294564:T:C	0.0563664	1	0.0280899	-	0.006	Inf	4.68165	intron_variant,non_coding_transcript_variant	MODIFIER	CDH8	ENSG00000150394	ENST00000584966.1	retained_intron	-	-	-	-	-	-	1.101
chr16:62015045:CAT:CAAT	16	62015045	rs546252878	NA	NA	chr16:62294564:T:C	0.0563664	1	0.0280899	-	0.006	Inf	4.68165	intron_variant,NMD_transcript_variant	MODIFIER	CDH8	ENSG00000150394	ENST00000585315.5	nonsense_mediated_decay	-	-	-	-	-	-	1.101
chr16:62015045:CAT:CAAT	16	62015045	rs546252878	NA	NA	chr16:62294564:T:C	0.0563664	1	0.0280899	-	0.006	Inf	4.68165	intron_variant	MODIFIER	CDH8	ENSG00000150394	ENST00000577390.6	protein_coding	-	-	-	-	-	-	1.101
chr16:62033216:A:T	16	62033216	rs191212257	NA	NA	chr16:62294564:T:C	0.0758862	1	0.0374532	-	0.004	Inf	9.3633	intron_variant,non_coding_transcript_variant	MODIFIER	CDH8	ENSG00000150394	ENST00000582980.1	processed_transcript	-	-	-	-	-	-	11.38
chr16:62033216:A:T	16	62033216	rs191212257	NA	NA	chr16:62294564:T:C	0.0758862	1	0.0374532	-	0.004	Inf	9.3633	intron_variant	MODIFIER	CDH8	ENSG00000150394	ENST00000583382.1	protein_coding	-	-	-	-	-	-	11.38
chr16:62033216:A:T	16	62033216	rs191212257	NA	NA	chr16:62294564:T:C	0.0758862	1	0.0374532	-	0.004	Inf	9.3633	intron_variant	MODIFIER	CDH8	ENSG00000150394	ENST00000299345.10	protein_coding	-	-	-	-	-	-	11.38
chr16:62033216:A:T	16	62033216	rs191212257	NA	NA	chr16:62294564:T:C	0.0758862	1	0.0374532	-	0.004	Inf	9.3633	intron_variant	MODIFIER	CDH8	ENSG00000150394	ENST00000577390.6	protein_coding	-	-	-	-	-	-	11.38
chr16:62033216:A:T	16	62033216	rs191212257	NA	NA	chr16:62294564:T:C	0.0758862	1	0.0374532	-	0.004	Inf	9.3633	intron_variant,NMD_transcript_variant	MODIFIER	CDH8	ENSG00000150394	ENST00000585315.5	nonsense_mediated_decay	-	-	-	-	-	-	11.38
chr16:62033216:A:T	16	62033216	rs191212257	NA	NA	chr16:62294564:T:C	0.0758862	1	0.0374532	-	0.004	Inf	9.3633	intron_variant	MODIFIER	CDH8	ENSG00000150394	ENST00000584337.5	protein_coding	-	-	-	-	-	-	11.38
chr16:62033216:A:T	16	62033216	rs191212257	NA	NA	chr16:62294564:T:C	0.0758862	1	0.0374532	-	0.004	Inf	9.3633	intron_variant	MODIFIER	CDH8	ENSG00000150394	ENST00000584506.1	protein_coding	-	-	-	-	-	-	11.38
chr16:62044677:AAG:GAG	16	62044677	rs60451513	NA	NA	chr16:62294564:T:C	0.0758862	1	0.0374532	-	0.0199	Inf	1.88207	intergenic_variant	MODIFIER	-	-	-	-	-	-	-	-	-	-	2.484
chr16:62045771:TTTTGTTTGTTTGTTTGTTTGTTTGTTTGTTTTGATTGTTTC:TTTTGTTTGTTTGTTTGTTTGTTTGTTTGTTTGTTTTGATTGTTTC	16	62045771	rs144979338	NA	NA	chr16:62294564:T:C	0.0756148	1	0.0377358	-	-	Inf	Inf	intergenic_variant	MODIFIER	-	-	-	-	-	-	-	-	-	-	2.915
chr16:62046228:ATTTTTTTTACC:ATTTTTTTTTACC	16	62046228	rs72226211	NA	NA	chr16:62294564:T:C	0.0758862	1	0.0374532	-	0.005	Inf	7.49064	intergenic_variant	MODIFIER	-	-	-	-	-	-	-	-	-	-	0.947
chr16:62060436:G:T	16	62060436	rs57796382	NA	NA	chr16:62294564:T:C	0.0758862	1	0.0374532	-	0.0219	Inf	1.71019	intergenic_variant	MODIFIER	-	-	-	-	-	-	-	-	-	-	1.936
chr16:62066515:CCAGG:CCAGC	16	62066515	rs8050347	NA	NA	chr16:62294564:T:C	0.0758862	1	0.0374532	-	0.0278	Inf	1.34724	intergenic_variant	MODIFIER	-	-	-	-	-	-	-	-	-	-	0.554
chr16:62066742:G:T	16	62066742	rs7196314	NA	NA	chr16:62294564:T:C	0.0758862	1	0.0374532	-	0.0089	Inf	4.20822	regulatory_region_variant	MODIFIER	-	-	ENSR00000539387	CTCF_binding_site	-	-	-	-	-	-	0.47
chr16:62066742:G:T	16	62066742	rs7196314	NA	NA	chr16:62294564:T:C	0.0758862	1	0.0374532	-	0.0089	Inf	4.20822	intergenic_variant	MODIFIER	-	-	-	-	-	-	-	-	-	-	0.47
chr16:62068631:GAAAAAAAAAACAATAAAGAAAATAAAAAGT:GAAAAAAAAACAATAAAGAAAATAAAAAGT	16	62068631	rs35549025	NA	NA	chr16:62294564:T:C	0.170798	1	0.0805243	-	-	Inf	Inf	regulatory_region_variant	MODIFIER	-	-	ENSR00000281148	CTCF_binding_site	-	-	-	-	-	-	0.039
chr16:62068631:GAAAAAAAAAACAATAAAGAAAATAAAAAGT:GAAAAAAAAACAATAAAGAAAATAAAAAGT	16	62068631	rs35549025	NA	NA	chr16:62294564:T:C	0.170798	1	0.0805243	-	-	Inf	Inf	intergenic_variant	MODIFIER	-	-	-	-	-	-	-	-	-	-	0.039
chr16:62072895:GGAGAGAGAGAGAGAGAGAGAGAGGGAGAGAAA:GGAGAGAGAGAGAGAGAGAGGGAGAGAAA	16	62072895	rs746040377	NA	NA	chr16:62294564:T:C	0.121698	1	0.0535714	-	-	Inf	Inf	intergenic_variant	MODIFIER	-	-	-	-	-	-	-	-	-	-	0.697
chr16:62076015:CTTTTTTTTAGTTTTTATTTTTTAATTTGTTGTA:CTTTTTTTTTAGTTTTTATTTTTTAATTTGTTGTA	16	62076015	rs112571382	NA	NA	chr16:62294564:T:C	0.0758862	1	0.0374532	-	0.005	Inf	7.49064	intergenic_variant	MODIFIER	-	-	-	-	-	-	-	-	-	-	4.176
chr16:62077417:GACA:GA	16	62077417	rs71134386	NA	NA	chr16:62294564:T:C	0.170798	1	0.0805243	-	-	Inf	Inf	intergenic_variant	MODIFIER	-	-	-	-	-	-	-	-	-	-	2.57
chr16:62093331:CCCCA:TCCCG	16	62093331	-	NA	NA	chr16:62294564:T:C	0.0758862	1	0.0374532	-	-	Inf	Inf	intergenic_variant	MODIFIER	-	-	-	-	-	-	-	-	-	-	-9
chr16:62095139:C:A	16	62095139	rs78154617	NA	NA	chr16:62294564:T:C	0.0758862	1	0.0374532	-	0.007	Inf	5.35046	intergenic_variant	MODIFIER	-	-	-	-	-	-	-	-	-	-	2.187
chr16:62095952:C:A	16	62095952	rs11639889	NA	NA	chr16:62294564:T:C	0.175127	1	0.082397	-	0.0278	Inf	2.96392	intergenic_variant	MODIFIER	-	-	-	-	-	-	-	-	-	-	4.849
chr16:62096385:G:A	16	62096385	rs78775881	NA	NA	chr16:62294564:T:C	0.0758862	1	0.0374532	-	0.007	Inf	5.35046	intergenic_variant	MODIFIER	-	-	-	-	-	-	-	-	-	-	5.618
chr16:62096608:TAAAAAAAAAAAGCAGAT:TAAAAAAAAAAGCAGAT	16	62096608	rs34301861	NA	NA	chr16:62294564:T:C	0.0798359	1	0.0393258	-	0.0199	Inf	1.97617	intergenic_variant	MODIFIER	-	-	-	-	-	-	-	-	-	-	7.623
chr16:62099627:CAAAAAAAAAAAAATATGTG:CAAAAAAAAAAAATATGTG	16	62099627	rs1158829085	NA	NA	chr16:62294564:T:C	0.0761155	1	0.0378788	-	-	Inf	Inf	intergenic_variant	MODIFIER	-	-	-	-	-	-	-	-	-	-	16.7
chr16:62101064:G:A	16	62101064	rs77319740	NA	NA	chr16:62294564:T:C	0.103861	1	0.0505618	-	0.0089	Inf	5.6811	intergenic_variant	MODIFIER	-	-	-	-	-	-	-	-	-	-	17.42
chr16:62101064:G:A	16	62101064	rs77319740	NA	NA	chr16:62294564:T:C	0.103861	1	0.0505618	-	0.0089	Inf	5.6811	regulatory_region_variant	MODIFIER	-	-	ENSR00000539394	open_chromatin_region	-	-	-	-	-	-	17.42
chr16:62109600:A:T	16	62109600	rs74896739	NA	NA	chr16:62294564:T:C	0.0758862	1	0.0374532	-	0.007	Inf	5.35046	intergenic_variant	MODIFIER	-	-	-	-	-	-	-	-	-	-	3.817
chr16:62110707:A:C	16	62110707	rs138039234	NA	NA	chr16:62294564:T:C	0.0758862	1	0.0374532	-	0.007	Inf	5.35046	intergenic_variant	MODIFIER	-	-	-	-	-	-	-	-	-	-	0.036
chr16:62122550:A:G	16	62122550	rs139808915	NA	NA	chr16:62294564:T:C	0.0758862	1	0.0374532	-	0.007	Inf	5.35046	intergenic_variant	MODIFIER	-	-	-	-	-	-	-	-	-	-	2.753
chr16:62136134:C:T	16	62136134	rs79179785	NA	NA	chr16:62294564:T:C	0.0758862	1	0.0374532	-	0.007	Inf	5.35046	intergenic_variant	MODIFIER	-	-	-	-	-	-	-	-	-	-	0.274
chr16:62136476:T:C	16	62136476	rs78152527	NA	NA	chr16:62294564:T:C	0.0758862	1	0.0374532	-	0.007	Inf	5.35046	intergenic_variant	MODIFIER	-	-	-	-	-	-	-	-	-	-	1.58
chr16:62136880:CTTTCTA:CTTCTA	16	62136880	rs144046248	NA	NA	chr16:62294564:T:C	0.0758862	1	0.0374532	-	0.007	Inf	5.35046	intergenic_variant	MODIFIER	-	-	-	-	-	-	-	-	-	-	3.017
chr16:62137293:ATTTTGGTA:ATTTGGTA	16	62137293	rs138292505	NA	NA	chr16:62294564:T:C	0.0758862	1	0.0374532	-	0.007	Inf	5.35046	intergenic_variant	MODIFIER	-	-	-	-	-	-	-	-	-	-	4.201
chr16:62142273:CACG:TACA	16	62142273	-	NA	NA	chr16:62294564:T:C	0.0758862	1	0.0374532	-	-	Inf	Inf	intergenic_variant	MODIFIER	-	-	-	-	-	-	-	-	-	-	-9
chr16:62145003:ACCTT:ACTT	16	62145003	rs199823093	NA	NA	chr16:62294564:T:C	0.0758862	1	0.0374532	-	0.007	Inf	5.35046	intergenic_variant	MODIFIER	-	-	-	-	-	-	-	-	-	-	2.807
chr16:62146286:G:A	16	62146286	rs11864696	NA	NA	chr16:62294564:T:C	0.0758862	1	0.0374532	-	0.0149	Inf	2.51364	intergenic_variant	MODIFIER	-	-	-	-	-	-	-	-	-	-	0.605
chr16:62148220:A:C	16	62148220	rs9940553	NA	NA	chr16:62294564:T:C	0.0758862	1	0.0374532	-	0.0159	Inf	2.35555	intergenic_variant	MODIFIER	-	-	-	-	-	-	-	-	-	-	1.24
chr16:62150511:AGC:AGGC	16	62150511	rs112388138	NA	NA	chr16:62294564:T:C	0.0758862	1	0.0374532	-	0.0099	Inf	3.78315	intergenic_variant	MODIFIER	-	-	-	-	-	-	-	-	-	-	1.536
chr16:62155089:C:T	16	62155089	rs78587664	NA	NA	chr16:62294564:T:C	0.0758862	1	0.0374532	-	0.007	Inf	5.35046	intergenic_variant	MODIFIER	-	-	-	-	-	-	-	-	-	-	2.106
chr16:62160571:TTC:TTGTC	16	62160571	rs113421945	NA	NA	chr16:62294564:T:C	0.0758862	1	0.0374532	-	0.0099	Inf	3.78315	intergenic_variant	MODIFIER	-	-	-	-	-	-	-	-	-	-	1.938
chr16:62161522:G:C	16	62161522	rs200560935	NA	NA	chr16:62294564:T:C	0.0758862	1	0.0374532	-	0.008	Inf	4.68165	intergenic_variant	MODIFIER	-	-	-	-	-	-	-	-	-	-	1.905
chr16:62162628:AGGAC:AGAC	16	62162628	rs149557479	NA	NA	chr16:62294564:T:C	0.0758862	1	0.0374532	-	0.007	Inf	5.35046	intergenic_variant	MODIFIER	-	-	-	-	-	-	-	-	-	-	1.258
chr16:62166320:AGGAA:AGAA	16	62166320	rs199832670	NA	NA	chr16:62294564:T:C	0.0758862	1	0.0374532	-	0.007	Inf	5.35046	intergenic_variant	MODIFIER	-	-	-	-	-	-	-	-	-	-	2.039
chr16:62176596:A:T	16	62176596	rs149326033	NA	NA	chr16:62294564:T:C	0.0758862	1	0.0374532	-	0.007	Inf	5.35046	intergenic_variant	MODIFIER	-	-	-	-	-	-	-	-	-	-	3.017
chr16:62180373:C:A	16	62180373	rs75101862	NA	NA	chr16:62294564:T:C	0.0758862	1	0.0374532	-	0.007	Inf	5.35046	intergenic_variant	MODIFIER	-	-	-	-	-	-	-	-	-	-	1.292
chr16:62183250:ATTTTTTTTCTTTTAG:ATTTTTTTTTCTTTTAG	16	62183250	rs112515247	NA	NA	chr16:62294564:T:C	0.0758862	1	0.0374532	-	0.007	Inf	5.35046	downstream_gene_variant	MODIFIER	RNU6-21P	ENSG00000207441	ENST00000384710.1	snRNA	-	-	-	-	-	-	1.048
chr16:62187646:C:T	16	62187646	rs192585654	NA	NA	chr16:62294564:T:C	0.0563664	1	0.0280899	-	0.006	Inf	4.68165	non_coding_transcript_exon_variant	MODIFIER	RNU6-21P	ENSG00000207441	ENST00000384710.1	snRNA	1	-	-	-	-	-	1.093
chr16:62188826:G:A	16	62188826	rs112362610	NA	NA	chr16:62294564:T:C	0.0758862	1	0.0374532	-	0.007	Inf	5.35046	upstream_gene_variant	MODIFIER	RNU6-21P	ENSG00000207441	ENST00000384710.1	snRNA	-	-	-	-	-	-	9.547
chr16:62222375:GTAATAT:GT	16	62222375	rs145609507	NA	NA	chr16:62294564:T:C	0.0680329	1	0.0337079	-	0.0268	Inf	1.25776	intergenic_variant	MODIFIER	-	-	-	-	-	-	-	-	-	-	0.783
chr16:62232174:GTTTTTTTTTTTCAAG:GTTTTTTTTTTTTCAAG	16	62232174	rs147554217	NA	NA	chr16:62294564:T:C	0.109542	1	0.17603	-	-	Inf	Inf	intergenic_variant	MODIFIER	-	-	-	-	-	-	-	-	-	-	1.093
chr16:62232174:GTTTTTTTTTTTCAAG:GTTTTTTTTTTTTCAAG	16	62232174	rs147554217	NA	NA	chr16:62294564:T:C	0.109542	1	0.17603	-	-	Inf	Inf	regulatory_region_variant	MODIFIER	-	-	ENSR00000539411	enhancer	-	-	-	-	-	-	1.093
chr16:62256467:CTTTTTTTTTAATCTTC:CTTTTTTTTAATCTTC	16	62256467	rs143781194	NA	NA	chr16:62294564:T:C	0.197038	1	0.0917603	-	0.0437	Inf	2.09978	regulatory_region_variant	MODIFIER	-	-	ENSR00000539416	enhancer	-	-	-	-	-	-	0.589
chr16:62256467:CTTTTTTTTTAATCTTC:CTTTTTTTTAATCTTC	16	62256467	rs143781194	NA	NA	chr16:62294564:T:C	0.197038	1	0.0917603	-	0.0437	Inf	2.09978	intergenic_variant	MODIFIER	-	-	-	-	-	-	-	-	-	-	0.589
chr16:62256467:CTTTTTTTTTAATCTTC:CTTTTTTTTAATCTTC	16	62256467	rs143781194	NA	NA	chr16:62294564:T:C	0.197038	1	0.0917603	-	0.0437	Inf	2.09978	regulatory_region_variant	MODIFIER	-	-	ENSR00000281156	CTCF_binding_site	-	-	-	-	-	-	0.589
chr16:62270026:TTCTCTCTCTCTCTCTTTG:TTCTCTCTCTCTCTCTCTTTG	16	62270026	rs142851256	NA	NA	chr16:62294564:T:C	0.0553172	1	0.0973783	-	0.0626	Inf	1.55556	intergenic_variant	MODIFIER	-	-	-	-	-	-	-	-	-	-	2.098
chr16:62276239:C:T	16	62276239	rs75184227	NA	NA	chr16:62294564:T:C	0.116088	1	0.0561798	-	0.0199	Inf	2.82311	regulatory_region_variant	MODIFIER	-	-	ENSR00000539419	enhancer	-	-	-	-	-	-	0.123
chr16:62276239:C:T	16	62276239	rs75184227	NA	NA	chr16:62294564:T:C	0.116088	1	0.0561798	-	0.0199	Inf	2.82311	intergenic_variant	MODIFIER	-	-	-	-	-	-	-	-	-	-	0.123
chr16:62280039:ACA:ACCC	16	62280039	rs1555494102	NA	NA	chr16:62294564:T:C	0.15741	1	0.229675	-	-	Inf	Inf	intergenic_variant	MODIFIER	-	-	-	-	-	-	-	-	-	-	-9
chr16:62281443:C:A	16	62281443	rs62052966	NA	NA	chr16:62294564:T:C	0.0799088	1	0.134831	-	0.0577	Inf	2.33676	intergenic_variant	MODIFIER	-	-	-	-	-	-	-	-	-	-	1.344
chr16:62282888:TG:CG	16	62282888	rs11859811	NA	NA	chr16:62294564:T:C	0.238879	0.920945	0.366667	-	0.5348	Inf	0.685615	intergenic_variant	MODIFIER	-	-	-	-	-	-	-	-	-	-	0.037
chr16:62282897:CAGA:CA	16	62282897	rs34836073	NA	NA	chr16:62294564:T:C	0.165051	0.924905	0.273408	-	0.3201	Inf	0.854133	intergenic_variant	MODIFIER	-	-	-	-	-	-	-	-	-	-	3.428
chr16:62288797:T:C	16	62288797	rs9924997	NA	NA	chr16:62294564:T:C	0.289438	0.978731	0.370787	-	0.7117	Inf	0.520988	intergenic_variant	MODIFIER	-	-	-	-	-	-	-	-	-	-	7.633
chr16:62291996:T:C	16	62291996	rs17335409	NA	NA	chr16:62294564:T:C	0.170798	1	0.0805243	-	0.1223	Inf	0.658416	intergenic_variant	MODIFIER	-	-	-	-	-	-	-	-	-	-	2.815
chr16:62292241:CTTGTTTGTTTGTTTGTTTGTTTGTTTGTTTGTTTTGAGA:CTTGTTTGTTTGTTTGTTTGTTTGTTTGTTTGTTTGTTTTGAGA	16	62292241	rs149282659	NA	NA	chr16:62294564:T:C	0.353678	0.936058	0.171206	-	0.0875	Inf	1.95664	intergenic_variant	MODIFIER	-	-	-	-	-	-	-	-	-	-	1.99
chr16:62295890:ACG:TCG	16	62295890	rs1974900	NA	NA	chr16:62294564:T:C	0.991388	1	0.332692	-	0.3588	Inf	0.927235	intergenic_variant	MODIFIER	-	-	-	-	-	-	-	-	-	-	0.767
chr16:62297745:A:T	16	62297745	rs12444549	NA	NA	chr16:62294564:T:C	0.21161	1	0.292135	-	0.7336	Inf	0.398221	intergenic_variant	MODIFIER	-	-	-	-	-	-	-	-	-	-	2.406
chr16:62299650:T:A	16	62299650	rs8047037	NA	NA	chr16:62294564:T:C	0.243626	1	0.322097	-	0.661	Inf	0.487287	intergenic_variant	MODIFIER	-	-	-	-	-	-	-	-	-	-	0.422
chr16:62304577:A:G	16	62304577	rs6498845	NA	NA	chr16:62294564:T:C	0.243626	1	0.322097	-	0.663	Inf	0.485817	intergenic_variant	MODIFIER	-	-	-	-	-	-	-	-	-	-	0.698
chr16:62305751:C:T	16	62305751	rs9302545	NA	NA	chr16:62294564:T:C	0.243626	1	0.322097	-	0.662	Inf	0.486551	intergenic_variant	MODIFIER	-	-	-	-	-	-	-	-	-	-	0.072
chr16:62307060:GTG:GTA	16	62307060	rs9935905	NA	NA	chr16:62294564:T:C	0.243638	1	0.325758	-	0.662	Inf	0.492082	intergenic_variant	MODIFIER	-	-	-	-	-	-	-	-	-	-	0.647
chr16:62311359:TATCTATCTTTTTTTTTTTTTTTTTAGATGGA:TATCTATCTTTTTTTTTTTTTTTTTTTAGATGGA	16	62311359	rs398029635	NA	NA	chr16:62294564:T:C	0.601178	0.905253	0.477941	-	-	Inf	Inf	intergenic_variant	MODIFIER	-	-	-	-	-	-	-	-	-	-	0.46
chr16:62312087:G:A	16	62312087	rs2408109	NA	NA	chr16:62294564:T:C	0.118076	0.953064	0.202247	-	0.8062	Inf	0.250865	intergenic_variant	MODIFIER	-	-	-	-	-	-	-	-	-	-	0.416
chr16:62312430:A:G	16	62312430	rs8044889	NA	NA	chr16:62294564:T:C	0.334953	1	0.395131	-	0.5915	Inf	0.668015	intergenic_variant	MODIFIER	-	-	-	-	-	-	-	-	-	-	0.791
chr16:62314799:C:T	16	62314799	rs116871481	NA	NA	chr16:62294564:T:C	0.116088	1	0.0561798	-	0.0209	Inf	2.68803	intergenic_variant	MODIFIER	-	-	-	-	-	-	-	-	-	-	0.88
chr16:62329264:A:T	16	62329264	rs118086970	NA	NA	chr16:62294564:T:C	0.105491	0.936836	0.0580524	-	0.0199	Inf	2.91721	intergenic_variant	MODIFIER	-	-	-	-	-	-	-	-	-	-	1.171
chr16:62350306:G:A	16	62350306	rs149663705	NA	NA	chr16:62294564:T:C	0.170798	1	0.0805243	-	0.002	Inf	40.2621	intergenic_variant	MODIFIER	-	-	-	-	-	-	-	-	-	-	1.993
chr16:62377615:A:G	16	62377615	rs541138329	NA	NA	chr16:62294564:T:C	0.116088	1	0.0561798	-	0.0169	Inf	3.32425	intergenic_variant	MODIFIER	-	-	-	-	-	-	-	-	-	-	1.427
chr16:62387081:GTTTTTTTTTATTTTAGTAG:GTTTTTTTTATTTTAGTAG	16	62387081	rs68186575	NA	NA	chr16:62294564:T:C	0.0952847	0.926681	0.177903	-	0.0656	Inf	2.71194	intergenic_variant	MODIFIER	-	-	-	-	-	-	-	-	-	-	1.012
chr16:62387103:AGGGGGGCT:AGGGGGCT	16	62387103	rs35897687	NA	NA	chr16:62294564:T:C	0.0952847	0.926681	0.177903	-	0.0656	Inf	2.71194	intergenic_variant	MODIFIER	-	-	-	-	-	-	-	-	-	-	0.139
chr16:62387293:CTA:CTACTTTA	16	62387293	rs71137512	NA	NA	chr16:62294564:T:C	0.0952847	0.926681	0.177903	-	0.0656	Inf	2.71194	intergenic_variant	MODIFIER	-	-	-	-	-	-	-	-	-	-	2.31
chr16:62387723:CTGTTTTTT:CT	16	62387723	rs71391905	NA	NA	chr16:62294564:T:C	0.0952847	0.926681	0.177903	-	0.0656	Inf	2.71194	intergenic_variant	MODIFIER	-	-	-	-	-	-	-	-	-	-	0.999
chr16:62387904:TAAAAAAAAAATAAAAAAATAAAAAATAAAGTAGATGAAG:TAAAAAAAAAAATAAAAAAATAAAAAAATAAAGTAGATGAAG	16	62387904	-	NA	NA	chr16:62294564:T:C	0.0952847	0.926681	0.177903	-	-	Inf	Inf	intergenic_variant	MODIFIER	-	-	-	-	-	-	-	-	-	-	-9
chr16:62401064:CTTTTTTTTTTTTTTTTCATTCAAA:CTTTTTTTTTTTTTTTTTCATTCAAA	16	62401064	rs71710683	NA	NA	chr16:62294564:T:C	0.1594	0.909689	0.0898876	-	-	Inf	Inf	intergenic_variant	MODIFIER	-	-	-	-	-	-	-	-	-	-	0.428
chr16:62409737:TCT:TT	16	62409737	rs143362288	NA	NA	chr16:62294564:T:C	0.069628	1	0.118321	-	-	Inf	Inf	intergenic_variant	MODIFIER	-	-	-	-	-	-	-	-	-	-	1.478
chr16:62443509:C:T	16	62443509	rs186029616	NA	NA	chr16:62294564:T:C	0.116088	1	0.0561798	-	-	Inf	Inf	intergenic_variant	MODIFIER	-	-	-	-	-	-	-	-	-	-	2.127
chr16:62484150:ATCTCTT:AT	16	62484150	rs143431520	NA	NA	chr16:62294564:T:C	0.111996	1	0.0543071	-	0.007	Inf	7.75816	intergenic_variant	MODIFIER	-	-	-	-	-	-	-	-	-	-	2.69
chr16:62500457:GTTTTTCA:GTTTTCA	16	62500457	rs150634830	NA	NA	chr16:62294564:T:C	0.111996	1	0.0543071	-	0.0109	Inf	4.9823	intergenic_variant	MODIFIER	-	-	-	-	-	-	-	-	-	-	0.818
chr16:62512015:T:G	16	62512015	rs892021901	NA	NA	chr16:62294564:T:C	0.114772	0.942056	0.0620301	-	-	Inf	Inf	intergenic_variant	MODIFIER	-	-	-	-	-	-	-	-	-	-	1.933
chr16:62527145:C:T	16	62527145	rs117679234	NA	NA	chr16:62294564:T:C	0.0680329	1	0.0337079	-	0.0229	Inf	1.47196	intergenic_variant	MODIFIER	-	-	-	-	-	-	-	-	-	-	1.639
chr16:62580733:AGTGTGTGTGTGTGTGTGTGGTA:AGTGTGTGTGTGTGTGTGTGTGGTA	16	62580733	rs112426292	NA	NA	chr16:62294564:T:C	0.114712	1	0.191327	-	0.8161	Inf	0.234441	intergenic_variant	MODIFIER	-	-	-	-	-	-	-	-	-	-	1.585
chr16:62582089:C:T	16	62582089	rs9927171	NA	NA	chr16:62294564:T:C	0.0997966	1	0.162921	-	0.8897	Inf	0.183119	intergenic_variant	MODIFIER	-	-	-	-	-	-	-	-	-	-	0.024
chr16:62583015:G:T	16	62583015	rs4312328	NA	NA	chr16:62294564:T:C	0.0997966	1	0.162921	-	0.8907	Inf	0.182913	regulatory_region_variant	MODIFIER	-	-	ENSR00000539439	enhancer	-	-	-	-	-	-	2.166
chr16:62583015:G:T	16	62583015	rs4312328	NA	NA	chr16:62294564:T:C	0.0997966	1	0.162921	-	0.8907	Inf	0.182913	intergenic_variant	MODIFIER	-	-	-	-	-	-	-	-	-	-	2.166
chr16:62583165:G:T	16	62583165	rs7498362	NA	NA	chr16:62294564:T:C	0.0997966	1	0.162921	-	0.8907	Inf	0.182913	regulatory_region_variant	MODIFIER	-	-	ENSR00000539439	enhancer	-	-	-	-	-	-	2.879
chr16:62583165:G:T	16	62583165	rs7498362	NA	NA	chr16:62294564:T:C	0.0997966	1	0.162921	-	0.8907	Inf	0.182913	intergenic_variant	MODIFIER	-	-	-	-	-	-	-	-	-	-	2.879
chr16:62583313:A:G	16	62583313	rs4265819	NA	NA	chr16:62294564:T:C	0.0997966	1	0.162921	-	0.8897	Inf	0.183119	regulatory_region_variant	MODIFIER	-	-	ENSR00000539439	enhancer	-	-	-	-	-	-	5.764
chr16:62583313:A:G	16	62583313	rs4265819	NA	NA	chr16:62294564:T:C	0.0997966	1	0.162921	-	0.8897	Inf	0.183119	intergenic_variant	MODIFIER	-	-	-	-	-	-	-	-	-	-	5.764
chr16:62584343:C:A	16	62584343	rs2933556	NA	NA	chr16:62294564:T:C	0.0997966	1	0.162921	-	0.8907	Inf	0.182913	intergenic_variant	MODIFIER	-	-	-	-	-	-	-	-	-	-	5.029
chr16:62584664:G:C	16	62584664	rs2911296	NA	NA	chr16:62294564:T:C	0.0997966	1	0.162921	-	0.8897	Inf	0.183119	intergenic_variant	MODIFIER	-	-	-	-	-	-	-	-	-	-	0.243
chr16:62586163:T:G	16	62586163	rs12598820	NA	NA	chr16:62294564:T:C	0.0997966	1	0.162921	-	0.8926	Inf	0.182524	intergenic_variant	MODIFIER	-	-	-	-	-	-	-	-	-	-	1.557
chr16:62586350:CA:CG	16	62586350	rs4354964	NA	NA	chr16:62294564:T:C	0.102041	1	0.164773	-	0.8887	Inf	0.185409	regulatory_region_variant	MODIFIER	-	-	ENSR00000539440	open_chromatin_region	-	-	-	-	-	-	0.196
chr16:62586350:CA:CG	16	62586350	rs4354964	NA	NA	chr16:62294564:T:C	0.102041	1	0.164773	-	0.8887	Inf	0.185409	intergenic_variant	MODIFIER	-	-	-	-	-	-	-	-	-	-	0.196
chr16:62586667:C:A	16	62586667	rs4429313	NA	NA	chr16:62294564:T:C	0.0997966	1	0.162921	-	0.8917	Inf	0.182708	intergenic_variant	MODIFIER	-	-	-	-	-	-	-	-	-	-	1.158
chr16:62588216:A:G	16	62588216	rs4261554	NA	NA	chr16:62294564:T:C	0.0916834	1	0.151685	-	0.8936	Inf	0.169746	intergenic_variant	MODIFIER	-	-	-	-	-	-	-	-	-	-	0.469
chr16:62588535:T:C	16	62588535	rs4447448	NA	NA	chr16:62294564:T:C	0.0997966	1	0.162921	-	0.8917	Inf	0.182708	intergenic_variant	MODIFIER	-	-	-	-	-	-	-	-	-	-	0.295
chr16:62590478:G:A	16	62590478	rs2911301	NA	NA	chr16:62294564:T:C	0.0997966	1	0.162921	-	0.8917	Inf	0.182708	intergenic_variant	MODIFIER	-	-	-	-	-	-	-	-	-	-	0.392
chr16:62590861:A:T	16	62590861	rs2974439	NA	NA	chr16:62294564:T:C	0.0997966	1	0.162921	-	0.8917	Inf	0.182708	intergenic_variant	MODIFIER	-	-	-	-	-	-	-	-	-	-	1.142
chr16:62594472:TAAAAATAAAGC:TAAAAAATAAAGC	16	62594472	rs5817368	NA	NA	chr16:62294564:T:C	0.0997966	1	0.162921	-	0.1064	Inf	1.53121	upstream_gene_variant	MODIFIER	-	ENSG00000231589	ENST00000415422.1	lncRNA	-	-	-	-	-	-	0.675
chr16:62596078:TAAAAAAAAAATCACT:TAAAAAAAAAAATCACT	16	62596078	rs10682497	NA	NA	chr16:62294564:T:C	0.122295	1	0.198413	-	0.1064	Inf	1.86478	upstream_gene_variant	MODIFIER	-	ENSG00000231589	ENST00000415422.1	lncRNA	-	-	-	-	-	-	2.167
chr16:62604972:AACA:AA	16	62604972	rs35861825	NA	NA	chr16:62294564:T:C	0.0916834	1	0.151685	-	0.1093	Inf	1.38779	intergenic_variant	MODIFIER	-	-	-	-	-	-	-	-	-	-	2.194
chr16:62609289:G:A	16	62609289	rs4784198	NA	NA	chr16:62294564:T:C	0.0529698	1	0.093633	-	0.0457	Inf	2.04886	intergenic_variant	MODIFIER	-	-	-	-	-	-	-	-	-	-	0.586
chr16:62610264:A:G	16	62610264	rs434747	NA	NA	chr16:62294564:T:C	0.189322	1	0.269663	-	0.7813	Inf	0.345147	intergenic_variant	MODIFIER	-	-	-	-	-	-	-	-	-	-	6.423
chr16:62610430:A:G	16	62610430	rs434415	NA	NA	chr16:62294564:T:C	0.189322	1	0.269663	-	0.7813	Inf	0.345147	intergenic_variant	MODIFIER	-	-	-	-	-	-	-	-	-	-	0.668
chr16:62610736:G:A	16	62610736	rs434277	NA	NA	chr16:62294564:T:C	0.189322	1	0.269663	-	0.7714	Inf	0.349576	intergenic_variant	MODIFIER	-	-	-	-	-	-	-	-	-	-	0.308
chr16:62610806:C:A	16	62610806	rs421040	NA	NA	chr16:62294564:T:C	0.189322	1	0.269663	-	0.7744	Inf	0.348222	intergenic_variant	MODIFIER	-	-	-	-	-	-	-	-	-	-	2.698
chr16:62610822:GG:TA	16	62610822	rs34826385	NA	NA	chr16:62294564:T:C	0.189322	1	0.269663	-	-	Inf	Inf	intergenic_variant	MODIFIER	-	-	-	-	-	-	-	-	-	-	-9
chr16:62610879:T:G	16	62610879	rs421577	NA	NA	chr16:62294564:T:C	0.0673525	1	0.116105	-	0.9026	Inf	0.128634	intergenic_variant	MODIFIER	-	-	-	-	-	-	-	-	-	-	6.162
chr16:62611167:ATTTTTTTTTTAATTTTATTATTATTATACTTTAA:ATTTTTTTTAATTTTATTATTATTATACTTTAA	16	62611167	rs10610720	NA	NA	chr16:62294564:T:C	0.069379	1	0.118868	-	0.8161	Inf	0.145654	intergenic_variant	MODIFIER	-	-	-	-	-	-	-	-	-	-	2.049
chr16:62611292:G:A	16	62611292	rs2452544	NA	NA	chr16:62294564:T:C	0.189322	1	0.269663	-	0.7823	Inf	0.344705	intergenic_variant	MODIFIER	-	-	-	-	-	-	-	-	-	-	2.61
chr16:62611424:G:A	16	62611424	rs36152902	NA	NA	chr16:62294564:T:C	0.189322	1	0.269663	-	0.7823	Inf	0.344705	intergenic_variant	MODIFIER	-	-	-	-	-	-	-	-	-	-	0.219
chr16:62611671:C:A	16	62611671	rs75497533	NA	NA	chr16:62294564:T:C	0.17969	0.965048	0.273408	-	0.7326	Inf	0.373202	intergenic_variant	MODIFIER	-	-	-	-	-	-	-	-	-	-	3.486
chr16:62611700:A:G	16	62611700	rs77936453	NA	NA	chr16:62294564:T:C	0.17969	0.965048	0.273408	-	0.7475	Inf	0.365763	intergenic_variant	MODIFIER	-	-	-	-	-	-	-	-	-	-	8.833
chr16:62612164:GA:GT	16	62612164	rs840860	NA	NA	chr16:62294564:T:C	0.256967	1	0.396694	-	0.7823	Inf	0.507087	intergenic_variant	MODIFIER	-	-	-	-	-	-	-	-	-	-	3.695
chr16:62612639:A:G	16	62612639	rs625215	NA	NA	chr16:62294564:T:C	0.187527	1	0.26779	-	0.7823	Inf	0.342311	intergenic_variant	MODIFIER	-	-	-	-	-	-	-	-	-	-	1.988
chr16:62612807:C:T	16	62612807	rs415453	NA	NA	chr16:62294564:T:C	0.177799	0.964502	0.271536	-	0.7823	Inf	0.3471	intergenic_variant	MODIFIER	-	-	-	-	-	-	-	-	-	-	0.728
chr16:62613069:A:G	16	62613069	rs422384	NA	NA	chr16:62294564:T:C	0.0673525	1	0.116105	-	0.9026	Inf	0.128634	intergenic_variant	MODIFIER	-	-	-	-	-	-	-	-	-	-	2.708
chr16:62613189:A:G	16	62613189	rs388997	NA	NA	chr16:62294564:T:C	0.189322	1	0.269663	-	0.7813	Inf	0.345147	intergenic_variant	MODIFIER	-	-	-	-	-	-	-	-	-	-	3.015
chr16:62613206:G:C	16	62613206	rs393284	NA	NA	chr16:62294564:T:C	0.189322	1	0.269663	-	0.7813	Inf	0.345147	intergenic_variant	MODIFIER	-	-	-	-	-	-	-	-	-	-	0.619
chr16:62613647:G:A	16	62613647	rs444890	NA	NA	chr16:62294564:T:C	0.189322	1	0.269663	-	0.7823	Inf	0.344705	intergenic_variant	MODIFIER	-	-	-	-	-	-	-	-	-	-	4.428
chr16:62613691:CTTTTTTTTTTTTTTTTTTTGAGAC:CTTTTTTTTTTTTTTTTTTGAGAC	16	62613691	rs67011773	NA	NA	chr16:62294564:T:C	0.0723106	1	0.123596	-	-	Inf	Inf	intergenic_variant	MODIFIER	-	-	-	-	-	-	-	-	-	-	0.788
chr16:62614154:A:G	16	62614154	rs424852	NA	NA	chr16:62294564:T:C	0.189322	1	0.269663	-	0.7813	Inf	0.345147	intergenic_variant	MODIFIER	-	-	-	-	-	-	-	-	-	-	0.129
chr16:62614167:C:T	16	62614167	rs642081	NA	NA	chr16:62294564:T:C	0.189322	1	0.269663	-	0.7813	Inf	0.345147	intergenic_variant	MODIFIER	-	-	-	-	-	-	-	-	-	-	0.86
chr16:62615155:TAAAAAAAAAAGTTG:TAAAAAAAAAAAGTTG	16	62615155	rs11418404	NA	NA	chr16:62294564:T:C	0.181034	0.964107	0.275281	-	-	Inf	Inf	intergenic_variant	MODIFIER	-	-	-	-	-	-	-	-	-	-	0.954
chr16:62615248:A:C	16	62615248	rs431820	NA	NA	chr16:62294564:T:C	0.189322	1	0.269663	-	0.7813	Inf	0.345147	intergenic_variant	MODIFIER	-	-	-	-	-	-	-	-	-	-	2.288
chr16:62615315:G:T	16	62615315	rs364931	NA	NA	chr16:62294564:T:C	0.189322	1	0.269663	-	0.7813	Inf	0.345147	intergenic_variant	MODIFIER	-	-	-	-	-	-	-	-	-	-	0.025
chr16:62615691:C:G	16	62615691	rs393020	NA	NA	chr16:62294564:T:C	0.0673525	1	0.116105	-	0.9026	Inf	0.128634	intergenic_variant	MODIFIER	-	-	-	-	-	-	-	-	-	-	0.3
chr16:62615704:G:A	16	62615704	rs378396	NA	NA	chr16:62294564:T:C	0.189322	1	0.269663	-	0.7813	Inf	0.345147	intergenic_variant	MODIFIER	-	-	-	-	-	-	-	-	-	-	0.166
chr16:62615923:ATTTTTTTTTTTAACC:ATTTTTTTTTTAACC	16	62615923	rs5817369	NA	NA	chr16:62294564:T:C	0.123039	1	0.178161	-	-	Inf	Inf	intergenic_variant	MODIFIER	-	-	-	-	-	-	-	-	-	-	2.581
chr16:62616373:C:A	16	62616373	rs367644	NA	NA	chr16:62294564:T:C	0.189322	1	0.269663	-	0.7813	Inf	0.345147	intergenic_variant	MODIFIER	-	-	-	-	-	-	-	-	-	-	0.107
chr16:62616440:TTACTTAGAAGGT:TT	16	62616440	rs75239473	NA	NA	chr16:62294564:T:C	0.090352	1	0.149813	-	0.0855	Inf	1.7522	intergenic_variant	MODIFIER	-	-	-	-	-	-	-	-	-	-	5.997
chr16:62616582:T:C	16	62616582	rs384393	NA	NA	chr16:62294564:T:C	0.189322	1	0.269663	-	0.7803	Inf	0.345589	intergenic_variant	MODIFIER	-	-	-	-	-	-	-	-	-	-	4.445
chr16:62616931:C:A	16	62616931	rs382095	NA	NA	chr16:62294564:T:C	0.189322	1	0.269663	-	0.7813	Inf	0.345147	intergenic_variant	MODIFIER	-	-	-	-	-	-	-	-	-	-	0.461
chr16:62617316:G:T	16	62617316	rs436081	NA	NA	chr16:62294564:T:C	0.189322	1	0.269663	-	0.7813	Inf	0.345147	intergenic_variant	MODIFIER	-	-	-	-	-	-	-	-	-	-	3.193
chr16:62617662:G:A	16	62617662	rs399573	NA	NA	chr16:62294564:T:C	0.18574	1	0.265918	-	0.8111	Inf	0.327849	intergenic_variant	MODIFIER	-	-	-	-	-	-	-	-	-	-	3.376
chr16:62618007:A:G	16	62618007	rs446669	NA	NA	chr16:62294564:T:C	0.189322	1	0.269663	-	0.7813	Inf	0.345147	intergenic_variant	MODIFIER	-	-	-	-	-	-	-	-	-	-	7.987
chr16:62618913:T:G	16	62618913	rs396033	NA	NA	chr16:62294564:T:C	0.0673525	1	0.116105	-	0.8986	Inf	0.129207	intergenic_variant	MODIFIER	-	-	-	-	-	-	-	-	-	-	2.423
chr16:62621987:ATTTTTTTTTTGGCTA:ATTTTTTTTTGGCTA	16	62621987	rs36060961	NA	NA	chr16:62294564:T:C	0.0838009	1	0.0411985	-	0.0328	Inf	1.25605	intergenic_variant	MODIFIER	-	-	-	-	-	-	-	-	-	-	1.095
chr16:62632374:G:T	16	62632374	rs28821523	NA	NA	chr16:62294564:T:C	0.0838009	1	0.0411985	-	0.0288	Inf	1.4305	intergenic_variant	MODIFIER	-	-	-	-	-	-	-	-	-	-	2.193
chr16:62668682:A:T	16	62668682	rs150457019	NA	NA	chr16:62294564:T:C	0.0680329	1	0.0337079	-	0.0169	Inf	1.99455	intergenic_variant	MODIFIER	-	-	-	-	-	-	-	-	-	-	2.788
chr16:62700162:CAGAAGAT:CAGAT	16	62700162	rs528638743	NA	NA	chr16:62294564:T:C	0.0680329	1	0.0337079	-	-	Inf	Inf	intergenic_variant	MODIFIER	-	-	-	-	-	-	-	-	-	-	2.622
chr16:62711333:AGGAGAGGGGC:AGGGAGAGGGGC	16	62711333	rs76956114	NA	NA	chr16:62294564:T:C	0.0577857	0.901754	0.121723	-	0.0835	Inf	1.45776	intergenic_variant	MODIFIER	-	-	-	-	-	-	-	-	-	-	2.242
chr16:62711971:CTAT:CT	16	62711971	rs79402835	NA	NA	chr16:62294564:T:C	0.0577857	0.901754	0.121723	-	0.0835	Inf	1.45776	regulatory_region_variant	MODIFIER	-	-	ENSR00000539453	CTCF_binding_site	-	-	-	-	-	-	0.899
chr16:62711971:CTAT:CT	16	62711971	rs79402835	NA	NA	chr16:62294564:T:C	0.0577857	0.901754	0.121723	-	0.0835	Inf	1.45776	intergenic_variant	MODIFIER	-	-	-	-	-	-	-	-	-	-	0.899
chr16:62711971:CTAT:CT	16	62711971	rs79402835	NA	NA	chr16:62294564:T:C	0.0577857	0.901754	0.121723	-	0.0835	Inf	1.45776	regulatory_region_variant	MODIFIER	-	-	ENSR00000539452	TF_binding_site	-	-	-	-	-	-	0.899
chr16:62713733:AG:CT	16	62713733	rs386791499	NA	NA	chr16:62294564:T:C	0.0577857	0.901754	0.121723	-	-	Inf	Inf	intergenic_variant	MODIFIER	-	-	-	-	-	-	-	-	-	-	-9
chr16:62714724:CCTTCTTCTCC:CCTTCTCC	16	62714724	rs144826854	NA	NA	chr16:62294564:T:C	0.0577857	0.901754	0.121723	-	0.0835	Inf	1.45776	intergenic_variant	MODIFIER	-	-	-	-	-	-	-	-	-	-	0.727
chr16:62716590:TAAAAAAAATAGC:TAAAAAAATAGC	16	62716590	rs146261491	NA	NA	chr16:62294564:T:C	0.0577857	0.901754	0.121723	-	0.0835	Inf	1.45776	intergenic_variant	MODIFIER	-	-	-	-	-	-	-	-	-	-	2.842
chr16:62717406:G:T	16	62717406	rs79284665	NA	NA	chr16:62294564:T:C	0.0577857	0.901754	0.121723	-	0.0835	Inf	1.45776	intergenic_variant	MODIFIER	-	-	-	-	-	-	-	-	-	-	0.104
chr16:62720618:A:G	16	62720618	rs12447831	NA	NA	chr16:62294564:T:C	0.0577857	0.901754	0.121723	-	0.0835	Inf	1.45776	intergenic_variant	MODIFIER	-	-	-	-	-	-	-	-	-	-	1.823
chr16:62721622:TTGTGTGTGTGTGTGTGTGTGTGTGC:TTGTGTGTGTGTGTGTGTGTGTGTGTGTGTGC	16	62721622	rs531402411	NA	NA	chr16:62294564:T:C	0.051801	0.900493	0.111321	-	0.0636	Inf	1.75033	intergenic_variant	MODIFIER	-	-	-	-	-	-	-	-	-	-	7.021
chr16:62725643:CTTGA:CTGA	16	62725643	rs35498917	NA	NA	chr16:62294564:T:C	0.0577857	0.901754	0.121723	-	0.0835	Inf	1.45776	intergenic_variant	MODIFIER	-	-	-	-	-	-	-	-	-	-	1.566
chr16:62727602:TAT:TATTTAAT	16	62727602	rs112698403	NA	NA	chr16:62294564:T:C	0.0577857	0.901754	0.121723	-	0.0825	Inf	1.47543	intergenic_variant	MODIFIER	-	-	-	-	-	-	-	-	-	-	17.16
chr16:62735260:TTAACTA:TTC	16	62735260	rs1567455405	NA	NA	chr16:62294564:T:C	0.0577857	0.901754	0.121723	-	-	Inf	Inf	intergenic_variant	MODIFIER	-	-	-	-	-	-	-	-	-	-	-9
chr16:62735341:CTTTAAA:CTTTTAAA	16	62735341	rs149845646	NA	NA	chr16:62294564:T:C	0.0577857	0.901754	0.121723	-	0.0775	Inf	1.57062	intergenic_variant	MODIFIER	-	-	-	-	-	-	-	-	-	-	12.26
chr16:62735962:ATTTTTTGA:ATTTTTTTGA	16	62735962	rs79313718	NA	NA	chr16:62294564:T:C	0.0577857	0.901754	0.121723	-	0.0775	Inf	1.57062	intergenic_variant	MODIFIER	-	-	-	-	-	-	-	-	-	-	3.053
chr16:62736025:AAG:ATCTTAG	16	62736025	rs145500714	NA	NA	chr16:62294564:T:C	0.0577857	0.901754	0.121723	-	0.0775	Inf	1.57062	intergenic_variant	MODIFIER	-	-	-	-	-	-	-	-	-	-	0.75
chr16:62736204:CAAATC:CAAAATC	16	62736204	rs150163151	NA	NA	chr16:62294564:T:C	0.0577857	0.901754	0.121723	-	0.0775	Inf	1.57062	intergenic_variant	MODIFIER	-	-	-	-	-	-	-	-	-	-	2.151
chr16:62772222:ATTTTTTTTTAAATC:ATTTTTTTTAAATC	16	62772222	rs201531040	NA	NA	chr16:62294564:T:C	0.0996918	0.926694	0.0561798	-	-	Inf	Inf	intergenic_variant	MODIFIER	-	-	-	-	-	-	-	-	-	-	2.153
chr16:62804080:TTGTGTGTGTGTGTGTGTGTGTGTA:TTGTGTGTGTGTGTGTGTGTGTGTGTA	16	62804080	rs113859719	NA	NA	chr16:62294564:T:C	0.0688137	1	0.0340909	-	-	Inf	Inf	downstream_gene_variant	MODIFIER	-	ENSG00000260332	ENST00000569391.1	processed_pseudogene	-	-	-	-	-	-	0.797
chr16:62903160:TCT:TT	16	62903160	rs541486296	NA	NA	chr16:62294564:T:C	0.0680329	1	0.0337079	-	-	Inf	Inf	intergenic_variant	MODIFIER	-	-	-	-	-	-	-	-	-	-	6.835
chr16:62926892:TGGTA:TGGGTA	16	62926892	rs538219469	NA	NA	chr16:62294564:T:C	0.170798	1	0.0805243	-	0.003	Inf	26.8414	intergenic_variant	MODIFIER	-	-	-	-	-	-	-	-	-	-	0.798
chr16:62954619:C:G	16	62954619	rs555079063	NA	NA	chr16:62294564:T:C	0.0680329	1	0.0337079	-	0.001	Inf	33.7079	regulatory_region_variant	MODIFIER	-	-	ENSR00001002430	promoter_flanking_region	-	-	-	-	-	-	0.294
chr16:62954619:C:G	16	62954619	rs555079063	NA	NA	chr16:62294564:T:C	0.0680329	1	0.0337079	-	0.001	Inf	33.7079	intergenic_variant	MODIFIER	-	-	-	-	-	-	-	-	-	-	0.294
chr16:62979226:C:T	16	62979226	rs1171151323	NA	NA	chr16:62294564:T:C	0.0680329	1	0.0337079	-	-	Inf	Inf	intergenic_variant	MODIFIER	-	-	-	-	-	-	-	-	-	-	0.232
chr16:62979233:CTTTTTTTTTTTTTGAGC:CTTTTTTTTTTTTTTGAGC	16	62979233	rs1285377832	NA	NA	chr16:62294564:T:C	0.0680329	1	0.0337079	-	-	Inf	Inf	intergenic_variant	MODIFIER	-	-	-	-	-	-	-	-	-	-	0.471
chr16:63090777:AAAGAAAT:AAAAT	16	63090777	rs143824296	NA	NA	chr16:62294564:T:C	0.0680329	1	0.0337079	-	0.0278	Inf	1.21251	intron_variant,non_coding_transcript_variant	MODIFIER	-	ENSG00000261502	ENST00000563003.1	lncRNA	-	-	-	-	-	-	0.468
chr16:63095965:CTAT:CT	16	63095965	rs112321682	NA	NA	chr16:62294564:T:C	0.0680329	1	0.0337079	-	0.0298	Inf	1.13114	intron_variant,non_coding_transcript_variant	MODIFIER	-	ENSG00000261502	ENST00000563003.1	lncRNA	-	-	-	-	-	-	2.744
chr16:63102051:CTCTTT:CT	16	63102051	rs371314327	NA	NA	chr16:62294564:T:C	0.0680329	1	0.0337079	-	-	Inf	Inf	intron_variant,non_coding_transcript_variant	MODIFIER	-	ENSG00000261502	ENST00000563003.1	lncRNA	-	-	-	-	-	-	-9
chr16:63108803:CTA:CA	16	63108803	rs111290449	NA	NA	chr16:62294564:T:C	0.0680329	1	0.0337079	-	0.0308	Inf	1.09441	intron_variant,non_coding_transcript_variant	MODIFIER	-	ENSG00000261502	ENST00000563003.1	lncRNA	-	-	-	-	-	-	0.596
chr16:63112031:ATTCC:ATTTCC	16	63112031	rs112926369	NA	NA	chr16:62294564:T:C	0.0680329	1	0.0337079	-	0.0308	Inf	1.09441	intron_variant,non_coding_transcript_variant	MODIFIER	-	ENSG00000261502	ENST00000563003.1	lncRNA	-	-	-	-	-	-	2.673
chr16:63114564:TCAATCAC:TC	16	63114564	rs113569921	NA	NA	chr16:62294564:T:C	0.0680329	1	0.0337079	-	0.0308	Inf	1.09441	intron_variant,non_coding_transcript_variant	MODIFIER	-	ENSG00000261502	ENST00000563003.1	lncRNA	-	-	-	-	-	-	0.971
chr16:63121441:G:A	16	63121441	rs11864132	NA	NA	chr16:62294564:T:C	0.0719519	1	0.0355805	-	0.0308	Inf	1.15521	intron_variant,non_coding_transcript_variant	MODIFIER	-	ENSG00000261502	ENST00000563003.1	lncRNA	-	-	-	-	-	-	1.506
chr16:63124040:T:C	16	63124040	rs576460003	NA	NA	chr16:62294564:T:C	0.0680329	1	0.0337079	-	0.0308	Inf	1.09441	intron_variant,non_coding_transcript_variant	MODIFIER	-	ENSG00000261502	ENST00000563003.1	lncRNA	-	-	-	-	-	-	2.752
chr16:63124350:C:T	16	63124350	rs1046614867	NA	NA	chr16:62294564:T:C	0.0680329	1	0.0337079	-	-	Inf	Inf	intron_variant,non_coding_transcript_variant	MODIFIER	-	ENSG00000261502	ENST00000563003.1	lncRNA	-	-	-	-	-	-	1.72
chr16:63125803:TGGGGCCT:TGGGCCT	16	63125803	rs36168251	NA	NA	chr16:62294564:T:C	0.0680329	1	0.0337079	-	-	Inf	Inf	intron_variant,non_coding_transcript_variant	MODIFIER	-	ENSG00000261502	ENST00000563003.1	lncRNA	-	-	-	-	-	-	0.706
chr16:63126699:G:T	16	63126699	rs111386004	NA	NA	chr16:62294564:T:C	0.0680329	1	0.0337079	-	0.0308	Inf	1.09441	intron_variant,non_coding_transcript_variant	MODIFIER	-	ENSG00000261502	ENST00000563003.1	lncRNA	-	-	-	-	-	-	0.595
chr16:63134516:CTTTTTTTTTGTAAC:CATTTTTTGTAAC	16	63134516	rs1555499259	NA	NA	chr16:62294564:T:C	0.135422	0.903494	0.239726	-	-	Inf	Inf	upstream_gene_variant	MODIFIER	-	ENSG00000261502	ENST00000563003.1	lncRNA	-	-	-	-	-	-	-9
chr16:63151580:G:T	16	63151580	rs112173694	NA	NA	chr16:62294564:T:C	0.130941	0.954029	0.219101	-	0.2068	Inf	1.05948	intergenic_variant	MODIFIER	-	-	-	-	-	-	-	-	-	-	1.825
chr16:63232457:GCTCTCTCTCTCTCTCTCTCTTC:GCTCTCTCTCTCTCTTC	16	63232457	rs367778966	NA	NA	chr16:62294564:T:C	0.106665	1	0.0523256	-	-	Inf	Inf	intergenic_variant	MODIFIER	-	-	-	-	-	-	-	-	-	-	1.973
chr16:63293164:TTCT:TTCTCT	16	63293164	rs35157522	NA	NA	chr16:62294564:T:C	0.0680329	1	0.0337079	-	0.002	Inf	16.854	intergenic_variant	MODIFIER	-	-	-	-	-	-	-	-	-	-	3.276
chr16:63376854:T:C	16	63376854	rs187903424	NA	NA	chr16:62294564:T:C	0.0680329	1	0.0337079	-	0.001	Inf	33.7079	intron_variant,non_coding_transcript_variant	MODIFIER	-	ENSG00000260658	ENST00000568932.5	lncRNA	-	-	-	-	-	-	3.71
chr16:63388295:GTTCCCT:GT	16	63388295	rs142551332	NA	NA	chr16:62294564:T:C	0.0609131	0.902281	0.127341	-	0.2167	Inf	0.587637	intron_variant,non_coding_transcript_variant	MODIFIER	-	ENSG00000260658	ENST00000568932.5	lncRNA	-	-	-	-	-	-	2.572
chr16:63393592:G:T	16	63393592	rs113350460	NA	NA	chr16:62294564:T:C	0.0761553	0.918081	0.149813	-	0.2237	Inf	0.669705	intron_variant,non_coding_transcript_variant	MODIFIER	-	ENSG00000260658	ENST00000568932.5	lncRNA	-	-	-	-	-	-	3.097
chr16:63393592:G:T	16	63393592	rs113350460	NA	NA	chr16:62294564:T:C	0.0761553	0.918081	0.149813	-	0.2237	Inf	0.669705	upstream_gene_variant	MODIFIER	-	ENSG00000279225	ENST00000624988.1	TEC	-	-	-	-	-	-	3.097
chr16:63632194:C:T	16	63632194	rs9924042	NA	NA	chr16:62294564:T:C	0.0541411	1	0.0955056	-	0.1252	Inf	0.762824	intergenic_variant	MODIFIER	-	-	-	-	-	-	-	-	-	-	2.229
chr16:63634849:CTTTTTTTTTGAG:CTTTTTTTTGAG	16	63634849	rs60150684	NA	NA	chr16:62294564:T:C	0.0553172	1	0.0973783	-	0.1272	Inf	0.765553	intergenic_variant	MODIFIER	-	-	-	-	-	-	-	-	-	-	1.185
chr16:63806975:A:G	16	63806975	rs192746989	NA	NA	chr16:62294564:T:C	0.162193	1	0.076779	-	0.002	Inf	38.3895	intergenic_variant	MODIFIER	-	-	-	-	-	-	-	-	-	-	3.724
chr16:64036879:CAG:CG	16	64036879	rs200952285	NA	NA	chr16:62294564:T:C	0.0680329	1	0.0337079	-	0.0139	Inf	2.42503	intergenic_variant	MODIFIER	-	-	-	-	-	-	-	-	-	-	1.514
chr16:64108146:CCATAGA:CA	16	64108146	rs538771748	NA	NA	chr16:62294564:T:C	0.0680329	1	0.0337079	-	0.0109	Inf	3.09247	intergenic_variant	MODIFIER	-	-	-	-	-	-	-	-	-	-	0.836
chr16:64149137:A:C	16	64149137	rs903609904	NA	NA	chr16:62294564:T:C	0.064129	1	0.0318352	-	-	Inf	Inf	intergenic_variant	MODIFIER	-	-	-	-	-	-	-	-	-	-	1.545
chr16:64208002:AGAGAACTG:AG	16	64208002	rs564863105	NA	NA	chr16:62294564:T:C	0.0525074	1	0.0262172	-	0.0169	Inf	1.55131	intergenic_variant	MODIFIER	-	-	-	-	-	-	-	-	-	-	8.817
chr16:64472450:G:T	16	64472450	rs535800540	NA	NA	chr16:62294564:T:C	0.0680329	1	0.0337079	-	-	Inf	Inf	intron_variant,non_coding_transcript_variant	MODIFIER	-	ENSG00000259846	ENST00000564046.1	lncRNA	-	-	-	-	-	-	1.2
chr16:64512372:GAACAAACAAAT:GAACAAAT	16	64512372	rs145250737	NA	NA	chr16:62294564:T:C	0.0553172	1	0.0973783	-	0.1789	Inf	0.544317	intron_variant,non_coding_transcript_variant	MODIFIER	-	ENSG00000259846	ENST00000564046.1	lncRNA	-	-	-	-	-	-	0.858
chr16:64520520:GTTTTTATG:GTTTTATG	16	64520520	rs149492137	NA	NA	chr16:62294564:T:C	0.0553172	1	0.0973783	-	0.1789	Inf	0.544317	intron_variant,non_coding_transcript_variant	MODIFIER	-	ENSG00000259846	ENST00000564046.1	lncRNA	-	-	-	-	-	-	0.281
chr16:64526589:GTTTTTTGTCTG:GTTTTTGTCTG	16	64526589	rs562787990	NA	NA	chr16:62294564:T:C	0.0680329	1	0.0337079	-	-	Inf	Inf	intron_variant,non_coding_transcript_variant	MODIFIER	-	ENSG00000259846	ENST00000564046.1	lncRNA	-	-	-	-	-	-	1.444
chr16:64550100:A:G	16	64550100	rs578129447	NA	NA	chr16:62294564:T:C	0.0680329	1	0.0337079	-	0.001	Inf	33.7079	intron_variant,non_coding_transcript_variant	MODIFIER	-	ENSG00000259846	ENST00000564046.1	lncRNA	-	-	-	-	-	-	4.328
chr16:64584851:TTTTTCCTGTCAGTCTGTCT:TT	16	64584851	rs774687669	NA	NA	chr16:62294564:T:C	0.145292	0.946465	0.076779	-	-	Inf	Inf	regulatory_region_variant	MODIFIER	-	-	ENSR00001002491	open_chromatin_region	-	-	-	-	-	-	1.836
chr16:64584851:TTTTTCCTGTCAGTCTGTCT:TT	16	64584851	rs774687669	NA	NA	chr16:62294564:T:C	0.145292	0.946465	0.076779	-	-	Inf	Inf	intron_variant,non_coding_transcript_variant	MODIFIER	-	ENSG00000259846	ENST00000564046.1	lncRNA	-	-	-	-	-	-	1.836
chr16:64586880:C:T	16	64586880	rs147443561	NA	NA	chr16:62294564:T:C	0.0680329	1	0.0337079	-	0.001	Inf	33.7079	regulatory_region_variant	MODIFIER	-	-	ENSR00001002492	enhancer	-	-	-	-	-	-	0.236
chr16:64586880:C:T	16	64586880	rs147443561	NA	NA	chr16:62294564:T:C	0.0680329	1	0.0337079	-	0.001	Inf	33.7079	intron_variant,non_coding_transcript_variant	MODIFIER	-	ENSG00000259846	ENST00000564046.1	lncRNA	-	-	-	-	-	-	0.236
chr16:64637679:T:G	16	64637679	rs12445040	NA	NA	chr16:62294564:T:C	0.0680329	1	0.0337079	-	0.0388	Inf	0.86876	intergenic_variant	MODIFIER	-	-	-	-	-	-	-	-	-	-	3.789
chr16:64639132:CTTGA:CGA	16	64639132	rs541505854	NA	NA	chr16:62294564:T:C	0.0680329	1	0.0337079	-	-	Inf	Inf	intergenic_variant	MODIFIER	-	-	-	-	-	-	-	-	-	-	7.591
chr16:64673018:G:A	16	64673018	rs190493592	NA	NA	chr16:62294564:T:C	0.149539	0.947736	0.0786517	-	0.001	Inf	78.6517	intergenic_variant	MODIFIER	-	-	-	-	-	-	-	-	-	-	5.958
chr16:64862786:T:A	16	64862786	rs7189027	NA	NA	chr16:62294564:T:C	0.150385	0.904451	0.0861423	-	0.8529	Inf	0.100999	intergenic_variant	MODIFIER	-	-	-	-	-	-	-	-	-	-	1.725
chr16:65173923:AG:CC	16	65173923	rs34157590	NA	NA	chr16:62294564:T:C	0.0676807	1	0.107477	-	-	Inf	Inf	intron_variant,non_coding_transcript_variant	MODIFIER	LINC02126	ENSG00000259847	ENST00000563754.2	lncRNA	-	-	-	-	-	-	-9
chr16:65173923:AG:CC	16	65173923	rs34157590	NA	NA	chr16:62294564:T:C	0.0676807	1	0.107477	-	-	Inf	Inf	intron_variant,non_coding_transcript_variant	MODIFIER	LINC02126	ENSG00000259847	ENST00000562742.2	lncRNA	-	-	-	-	-	-	-9
chr16:65180652:C:T	16	65180652	rs139054045	NA	NA	chr16:62294564:T:C	0.141866	0.900041	0.082397	-	0.0099	Inf	8.32293	upstream_gene_variant	MODIFIER	LINC02126	ENSG00000259847	ENST00000562742.2	lncRNA	-	-	-	-	-	-	0.367
chr16:65180652:C:T	16	65180652	rs139054045	NA	NA	chr16:62294564:T:C	0.141866	0.900041	0.082397	-	0.0099	Inf	8.32293	upstream_gene_variant	MODIFIER	LINC02126	ENSG00000259847	ENST00000563754.2	lncRNA	-	-	-	-	-	-	0.367
chr16:65277947:C:T	16	65277947	rs191697571	NA	NA	chr16:62294564:T:C	0.141866	0.900041	0.082397	-	0.0099	Inf	8.32293	intron_variant,non_coding_transcript_variant	MODIFIER	-	ENSG00000260364	ENST00000562656.1	lncRNA	-	-	-	-	-	-	0.725
chr16:65544134:AGAAG:AGAAGGGAGGGAG	16	65544134	rs1206952967	NA	NA	chr16:62294564:T:C	0.0823096	1	0.14135	-	-	Inf	Inf	intron_variant,non_coding_transcript_variant	MODIFIER	LINC00922	ENSG00000261742	ENST00000564041.5	lncRNA	-	-	-	-	-	-	0.939
chr16:65544134:AGAAG:AGAAGGGAGGGAG	16	65544134	rs1206952967	NA	NA	chr16:62294564:T:C	0.0823096	1	0.14135	-	-	Inf	Inf	intron_variant,non_coding_transcript_variant	MODIFIER	LINC00922	ENSG00000261742	ENST00000656349.1	lncRNA	-	-	-	-	-	-	0.939
chr16:65544134:AGAAG:AGAAGGGAGGGAG	16	65544134	rs1206952967	NA	NA	chr16:62294564:T:C	0.0823096	1	0.14135	-	-	Inf	Inf	intron_variant,non_coding_transcript_variant	MODIFIER	LINC00922	ENSG00000261742	ENST00000663762.1	lncRNA	-	-	-	-	-	-	0.939
chr16:65544134:AGAAG:AGAAGGGAGGGAG	16	65544134	rs1206952967	NA	NA	chr16:62294564:T:C	0.0823096	1	0.14135	-	-	Inf	Inf	intron_variant,non_coding_transcript_variant	MODIFIER	LINC00922	ENSG00000261742	ENST00000568492.1	lncRNA	-	-	-	-	-	-	0.939
chr16:65544134:AGAAG:AGAAGGGAGGGAG	16	65544134	rs1206952967	NA	NA	chr16:62294564:T:C	0.0823096	1	0.14135	-	-	Inf	Inf	intron_variant,non_coding_transcript_variant	MODIFIER	LINC00922	ENSG00000261742	ENST00000569736.5	lncRNA	-	-	-	-	-	-	0.939
chr16:65544134:AGAAG:AGAAGGGAGGGAG	16	65544134	rs1206952967	NA	NA	chr16:62294564:T:C	0.0823096	1	0.14135	-	-	Inf	Inf	regulatory_region_variant	MODIFIER	-	-	ENSR00000539848	open_chromatin_region	-	-	-	-	-	-	0.939
chr16:65544134:AGAAG:AGAAGGGAGGGAG	16	65544134	rs1206952967	NA	NA	chr16:62294564:T:C	0.0823096	1	0.14135	-	-	Inf	Inf	intron_variant,non_coding_transcript_variant	MODIFIER	LINC00922	ENSG00000261742	ENST00000663867.1	lncRNA	-	-	-	-	-	-	0.939
chr16:65544134:AGAAG:AGAAGGGAGGGAG	16	65544134	rs1206952967	NA	NA	chr16:62294564:T:C	0.0823096	1	0.14135	-	-	Inf	Inf	intron_variant,non_coding_transcript_variant	MODIFIER	LINC00922	ENSG00000261742	ENST00000663911.1	lncRNA	-	-	-	-	-	-	0.939
chr16:65587344:CTTTTTTTTTTTTTTTTTGAGATGG:CTTTTTTTTTTTTTTTTTTGAGATGG	16	65587344	rs1299588842	NA	NA	chr16:62294564:T:C	0.0549636	1	0.097166	-	-	Inf	Inf	intron_variant,non_coding_transcript_variant	MODIFIER	-	ENSG00000261818	ENST00000563811.1	lncRNA	-	-	-	-	-	-	0.22
chr16:65598036:TAAAAAAATTTAAATAAAAATTTG:TAAAAAAAATTTAAATAAAAATTTG	16	65598036	rs61421333	NA	NA	chr16:62294564:T:C	0.0506418	1	0.0898876	-	0.0696	Inf	1.29149	downstream_gene_variant	MODIFIER	-	ENSG00000260004	ENST00000568659.1	lncRNA	-	-	-	-	-	-	3.797
chr16:65598036:TAAAAAAATTTAAATAAAAATTTG:TAAAAAAAATTTAAATAAAAATTTG	16	65598036	rs61421333	NA	NA	chr16:62294564:T:C	0.0506418	1	0.0898876	-	0.0696	Inf	1.29149	intron_variant,non_coding_transcript_variant	MODIFIER	-	ENSG00000261818	ENST00000563811.1	lncRNA	-	-	-	-	-	-	3.797
chr16:65712721:CATATATATAAATATATATAAATATATAAATATATATG:CATATATATAAATATATATAAATATATAAAGATATATG	16	65712721	rs966692647	NA	NA	chr16:62294564:T:C	0.152818	0.945434	0.0809717	-	-	Inf	Inf	intergenic_variant	MODIFIER	-	-	-	-	-	-	-	-	-	-	1.324
chr16:65755934:CAAAAAAAAAAAAGTGAGAT:CAAAAAAAAAAAAAGTGAGAT	16	65755934	rs35202231	NA	NA	chr16:62294564:T:C	0.0636958	1	0.117241	-	0.5875	Inf	0.199559	intergenic_variant	MODIFIER	-	-	-	-	-	-	-	-	-	-	3.237
chr16:65761300:G:A	16	65761300	rs8044962	NA	NA	chr16:62294564:T:C	0.060086	0.903766	0.125468	-	0.8996	Inf	0.139471	regulatory_region_variant	MODIFIER	-	-	ENSR00000539909	enhancer	-	-	-	-	-	-	11.78
chr16:65761300:G:A	16	65761300	rs8044962	NA	NA	chr16:62294564:T:C	0.060086	0.903766	0.125468	-	0.8996	Inf	0.139471	intergenic_variant	MODIFIER	-	-	-	-	-	-	-	-	-	-	11.78
chr16:65761935:A:G	16	65761935	rs55996701	NA	NA	chr16:62294564:T:C	0.060086	0.903766	0.125468	-	0.8996	Inf	0.139471	intergenic_variant	MODIFIER	-	-	-	-	-	-	-	-	-	-	3.745
chr16:65767508:A:G	16	65767508	rs1966502	NA	NA	chr16:62294564:T:C	0.060086	0.903766	0.125468	-	0.8996	Inf	0.139471	intergenic_variant	MODIFIER	-	-	-	-	-	-	-	-	-	-	1.221
chr16:65767508:A:G	16	65767508	rs1966502	NA	NA	chr16:62294564:T:C	0.060086	0.903766	0.125468	-	0.8996	Inf	0.139471	regulatory_region_variant	MODIFIER	-	-	ENSR00000539911	enhancer	-	-	-	-	-	-	1.221
chr16:65768602:G:C	16	65768602	rs12928664	NA	NA	chr16:62294564:T:C	0.060086	0.903766	0.125468	-	0.8956	Inf	0.140094	intergenic_variant	MODIFIER	-	-	-	-	-	-	-	-	-	-	2.565
chr16:65768628:T:C	16	65768628	rs12929469	NA	NA	chr16:62294564:T:C	0.060086	0.903766	0.125468	-	0.8956	Inf	0.140094	intergenic_variant	MODIFIER	-	-	-	-	-	-	-	-	-	-	5.64
chr16:65768982:A:G	16	65768982	rs12149751	NA	NA	chr16:62294564:T:C	0.060086	0.903766	0.125468	-	0.8956	Inf	0.140094	regulatory_region_variant	MODIFIER	-	-	ENSR00001209553	enhancer	-	-	-	-	-	-	3.029
chr16:65768982:A:G	16	65768982	rs12149751	NA	NA	chr16:62294564:T:C	0.060086	0.903766	0.125468	-	0.8956	Inf	0.140094	intergenic_variant	MODIFIER	-	-	-	-	-	-	-	-	-	-	3.029
chr16:65770051:T:G	16	65770051	rs10153150	NA	NA	chr16:62294564:T:C	0.060086	0.903766	0.125468	-	0.8986	Inf	0.139626	intergenic_variant	MODIFIER	-	-	-	-	-	-	-	-	-	-	2.534
chr16:65770051:T:G	16	65770051	rs10153150	NA	NA	chr16:62294564:T:C	0.060086	0.903766	0.125468	-	0.8986	Inf	0.139626	regulatory_region_variant	MODIFIER	-	-	ENSR00000086877	open_chromatin_region	-	-	-	-	-	-	2.534
chr16:65770593:C:T	16	65770593	rs465039	NA	NA	chr16:62294564:T:C	0.060086	0.903766	0.125468	-	0.8936	Inf	0.140407	intergenic_variant	MODIFIER	-	-	-	-	-	-	-	-	-	-	3.996
chr16:65770828:C:T	16	65770828	rs463241	NA	NA	chr16:62294564:T:C	0.060086	0.903766	0.125468	-	0.8946	Inf	0.14025	intergenic_variant	MODIFIER	-	-	-	-	-	-	-	-	-	-	5.956
chr16:65771168:C:T	16	65771168	rs465026	NA	NA	chr16:62294564:T:C	0.060086	0.903766	0.125468	-	0.8946	Inf	0.14025	intergenic_variant	MODIFIER	-	-	-	-	-	-	-	-	-	-	3.008
chr16:65771168:C:T	16	65771168	rs465026	NA	NA	chr16:62294564:T:C	0.060086	0.903766	0.125468	-	0.8946	Inf	0.14025	regulatory_region_variant	MODIFIER	-	-	ENSR00001209554	open_chromatin_region	-	-	-	-	-	-	3.008
chr16:65771565:A:C	16	65771565	rs465801	NA	NA	chr16:62294564:T:C	0.060086	0.903766	0.125468	-	0.8946	Inf	0.14025	intergenic_variant	MODIFIER	-	-	-	-	-	-	-	-	-	-	18.83
chr16:65772260:C:T	16	65772260	rs455399	NA	NA	chr16:62294564:T:C	0.060086	0.903766	0.125468	-	0.8946	Inf	0.14025	regulatory_region_variant	MODIFIER	-	-	ENSR00000539913	promoter_flanking_region	-	-	-	-	-	-	0.414
chr16:65772260:C:T	16	65772260	rs455399	NA	NA	chr16:62294564:T:C	0.060086	0.903766	0.125468	-	0.8946	Inf	0.14025	intergenic_variant	MODIFIER	-	-	-	-	-	-	-	-	-	-	0.414
chr16:65773440:G:C	16	65773440	rs1075055	NA	NA	chr16:62294564:T:C	0.060086	0.903766	0.125468	-	0.8946	Inf	0.14025	intergenic_variant	MODIFIER	-	-	-	-	-	-	-	-	-	-	1.572
chr16:65773440:G:C	16	65773440	rs1075055	NA	NA	chr16:62294564:T:C	0.060086	0.903766	0.125468	-	0.8946	Inf	0.14025	TF_binding_site_variant	MODIFIER	-	-	ENSM00208413626	-	-	-	-	-	-	-	1.572
chr16:65773440:G:C	16	65773440	rs1075055	NA	NA	chr16:62294564:T:C	0.060086	0.903766	0.125468	-	0.8946	Inf	0.14025	regulatory_region_variant	MODIFIER	-	-	ENSR00000539913	promoter_flanking_region	-	-	-	-	-	-	1.572
chr16:65773440:G:C	16	65773440	rs1075055	NA	NA	chr16:62294564:T:C	0.060086	0.903766	0.125468	-	0.8946	Inf	0.14025	TF_binding_site_variant	MODIFIER	-	-	ENSM00208475509	-	-	-	-	-	-	-	1.572
chr16:65774597:G:T	16	65774597	rs462974	NA	NA	chr16:62294564:T:C	0.060086	0.903766	0.125468	-	0.8946	Inf	0.14025	intergenic_variant	MODIFIER	-	-	-	-	-	-	-	-	-	-	0.199
chr16:65774902:A:G	16	65774902	rs456441	NA	NA	chr16:62294564:T:C	0.060086	0.903766	0.125468	-	0.8946	Inf	0.14025	intergenic_variant	MODIFIER	-	-	-	-	-	-	-	-	-	-	8.753
chr16:65774927:A:C	16	65774927	rs457270	NA	NA	chr16:62294564:T:C	0.060086	0.903766	0.125468	-	0.8946	Inf	0.14025	intergenic_variant	MODIFIER	-	-	-	-	-	-	-	-	-	-	6.46
chr16:65777061:C:T	16	65777061	rs460119	NA	NA	chr16:62294564:T:C	0.060086	0.903766	0.125468	-	0.8936	Inf	0.140407	intergenic_variant	MODIFIER	-	-	-	-	-	-	-	-	-	-	4.653
chr16:65777328:T:A	16	65777328	rs461707	NA	NA	chr16:62294564:T:C	0.060086	0.903766	0.125468	-	0.8936	Inf	0.140407	intergenic_variant	MODIFIER	-	-	-	-	-	-	-	-	-	-	4.238
chr16:65777614:G:A	16	65777614	rs456385	NA	NA	chr16:62294564:T:C	0.060086	0.903766	0.125468	-	0.8936	Inf	0.140407	intergenic_variant	MODIFIER	-	-	-	-	-	-	-	-	-	-	5.785
chr16:65778634:T:C	16	65778634	rs4785851	NA	NA	chr16:62294564:T:C	0.060086	0.903766	0.125468	-	0.8946	Inf	0.14025	intergenic_variant	MODIFIER	-	-	-	-	-	-	-	-	-	-	1.28
chr16:65778977:A:G	16	65778977	rs6499035	NA	NA	chr16:62294564:T:C	0.060086	0.903766	0.125468	-	0.8936	Inf	0.140407	intergenic_variant	MODIFIER	-	-	-	-	-	-	-	-	-	-	3.504
chr16:65779308:G:C	16	65779308	rs6499036	NA	NA	chr16:62294564:T:C	0.060086	0.903766	0.125468	-	0.8936	Inf	0.140407	intergenic_variant	MODIFIER	-	-	-	-	-	-	-	-	-	-	15.07
chr16:65779525:A:G	16	65779525	rs9933032	NA	NA	chr16:62294564:T:C	0.060086	0.903766	0.125468	-	0.8936	Inf	0.140407	intergenic_variant	MODIFIER	-	-	-	-	-	-	-	-	-	-	0.496
chr16:65779633:T:C	16	65779633	rs8052497	NA	NA	chr16:62294564:T:C	0.060086	0.903766	0.125468	-	0.8946	Inf	0.14025	intergenic_variant	MODIFIER	-	-	-	-	-	-	-	-	-	-	6.246
chr16:65779761:A:C	16	65779761	rs418699	NA	NA	chr16:62294564:T:C	0.060086	0.903766	0.125468	-	0.8936	Inf	0.140407	intergenic_variant	MODIFIER	-	-	-	-	-	-	-	-	-	-	0.401
chr16:65780046:T:C	16	65780046	rs376429	NA	NA	chr16:62294564:T:C	0.060086	0.903766	0.125468	-	0.8946	Inf	0.14025	intergenic_variant	MODIFIER	-	-	-	-	-	-	-	-	-	-	0.903
chr16:65780108:AG:GC	16	65780108	rs35827047	NA	NA	chr16:62294564:T:C	0.060086	0.903766	0.125468	-	-	Inf	Inf	intergenic_variant	MODIFIER	-	-	-	-	-	-	-	-	-	-	-9
chr16:65780453:G:C	16	65780453	rs466221	NA	NA	chr16:62294564:T:C	0.060086	0.903766	0.125468	-	0.8936	Inf	0.140407	intergenic_variant	MODIFIER	-	-	-	-	-	-	-	-	-	-	6.078
chr16:65780912:G:A	16	65780912	rs560996	NA	NA	chr16:62294564:T:C	0.0585922	0.900159	0.123596	-	0.8936	Inf	0.138312	intergenic_variant	MODIFIER	-	-	-	-	-	-	-	-	-	-	0.444
chr16:65781006:G:A	16	65781006	rs1816118	NA	NA	chr16:62294564:T:C	0.0585922	0.900159	0.123596	-	0.8936	Inf	0.138312	intergenic_variant	MODIFIER	-	-	-	-	-	-	-	-	-	-	1.178
chr16:65781165:G:T	16	65781165	rs1816119	NA	NA	chr16:62294564:T:C	0.060086	0.903766	0.125468	-	0.8936	Inf	0.140407	intergenic_variant	MODIFIER	-	-	-	-	-	-	-	-	-	-	1.387
chr16:65781770:C:T	16	65781770	rs9939127	NA	NA	chr16:62294564:T:C	0.060086	0.903766	0.125468	-	0.8936	Inf	0.140407	intergenic_variant	MODIFIER	-	-	-	-	-	-	-	-	-	-	4.811
chr16:65781770:C:T	16	65781770	rs9939127	NA	NA	chr16:62294564:T:C	0.060086	0.903766	0.125468	-	0.8936	Inf	0.140407	regulatory_region_variant	MODIFIER	-	-	ENSR00001209555	enhancer	-	-	-	-	-	-	4.811
chr16:65782241:TG:CA	16	65782241	rs34736906	NA	NA	chr16:62294564:T:C	0.060086	0.903766	0.125468	-	-	Inf	Inf	intergenic_variant	MODIFIER	-	-	-	-	-	-	-	-	-	-	-9
chr16:65783516:G:A	16	65783516	rs458388	NA	NA	chr16:62294564:T:C	0.060086	0.903766	0.125468	-	0.8946	Inf	0.14025	intergenic_variant	MODIFIER	-	-	-	-	-	-	-	-	-	-	0.525
chr16:65783516:G:A	16	65783516	rs458388	NA	NA	chr16:62294564:T:C	0.060086	0.903766	0.125468	-	0.8946	Inf	0.14025	regulatory_region_variant	MODIFIER	-	-	ENSR00000539916	promoter_flanking_region	-	-	-	-	-	-	0.525
chr16:65783572:A:G	16	65783572	rs461454	NA	NA	chr16:62294564:T:C	0.060086	0.903766	0.125468	-	0.8956	Inf	0.140094	regulatory_region_variant	MODIFIER	-	-	ENSR00000539916	promoter_flanking_region	-	-	-	-	-	-	0.55
chr16:65783572:A:G	16	65783572	rs461454	NA	NA	chr16:62294564:T:C	0.060086	0.903766	0.125468	-	0.8956	Inf	0.140094	intergenic_variant	MODIFIER	-	-	-	-	-	-	-	-	-	-	0.55
chr16:65784005:A:G	16	65784005	rs461635	NA	NA	chr16:62294564:T:C	0.060086	0.903766	0.125468	-	0.8946	Inf	0.14025	regulatory_region_variant	MODIFIER	-	-	ENSR00000539916	promoter_flanking_region	-	-	-	-	-	-	0.282
chr16:65784005:A:G	16	65784005	rs461635	NA	NA	chr16:62294564:T:C	0.060086	0.903766	0.125468	-	0.8946	Inf	0.14025	intergenic_variant	MODIFIER	-	-	-	-	-	-	-	-	-	-	0.282
chr16:65784304:G:A	16	65784304	rs4785852	NA	NA	chr16:62294564:T:C	0.060086	0.903766	0.125468	-	0.8936	Inf	0.140407	intergenic_variant	MODIFIER	-	-	-	-	-	-	-	-	-	-	0.062
chr16:65784498:A:G	16	65784498	rs4785853	NA	NA	chr16:62294564:T:C	0.060086	0.903766	0.125468	-	0.8936	Inf	0.140407	intergenic_variant	MODIFIER	-	-	-	-	-	-	-	-	-	-	0.304
chr16:65785273:C:T	16	65785273	rs403718	NA	NA	chr16:62294564:T:C	0.060086	0.903766	0.125468	-	0.8946	Inf	0.14025	intergenic_variant	MODIFIER	-	-	-	-	-	-	-	-	-	-	0.374
chr16:65785279:A:G	16	65785279	rs408981	NA	NA	chr16:62294564:T:C	0.060086	0.903766	0.125468	-	0.8946	Inf	0.14025	intergenic_variant	MODIFIER	-	-	-	-	-	-	-	-	-	-	0.151
chr16:65785287:A:T	16	65785287	rs424432	NA	NA	chr16:62294564:T:C	0.060086	0.903766	0.125468	-	0.8946	Inf	0.14025	intergenic_variant	MODIFIER	-	-	-	-	-	-	-	-	-	-	3.962
chr16:65785327:G:A	16	65785327	rs413279	NA	NA	chr16:62294564:T:C	0.060086	0.903766	0.125468	-	0.8946	Inf	0.14025	intergenic_variant	MODIFIER	-	-	-	-	-	-	-	-	-	-	6.198
chr16:65785403:GC:AG	16	65785403	rs67972746	NA	NA	chr16:62294564:T:C	0.060086	0.903766	0.125468	-	-	Inf	Inf	intergenic_variant	MODIFIER	-	-	-	-	-	-	-	-	-	-	-9
chr16:65785646:C:T	16	65785646	rs4785854	NA	NA	chr16:62294564:T:C	0.060086	0.903766	0.125468	-	0.8946	Inf	0.14025	intergenic_variant	MODIFIER	-	-	-	-	-	-	-	-	-	-	0.245
chr16:65785658:T:C	16	65785658	rs4785855	NA	NA	chr16:62294564:T:C	0.060086	0.903766	0.125468	-	0.8946	Inf	0.14025	intergenic_variant	MODIFIER	-	-	-	-	-	-	-	-	-	-	0.542
chr16:65785699:TCTG:GCTA	16	65785699	-	NA	NA	chr16:62294564:T:C	0.060086	0.903766	0.125468	-	-	Inf	Inf	intergenic_variant	MODIFIER	-	-	-	-	-	-	-	-	-	-	-9
chr16:65785908:A:T	16	65785908	rs4785858	NA	NA	chr16:62294564:T:C	0.060086	0.903766	0.125468	-	0.8946	Inf	0.14025	intergenic_variant	MODIFIER	-	-	-	-	-	-	-	-	-	-	1.96
chr16:65786003:T:C	16	65786003	rs4785859	NA	NA	chr16:62294564:T:C	0.060086	0.903766	0.125468	-	0.8946	Inf	0.14025	intergenic_variant	MODIFIER	-	-	-	-	-	-	-	-	-	-	1.566
chr16:65786321:G:A	16	65786321	rs7198701	NA	NA	chr16:62294564:T:C	0.060086	0.903766	0.125468	-	0.8956	Inf	0.140094	intergenic_variant	MODIFIER	-	-	-	-	-	-	-	-	-	-	3.734
chr16:65786336:CTTTTCA:CTTATTTTTCA	16	65786336	rs10690509	NA	NA	chr16:62294564:T:C	0.060086	0.903766	0.125468	-	0.8956	Inf	0.140094	intergenic_variant	MODIFIER	-	-	-	-	-	-	-	-	-	-	5.762
chr16:65786945:T:C	16	65786945	rs6499039	NA	NA	chr16:62294564:T:C	0.060086	0.903766	0.125468	-	0.8986	Inf	0.139626	intergenic_variant	MODIFIER	-	-	-	-	-	-	-	-	-	-	0.674
chr16:65787054:C:T	16	65787054	rs6499040	NA	NA	chr16:62294564:T:C	0.060086	0.903766	0.125468	-	0.8956	Inf	0.140094	intergenic_variant	MODIFIER	-	-	-	-	-	-	-	-	-	-	0.051
chr16:65787122:C:G	16	65787122	rs6499041	NA	NA	chr16:62294564:T:C	0.060086	0.903766	0.125468	-	0.8956	Inf	0.140094	regulatory_region_variant	MODIFIER	-	-	ENSR00000086880	open_chromatin_region	-	-	-	-	-	-	6.294
chr16:65787122:C:G	16	65787122	rs6499041	NA	NA	chr16:62294564:T:C	0.060086	0.903766	0.125468	-	0.8956	Inf	0.140094	intergenic_variant	MODIFIER	-	-	-	-	-	-	-	-	-	-	6.294
chr16:65787163:G:A	16	65787163	rs6499042	NA	NA	chr16:62294564:T:C	0.060086	0.903766	0.125468	-	0.8936	Inf	0.140407	regulatory_region_variant	MODIFIER	-	-	ENSR00000086880	open_chromatin_region	-	-	-	-	-	-	0.064
chr16:65787163:G:A	16	65787163	rs6499042	NA	NA	chr16:62294564:T:C	0.060086	0.903766	0.125468	-	0.8936	Inf	0.140407	intergenic_variant	MODIFIER	-	-	-	-	-	-	-	-	-	-	0.064
chr16:65787253:G:T	16	65787253	rs2018846	NA	NA	chr16:62294564:T:C	0.060086	0.903766	0.125468	-	0.8956	Inf	0.140094	regulatory_region_variant	MODIFIER	-	-	ENSR00000086880	open_chromatin_region	-	-	-	-	-	-	1.643
chr16:65787253:G:T	16	65787253	rs2018846	NA	NA	chr16:62294564:T:C	0.060086	0.903766	0.125468	-	0.8956	Inf	0.140094	intergenic_variant	MODIFIER	-	-	-	-	-	-	-	-	-	-	1.643
chr16:65787310:C:T	16	65787310	rs185276	NA	NA	chr16:62294564:T:C	0.060086	0.903766	0.125468	-	0.8956	Inf	0.140094	regulatory_region_variant	MODIFIER	-	-	ENSR00000086880	open_chromatin_region	-	-	-	-	-	-	4.766
chr16:65787310:C:T	16	65787310	rs185276	NA	NA	chr16:62294564:T:C	0.060086	0.903766	0.125468	-	0.8956	Inf	0.140094	intergenic_variant	MODIFIER	-	-	-	-	-	-	-	-	-	-	4.766
chr16:65787370:C:T	16	65787370	rs185277	NA	NA	chr16:62294564:T:C	0.060086	0.903766	0.125468	-	0.8956	Inf	0.140094	regulatory_region_variant	MODIFIER	-	-	ENSR00000086880	open_chromatin_region	-	-	-	-	-	-	0.17
chr16:65787370:C:T	16	65787370	rs185277	NA	NA	chr16:62294564:T:C	0.060086	0.903766	0.125468	-	0.8956	Inf	0.140094	intergenic_variant	MODIFIER	-	-	-	-	-	-	-	-	-	-	0.17
chr16:65787488:G:A	16	65787488	rs171708	NA	NA	chr16:62294564:T:C	0.060086	0.903766	0.125468	-	0.8956	Inf	0.140094	intergenic_variant	MODIFIER	-	-	-	-	-	-	-	-	-	-	0.722
chr16:65787952:C:T	16	65787952	rs254539	NA	NA	chr16:62294564:T:C	0.060086	0.903766	0.125468	-	0.8956	Inf	0.140094	intergenic_variant	MODIFIER	-	-	-	-	-	-	-	-	-	-	15.16
chr16:65788095:T:C	16	65788095	rs254540	NA	NA	chr16:62294564:T:C	0.060086	0.903766	0.125468	-	0.8956	Inf	0.140094	intergenic_variant	MODIFIER	-	-	-	-	-	-	-	-	-	-	19.06
chr16:65788242:T:C	16	65788242	rs254542	NA	NA	chr16:62294564:T:C	0.060086	0.903766	0.125468	-	0.8956	Inf	0.140094	intergenic_variant	MODIFIER	-	-	-	-	-	-	-	-	-	-	15.15
chr16:65788868:A:G	16	65788868	rs254543	NA	NA	chr16:62294564:T:C	0.060086	0.903766	0.125468	-	0.8956	Inf	0.140094	intergenic_variant	MODIFIER	-	-	-	-	-	-	-	-	-	-	3.025
chr16:65789373:ACT:AGCT	16	65789373	rs11376712	NA	NA	chr16:62294564:T:C	0.060086	0.903766	0.125468	-	0.8956	Inf	0.140094	intergenic_variant	MODIFIER	-	-	-	-	-	-	-	-	-	-	0.585
chr16:65791829:C:T	16	65791829	rs4785860	NA	NA	chr16:62294564:T:C	0.060086	0.903766	0.125468	-	0.8946	Inf	0.14025	intergenic_variant	MODIFIER	-	-	-	-	-	-	-	-	-	-	0.025
chr16:65794203:C:A	16	65794203	rs95510	NA	NA	chr16:62294564:T:C	0.060086	0.903766	0.125468	-	0.8897	Inf	0.141023	regulatory_region_variant	MODIFIER	-	-	ENSR00000539919	CTCF_binding_site	-	-	-	-	-	-	4.703
chr16:65794203:C:A	16	65794203	rs95510	NA	NA	chr16:62294564:T:C	0.060086	0.903766	0.125468	-	0.8897	Inf	0.141023	intergenic_variant	MODIFIER	-	-	-	-	-	-	-	-	-	-	4.703
chr16:65803382:T:C	16	65803382	rs459226	NA	NA	chr16:62294564:T:C	0.060086	0.903766	0.125468	-	0.8986	Inf	0.139626	intergenic_variant	MODIFIER	-	-	-	-	-	-	-	-	-	-	6.288
chr16:65817487:C:T	16	65817487	rs27120	NA	NA	chr16:62294564:T:C	0.0547268	0.901411	0.116105	-	0.9076	Inf	0.127925	regulatory_region_variant	MODIFIER	-	-	ENSR00001209557	promoter_flanking_region	-	-	-	-	-	-	0.212
chr16:65817487:C:T	16	65817487	rs27120	NA	NA	chr16:62294564:T:C	0.0547268	0.901411	0.116105	-	0.9076	Inf	0.127925	intergenic_variant	MODIFIER	-	-	-	-	-	-	-	-	-	-	0.212
chr3:187848147:A:T	3	187848147	-	NA	NA	chr3:191857829:C:A	0.165103	1	0.00187266	-	-	Inf	Inf	intergenic_variant	MODIFIER	-	-	-	-	-	-	-	-	-	-	4.279
chr3:187860363:C:T	3	187860363	-	NA	NA	chr3:191857829:C:A	0.330827	1	0.00374532	-	-	Inf	Inf	intergenic_variant	MODIFIER	-	-	-	-	-	-	-	-	-	-	4.748
chr3:187863457:G:A	3	187863457	rs559689552	NA	NA	chr3:191857829:C:A	0.165103	1	0.00187266	-	0.002	Inf	0.93633	intergenic_variant	MODIFIER	-	-	-	-	-	-	-	-	-	-	1.554
chr3:188008200:G:A	3	188008200	rs116811418	NA	NA	chr3:191857829:C:A	0.165103	1	0.00187266	-	0.005	Inf	0.374532	upstream_gene_variant	MODIFIER	-	ENSG00000225058	ENST00000415940.1	lncRNA	-	-	-	-	-	-	1.396
chr3:188008200:G:A	3	188008200	rs116811418	NA	NA	chr3:191857829:C:A	0.165103	1	0.00187266	-	0.005	Inf	0.374532	upstream_gene_variant	MODIFIER	-	ENSG00000236412	ENST00000444379.1	lncRNA	-	-	-	-	-	-	1.396
chr3:188015983:C:T	3	188015983	rs148033605	NA	NA	chr3:191857829:C:A	0.198482	1	0.00189394	-	0.005	Inf	0.378788	intergenic_variant	MODIFIER	-	-	-	-	-	-	-	-	-	-	1.741
chr3:188034681:G:A	3	188034681	rs185807461	NA	NA	chr3:191857829:C:A	0.165103	1	0.00187266	-	0.005	Inf	0.374532	intergenic_variant	MODIFIER	-	-	-	-	-	-	-	-	-	-	0.904
chr3:188035788:A:C	3	188035788	rs188888544	NA	NA	chr3:191857829:C:A	0.165103	1	0.00187266	-	0.005	Inf	0.374532	intergenic_variant	MODIFIER	-	-	-	-	-	-	-	-	-	-	2.523
chr3:188153024:G:C	3	188153024	rs145711058	NA	NA	chr3:191857829:C:A	0.165103	1	0.00187266	-	0.007	Inf	0.267523	non_coding_transcript_exon_variant	MODIFIER	LPP-AS2	ENSG00000270959	ENST00000605573.1	lncRNA	1034	-	-	-	-	-	4.625
chr3:188153024:G:C	3	188153024	rs145711058	NA	NA	chr3:191857829:C:A	0.165103	1	0.00187266	-	0.007	Inf	0.267523	upstream_gene_variant	MODIFIER	LPP	ENSG00000145012	ENST00000617246.5	protein_coding	-	-	-	-	-	-	4.625
chr3:188153024:G:C	3	188153024	rs145711058	NA	NA	chr3:191857829:C:A	0.165103	1	0.00187266	-	0.007	Inf	0.267523	regulatory_region_variant	MODIFIER	-	-	ENSR00000163444	promoter	-	-	-	-	-	-	4.625
chr3:188153024:G:C	3	188153024	rs145711058	NA	NA	chr3:191857829:C:A	0.165103	1	0.00187266	-	0.007	Inf	0.267523	upstream_gene_variant	MODIFIER	LPP	ENSG00000145012	ENST00000414139.5	protein_coding	-	-	-	-	-	-	4.625
chr3:188153024:G:C	3	188153024	rs145711058	NA	NA	chr3:191857829:C:A	0.165103	1	0.00187266	-	0.007	Inf	0.267523	upstream_gene_variant	MODIFIER	LPP	ENSG00000145012	ENST00000416784.5	protein_coding	-	-	-	-	-	-	4.625
chr3:188153024:G:C	3	188153024	rs145711058	NA	NA	chr3:191857829:C:A	0.165103	1	0.00187266	-	0.007	Inf	0.267523	upstream_gene_variant	MODIFIER	LPP	ENSG00000145012	ENST00000448637.5	protein_coding	-	-	-	-	-	-	4.625
chr3:188153024:G:C	3	188153024	rs145711058	NA	NA	chr3:191857829:C:A	0.165103	1	0.00187266	-	0.007	Inf	0.267523	upstream_gene_variant	MODIFIER	LPP	ENSG00000145012	ENST00000430340.5	protein_coding	-	-	-	-	-	-	4.625
chr3:188153024:G:C	3	188153024	rs145711058	NA	NA	chr3:191857829:C:A	0.165103	1	0.00187266	-	0.007	Inf	0.267523	upstream_gene_variant	MODIFIER	LPP	ENSG00000145012	ENST00000454789.5	protein_coding	-	-	-	-	-	-	4.625
chr3:188154417:G:C	3	188154417	rs183110215	NA	NA	chr3:191857829:C:A	0.165103	1	0.00187266	-	0.007	Inf	0.267523	intron_variant	MODIFIER	LPP	ENSG00000145012	ENST00000416784.5	protein_coding	-	-	-	-	-	-	17.11
chr3:188154417:G:C	3	188154417	rs183110215	NA	NA	chr3:191857829:C:A	0.165103	1	0.00187266	-	0.007	Inf	0.267523	upstream_gene_variant	MODIFIER	LPP-AS2	ENSG00000270959	ENST00000605573.1	lncRNA	-	-	-	-	-	-	17.11
chr3:188154417:G:C	3	188154417	rs183110215	NA	NA	chr3:191857829:C:A	0.165103	1	0.00187266	-	0.007	Inf	0.267523	intron_variant	MODIFIER	LPP	ENSG00000145012	ENST00000617246.5	protein_coding	-	-	-	-	-	-	17.11
chr3:188154417:G:C	3	188154417	rs183110215	NA	NA	chr3:191857829:C:A	0.165103	1	0.00187266	-	0.007	Inf	0.267523	regulatory_region_variant	MODIFIER	-	-	ENSR00000163444	promoter	-	-	-	-	-	-	17.11
chr3:188154417:G:C	3	188154417	rs183110215	NA	NA	chr3:191857829:C:A	0.165103	1	0.00187266	-	0.007	Inf	0.267523	intron_variant	MODIFIER	LPP	ENSG00000145012	ENST00000454789.5	protein_coding	-	-	-	-	-	-	17.11
chr3:188154417:G:C	3	188154417	rs183110215	NA	NA	chr3:191857829:C:A	0.165103	1	0.00187266	-	0.007	Inf	0.267523	TF_binding_site_variant	MODIFIER	-	-	ENSM00201626710	-	-	-	-	-	-	-	17.11
chr3:188154417:G:C	3	188154417	rs183110215	NA	NA	chr3:191857829:C:A	0.165103	1	0.00187266	-	0.007	Inf	0.267523	intron_variant	MODIFIER	LPP	ENSG00000145012	ENST00000430340.5	protein_coding	-	-	-	-	-	-	17.11
chr3:188154417:G:C	3	188154417	rs183110215	NA	NA	chr3:191857829:C:A	0.165103	1	0.00187266	-	0.007	Inf	0.267523	intron_variant	MODIFIER	LPP	ENSG00000145012	ENST00000448637.5	protein_coding	-	-	-	-	-	-	17.11
chr3:188154417:G:C	3	188154417	rs183110215	NA	NA	chr3:191857829:C:A	0.165103	1	0.00187266	-	0.007	Inf	0.267523	intron_variant	MODIFIER	LPP	ENSG00000145012	ENST00000414139.5	protein_coding	-	-	-	-	-	-	17.11
chr3:188156368:AGGAA:AGAA	3	188156368	rs143343218	NA	NA	chr3:191857829:C:A	0.165103	1	0.00187266	-	0.006	Inf	0.31211	intron_variant	MODIFIER	LPP	ENSG00000145012	ENST00000416784.5	protein_coding	-	-	-	-	-	-	0.26
chr3:188156368:AGGAA:AGAA	3	188156368	rs143343218	NA	NA	chr3:191857829:C:A	0.165103	1	0.00187266	-	0.006	Inf	0.31211	intron_variant	MODIFIER	LPP	ENSG00000145012	ENST00000430340.5	protein_coding	-	-	-	-	-	-	0.26
chr3:188156368:AGGAA:AGAA	3	188156368	rs143343218	NA	NA	chr3:191857829:C:A	0.165103	1	0.00187266	-	0.006	Inf	0.31211	intron_variant	MODIFIER	LPP	ENSG00000145012	ENST00000448637.5	protein_coding	-	-	-	-	-	-	0.26
chr3:188156368:AGGAA:AGAA	3	188156368	rs143343218	NA	NA	chr3:191857829:C:A	0.165103	1	0.00187266	-	0.006	Inf	0.31211	upstream_gene_variant	MODIFIER	LPP-AS2	ENSG00000270959	ENST00000605573.1	lncRNA	-	-	-	-	-	-	0.26
chr3:188156368:AGGAA:AGAA	3	188156368	rs143343218	NA	NA	chr3:191857829:C:A	0.165103	1	0.00187266	-	0.006	Inf	0.31211	intron_variant	MODIFIER	LPP	ENSG00000145012	ENST00000617246.5	protein_coding	-	-	-	-	-	-	0.26
chr3:188156368:AGGAA:AGAA	3	188156368	rs143343218	NA	NA	chr3:191857829:C:A	0.165103	1	0.00187266	-	0.006	Inf	0.31211	intron_variant	MODIFIER	LPP	ENSG00000145012	ENST00000454789.5	protein_coding	-	-	-	-	-	-	0.26
chr3:188156368:AGGAA:AGAA	3	188156368	rs143343218	NA	NA	chr3:191857829:C:A	0.165103	1	0.00187266	-	0.006	Inf	0.31211	intron_variant	MODIFIER	LPP	ENSG00000145012	ENST00000414139.5	protein_coding	-	-	-	-	-	-	0.26
chr3:188207675:C:T	3	188207675	-	NA	NA	chr3:191857829:C:A	0.165103	1	0.00187266	-	-	Inf	Inf	intron_variant	MODIFIER	LPP	ENSG00000145012	ENST00000414139.5	protein_coding	-	-	-	-	-	-	0.327
chr3:188207675:C:T	3	188207675	-	NA	NA	chr3:191857829:C:A	0.165103	1	0.00187266	-	-	Inf	Inf	intron_variant	MODIFIER	LPP	ENSG00000145012	ENST00000416784.5	protein_coding	-	-	-	-	-	-	0.327
chr3:188207675:C:T	3	188207675	-	NA	NA	chr3:191857829:C:A	0.165103	1	0.00187266	-	-	Inf	Inf	intron_variant	MODIFIER	LPP	ENSG00000145012	ENST00000430340.5	protein_coding	-	-	-	-	-	-	0.327
chr3:188207675:C:T	3	188207675	-	NA	NA	chr3:191857829:C:A	0.165103	1	0.00187266	-	-	Inf	Inf	intron_variant	MODIFIER	LPP	ENSG00000145012	ENST00000448637.5	protein_coding	-	-	-	-	-	-	0.327
chr3:188207675:C:T	3	188207675	-	NA	NA	chr3:191857829:C:A	0.165103	1	0.00187266	-	-	Inf	Inf	upstream_gene_variant	MODIFIER	LPP	ENSG00000145012	ENST00000420410.5	protein_coding	-	-	-	-	-	-	0.327
chr3:188207675:C:T	3	188207675	-	NA	NA	chr3:191857829:C:A	0.165103	1	0.00187266	-	-	Inf	Inf	upstream_gene_variant	MODIFIER	LPP	ENSG00000145012	ENST00000426274.5	protein_coding	-	-	-	-	-	-	0.327
chr3:188207675:C:T	3	188207675	-	NA	NA	chr3:191857829:C:A	0.165103	1	0.00187266	-	-	Inf	Inf	intron_variant	MODIFIER	LPP	ENSG00000145012	ENST00000617246.5	protein_coding	-	-	-	-	-	-	0.327
chr3:188207675:C:T	3	188207675	-	NA	NA	chr3:191857829:C:A	0.165103	1	0.00187266	-	-	Inf	Inf	regulatory_region_variant	MODIFIER	-	-	ENSR00001248540	promoter_flanking_region	-	-	-	-	-	-	0.327
chr3:188207675:C:T	3	188207675	-	NA	NA	chr3:191857829:C:A	0.165103	1	0.00187266	-	-	Inf	Inf	intron_variant	MODIFIER	LPP	ENSG00000145012	ENST00000454789.5	protein_coding	-	-	-	-	-	-	0.327
chr3:188210295:G:A	3	188210295	rs192062233	NA	NA	chr3:191857829:C:A	0.165103	1	0.00187266	-	-	Inf	Inf	intron_variant	MODIFIER	LPP	ENSG00000145012	ENST00000430340.5	protein_coding	-	-	-	-	-	-	2.03
chr3:188210295:G:A	3	188210295	rs192062233	NA	NA	chr3:191857829:C:A	0.165103	1	0.00187266	-	-	Inf	Inf	upstream_gene_variant	MODIFIER	LPP	ENSG00000145012	ENST00000618621.4	protein_coding	-	-	-	-	-	-	2.03
chr3:188210295:G:A	3	188210295	rs192062233	NA	NA	chr3:191857829:C:A	0.165103	1	0.00187266	-	-	Inf	Inf	intron_variant	MODIFIER	LPP	ENSG00000145012	ENST00000448637.5	protein_coding	-	-	-	-	-	-	2.03
chr3:188210295:G:A	3	188210295	rs192062233	NA	NA	chr3:191857829:C:A	0.165103	1	0.00187266	-	-	Inf	Inf	intron_variant	MODIFIER	LPP	ENSG00000145012	ENST00000454789.5	protein_coding	-	-	-	-	-	-	2.03
chr3:188210295:G:A	3	188210295	rs192062233	NA	NA	chr3:191857829:C:A	0.165103	1	0.00187266	-	-	Inf	Inf	intron_variant	MODIFIER	LPP	ENSG00000145012	ENST00000617246.5	protein_coding	-	-	-	-	-	-	2.03
chr3:188210295:G:A	3	188210295	rs192062233	NA	NA	chr3:191857829:C:A	0.165103	1	0.00187266	-	-	Inf	Inf	intron_variant	MODIFIER	LPP	ENSG00000145012	ENST00000414139.5	protein_coding	-	-	-	-	-	-	2.03
chr3:188210295:G:A	3	188210295	rs192062233	NA	NA	chr3:191857829:C:A	0.165103	1	0.00187266	-	-	Inf	Inf	upstream_gene_variant	MODIFIER	LPP	ENSG00000145012	ENST00000640853.1	protein_coding	-	-	-	-	-	-	2.03
chr3:188210295:G:A	3	188210295	rs192062233	NA	NA	chr3:191857829:C:A	0.165103	1	0.00187266	-	-	Inf	Inf	intron_variant	MODIFIER	LPP	ENSG00000145012	ENST00000416784.5	protein_coding	-	-	-	-	-	-	2.03
chr3:188210295:G:A	3	188210295	rs192062233	NA	NA	chr3:191857829:C:A	0.165103	1	0.00187266	-	-	Inf	Inf	upstream_gene_variant	MODIFIER	LPP	ENSG00000145012	ENST00000420410.5	protein_coding	-	-	-	-	-	-	2.03
chr3:188210295:G:A	3	188210295	rs192062233	NA	NA	chr3:191857829:C:A	0.165103	1	0.00187266	-	-	Inf	Inf	upstream_gene_variant	MODIFIER	LPP	ENSG00000145012	ENST00000443217.5	protein_coding	-	-	-	-	-	-	2.03
chr3:188210295:G:A	3	188210295	rs192062233	NA	NA	chr3:191857829:C:A	0.165103	1	0.00187266	-	-	Inf	Inf	intron_variant	MODIFIER	LPP	ENSG00000145012	ENST00000426274.5	protein_coding	-	-	-	-	-	-	2.03
chr3:188270973:T:C	3	188270973	rs149457579	NA	NA	chr3:191857829:C:A	0.165103	1	0.00187266	-	0.005	Inf	0.374532	intron_variant	MODIFIER	LPP	ENSG00000145012	ENST00000443217.5	protein_coding	-	-	-	-	-	-	11.57
chr3:188270973:T:C	3	188270973	rs149457579	NA	NA	chr3:191857829:C:A	0.165103	1	0.00187266	-	0.005	Inf	0.374532	intron_variant	MODIFIER	LPP	ENSG00000145012	ENST00000448637.5	protein_coding	-	-	-	-	-	-	11.57
chr3:188270973:T:C	3	188270973	rs149457579	NA	NA	chr3:191857829:C:A	0.165103	1	0.00187266	-	0.005	Inf	0.374532	intron_variant	MODIFIER	LPP	ENSG00000145012	ENST00000617246.5	protein_coding	-	-	-	-	-	-	11.57
chr3:188270973:T:C	3	188270973	rs149457579	NA	NA	chr3:191857829:C:A	0.165103	1	0.00187266	-	0.005	Inf	0.374532	intron_variant	MODIFIER	LPP	ENSG00000145012	ENST00000618621.4	protein_coding	-	-	-	-	-	-	11.57
chr3:188270973:T:C	3	188270973	rs149457579	NA	NA	chr3:191857829:C:A	0.165103	1	0.00187266	-	0.005	Inf	0.374532	intron_variant	MODIFIER	LPP	ENSG00000145012	ENST00000420410.5	protein_coding	-	-	-	-	-	-	11.57
chr3:188270973:T:C	3	188270973	rs149457579	NA	NA	chr3:191857829:C:A	0.165103	1	0.00187266	-	0.005	Inf	0.374532	intron_variant	MODIFIER	LPP	ENSG00000145012	ENST00000640853.1	protein_coding	-	-	-	-	-	-	11.57
chr3:188270973:T:C	3	188270973	rs149457579	NA	NA	chr3:191857829:C:A	0.165103	1	0.00187266	-	0.005	Inf	0.374532	intron_variant	MODIFIER	LPP	ENSG00000145012	ENST00000454789.5	protein_coding	-	-	-	-	-	-	11.57
chr3:188270973:T:C	3	188270973	rs149457579	NA	NA	chr3:191857829:C:A	0.165103	1	0.00187266	-	0.005	Inf	0.374532	intron_variant	MODIFIER	LPP	ENSG00000145012	ENST00000457242.1	protein_coding	-	-	-	-	-	-	11.57
chr3:188270973:T:C	3	188270973	rs149457579	NA	NA	chr3:191857829:C:A	0.165103	1	0.00187266	-	0.005	Inf	0.374532	intron_variant	MODIFIER	LPP	ENSG00000145012	ENST00000414139.5	protein_coding	-	-	-	-	-	-	11.57
chr3:188270973:T:C	3	188270973	rs149457579	NA	NA	chr3:191857829:C:A	0.165103	1	0.00187266	-	0.005	Inf	0.374532	intron_variant	MODIFIER	LPP	ENSG00000145012	ENST00000426274.5	protein_coding	-	-	-	-	-	-	11.57
chr3:188270973:T:C	3	188270973	rs149457579	NA	NA	chr3:191857829:C:A	0.165103	1	0.00187266	-	0.005	Inf	0.374532	intron_variant	MODIFIER	LPP	ENSG00000145012	ENST00000430340.5	protein_coding	-	-	-	-	-	-	11.57
chr3:188270973:T:C	3	188270973	rs149457579	NA	NA	chr3:191857829:C:A	0.165103	1	0.00187266	-	0.005	Inf	0.374532	intron_variant	MODIFIER	LPP	ENSG00000145012	ENST00000416784.5	protein_coding	-	-	-	-	-	-	11.57
chr3:188309020:TTCTTTTTTTTTTTTTTTTTGATATGGA:TTCTTTTTTTTTTTTTTTTTTGATATGGA	3	188309020	rs777945680	NA	NA	chr3:191857829:C:A	0.0550363	1	0.194323	-	-	Inf	Inf	intron_variant	MODIFIER	LPP	ENSG00000145012	ENST00000414139.5	protein_coding	-	-	-	-	-	-	0.552
chr3:188309020:TTCTTTTTTTTTTTTTTTTTGATATGGA:TTCTTTTTTTTTTTTTTTTTTGATATGGA	3	188309020	rs777945680	NA	NA	chr3:191857829:C:A	0.0550363	1	0.194323	-	-	Inf	Inf	intron_variant	MODIFIER	LPP	ENSG00000145012	ENST00000416784.5	protein_coding	-	-	-	-	-	-	0.552
chr3:188309020:TTCTTTTTTTTTTTTTTTTTGATATGGA:TTCTTTTTTTTTTTTTTTTTTGATATGGA	3	188309020	rs777945680	NA	NA	chr3:191857829:C:A	0.0550363	1	0.194323	-	-	Inf	Inf	intron_variant	MODIFIER	LPP	ENSG00000145012	ENST00000430340.5	protein_coding	-	-	-	-	-	-	0.552
chr3:188309020:TTCTTTTTTTTTTTTTTTTTGATATGGA:TTCTTTTTTTTTTTTTTTTTTGATATGGA	3	188309020	rs777945680	NA	NA	chr3:191857829:C:A	0.0550363	1	0.194323	-	-	Inf	Inf	intron_variant	MODIFIER	LPP	ENSG00000145012	ENST00000443217.5	protein_coding	-	-	-	-	-	-	0.552
chr3:188309020:TTCTTTTTTTTTTTTTTTTTGATATGGA:TTCTTTTTTTTTTTTTTTTTTGATATGGA	3	188309020	rs777945680	NA	NA	chr3:191857829:C:A	0.0550363	1	0.194323	-	-	Inf	Inf	intron_variant	MODIFIER	LPP	ENSG00000145012	ENST00000420410.5	protein_coding	-	-	-	-	-	-	0.552
chr3:188309020:TTCTTTTTTTTTTTTTTTTTGATATGGA:TTCTTTTTTTTTTTTTTTTTTGATATGGA	3	188309020	rs777945680	NA	NA	chr3:191857829:C:A	0.0550363	1	0.194323	-	-	Inf	Inf	intron_variant	MODIFIER	LPP	ENSG00000145012	ENST00000426274.5	protein_coding	-	-	-	-	-	-	0.552
chr3:188309020:TTCTTTTTTTTTTTTTTTTTGATATGGA:TTCTTTTTTTTTTTTTTTTTTGATATGGA	3	188309020	rs777945680	NA	NA	chr3:191857829:C:A	0.0550363	1	0.194323	-	-	Inf	Inf	regulatory_region_variant	MODIFIER	-	-	ENSR00000712093	promoter_flanking_region	-	-	-	-	-	-	0.552
chr3:188309020:TTCTTTTTTTTTTTTTTTTTGATATGGA:TTCTTTTTTTTTTTTTTTTTTGATATGGA	3	188309020	rs777945680	NA	NA	chr3:191857829:C:A	0.0550363	1	0.194323	-	-	Inf	Inf	intron_variant	MODIFIER	LPP	ENSG00000145012	ENST00000457242.1	protein_coding	-	-	-	-	-	-	0.552
chr3:188309020:TTCTTTTTTTTTTTTTTTTTGATATGGA:TTCTTTTTTTTTTTTTTTTTTGATATGGA	3	188309020	rs777945680	NA	NA	chr3:191857829:C:A	0.0550363	1	0.194323	-	-	Inf	Inf	intron_variant	MODIFIER	LPP	ENSG00000145012	ENST00000617246.5	protein_coding	-	-	-	-	-	-	0.552
chr3:188309020:TTCTTTTTTTTTTTTTTTTTGATATGGA:TTCTTTTTTTTTTTTTTTTTTGATATGGA	3	188309020	rs777945680	NA	NA	chr3:191857829:C:A	0.0550363	1	0.194323	-	-	Inf	Inf	intron_variant	MODIFIER	LPP	ENSG00000145012	ENST00000448637.5	protein_coding	-	-	-	-	-	-	0.552
chr3:188309020:TTCTTTTTTTTTTTTTTTTTGATATGGA:TTCTTTTTTTTTTTTTTTTTTGATATGGA	3	188309020	rs777945680	NA	NA	chr3:191857829:C:A	0.0550363	1	0.194323	-	-	Inf	Inf	intron_variant	MODIFIER	LPP	ENSG00000145012	ENST00000454789.5	protein_coding	-	-	-	-	-	-	0.552
chr3:188309020:TTCTTTTTTTTTTTTTTTTTGATATGGA:TTCTTTTTTTTTTTTTTTTTTGATATGGA	3	188309020	rs777945680	NA	NA	chr3:191857829:C:A	0.0550363	1	0.194323	-	-	Inf	Inf	intron_variant	MODIFIER	LPP	ENSG00000145012	ENST00000618621.4	protein_coding	-	-	-	-	-	-	0.552
chr3:188309020:TTCTTTTTTTTTTTTTTTTTGATATGGA:TTCTTTTTTTTTTTTTTTTTTGATATGGA	3	188309020	rs777945680	NA	NA	chr3:191857829:C:A	0.0550363	1	0.194323	-	-	Inf	Inf	intron_variant	MODIFIER	LPP	ENSG00000145012	ENST00000640853.1	protein_coding	-	-	-	-	-	-	0.552
chr3:188318418:CAAAAAAAAAAAAGAAAAACAAAACTCAT:CAAAAAAAAAAAAAAAGAAAAACAAAACTCAT	3	188318418	rs397946048	NA	NA	chr3:191857829:C:A	0.0654193	1	0.146018	-	-	Inf	Inf	intron_variant	MODIFIER	LPP	ENSG00000145012	ENST00000454789.5	protein_coding	-	-	-	-	-	-	0.952
chr3:188318418:CAAAAAAAAAAAAGAAAAACAAAACTCAT:CAAAAAAAAAAAAAAAGAAAAACAAAACTCAT	3	188318418	rs397946048	NA	NA	chr3:191857829:C:A	0.0654193	1	0.146018	-	-	Inf	Inf	intron_variant	MODIFIER	LPP	ENSG00000145012	ENST00000617246.5	protein_coding	-	-	-	-	-	-	0.952
chr3:188318418:CAAAAAAAAAAAAGAAAAACAAAACTCAT:CAAAAAAAAAAAAAAAGAAAAACAAAACTCAT	3	188318418	rs397946048	NA	NA	chr3:191857829:C:A	0.0654193	1	0.146018	-	-	Inf	Inf	intron_variant	MODIFIER	LPP	ENSG00000145012	ENST00000420410.5	protein_coding	-	-	-	-	-	-	0.952
chr3:188318418:CAAAAAAAAAAAAGAAAAACAAAACTCAT:CAAAAAAAAAAAAAAAGAAAAACAAAACTCAT	3	188318418	rs397946048	NA	NA	chr3:191857829:C:A	0.0654193	1	0.146018	-	-	Inf	Inf	intron_variant	MODIFIER	LPP	ENSG00000145012	ENST00000414139.5	protein_coding	-	-	-	-	-	-	0.952
chr3:188318418:CAAAAAAAAAAAAGAAAAACAAAACTCAT:CAAAAAAAAAAAAAAAGAAAAACAAAACTCAT	3	188318418	rs397946048	NA	NA	chr3:191857829:C:A	0.0654193	1	0.146018	-	-	Inf	Inf	intron_variant	MODIFIER	LPP	ENSG00000145012	ENST00000416784.5	protein_coding	-	-	-	-	-	-	0.952
chr3:188318418:CAAAAAAAAAAAAGAAAAACAAAACTCAT:CAAAAAAAAAAAAAAAGAAAAACAAAACTCAT	3	188318418	rs397946048	NA	NA	chr3:191857829:C:A	0.0654193	1	0.146018	-	-	Inf	Inf	intron_variant	MODIFIER	LPP	ENSG00000145012	ENST00000618621.4	protein_coding	-	-	-	-	-	-	0.952
chr3:188318418:CAAAAAAAAAAAAGAAAAACAAAACTCAT:CAAAAAAAAAAAAAAAGAAAAACAAAACTCAT	3	188318418	rs397946048	NA	NA	chr3:191857829:C:A	0.0654193	1	0.146018	-	-	Inf	Inf	intron_variant	MODIFIER	LPP	ENSG00000145012	ENST00000640853.1	protein_coding	-	-	-	-	-	-	0.952
chr3:188318418:CAAAAAAAAAAAAGAAAAACAAAACTCAT:CAAAAAAAAAAAAAAAGAAAAACAAAACTCAT	3	188318418	rs397946048	NA	NA	chr3:191857829:C:A	0.0654193	1	0.146018	-	-	Inf	Inf	intron_variant	MODIFIER	LPP	ENSG00000145012	ENST00000426274.5	protein_coding	-	-	-	-	-	-	0.952
chr3:188318418:CAAAAAAAAAAAAGAAAAACAAAACTCAT:CAAAAAAAAAAAAAAAGAAAAACAAAACTCAT	3	188318418	rs397946048	NA	NA	chr3:191857829:C:A	0.0654193	1	0.146018	-	-	Inf	Inf	intron_variant	MODIFIER	LPP	ENSG00000145012	ENST00000430340.5	protein_coding	-	-	-	-	-	-	0.952
chr3:188318418:CAAAAAAAAAAAAGAAAAACAAAACTCAT:CAAAAAAAAAAAAAAAGAAAAACAAAACTCAT	3	188318418	rs397946048	NA	NA	chr3:191857829:C:A	0.0654193	1	0.146018	-	-	Inf	Inf	intron_variant	MODIFIER	LPP	ENSG00000145012	ENST00000443217.5	protein_coding	-	-	-	-	-	-	0.952
chr3:188318418:CAAAAAAAAAAAAGAAAAACAAAACTCAT:CAAAAAAAAAAAAAAAGAAAAACAAAACTCAT	3	188318418	rs397946048	NA	NA	chr3:191857829:C:A	0.0654193	1	0.146018	-	-	Inf	Inf	intron_variant	MODIFIER	LPP	ENSG00000145012	ENST00000448637.5	protein_coding	-	-	-	-	-	-	0.952
chr3:188318418:CAAAAAAAAAAAAGAAAAACAAAACTCAT:CAAAAAAAAAAAAAAAGAAAAACAAAACTCAT	3	188318418	rs397946048	NA	NA	chr3:191857829:C:A	0.0654193	1	0.146018	-	-	Inf	Inf	intron_variant	MODIFIER	LPP	ENSG00000145012	ENST00000457242.1	protein_coding	-	-	-	-	-	-	0.952
chr3:188322802:T:C	3	188322802	rs12490232	NA	NA	chr3:191857829:C:A	0.0538856	1	0.174157	-	0.1879	Inf	0.92686	intron_variant	MODIFIER	LPP	ENSG00000145012	ENST00000420410.5	protein_coding	-	-	-	-	-	-	3.356
chr3:188322802:T:C	3	188322802	rs12490232	NA	NA	chr3:191857829:C:A	0.0538856	1	0.174157	-	0.1879	Inf	0.92686	intron_variant	MODIFIER	LPP	ENSG00000145012	ENST00000443217.5	protein_coding	-	-	-	-	-	-	3.356
chr3:188322802:T:C	3	188322802	rs12490232	NA	NA	chr3:191857829:C:A	0.0538856	1	0.174157	-	0.1879	Inf	0.92686	intron_variant	MODIFIER	LPP	ENSG00000145012	ENST00000448637.5	protein_coding	-	-	-	-	-	-	3.356
chr3:188322802:T:C	3	188322802	rs12490232	NA	NA	chr3:191857829:C:A	0.0538856	1	0.174157	-	0.1879	Inf	0.92686	intron_variant	MODIFIER	LPP	ENSG00000145012	ENST00000426274.5	protein_coding	-	-	-	-	-	-	3.356
chr3:188322802:T:C	3	188322802	rs12490232	NA	NA	chr3:191857829:C:A	0.0538856	1	0.174157	-	0.1879	Inf	0.92686	intron_variant	MODIFIER	LPP	ENSG00000145012	ENST00000430340.5	protein_coding	-	-	-	-	-	-	3.356
chr3:188322802:T:C	3	188322802	rs12490232	NA	NA	chr3:191857829:C:A	0.0538856	1	0.174157	-	0.1879	Inf	0.92686	intron_variant	MODIFIER	LPP	ENSG00000145012	ENST00000414139.5	protein_coding	-	-	-	-	-	-	3.356
chr3:188322802:T:C	3	188322802	rs12490232	NA	NA	chr3:191857829:C:A	0.0538856	1	0.174157	-	0.1879	Inf	0.92686	intron_variant	MODIFIER	LPP	ENSG00000145012	ENST00000416784.5	protein_coding	-	-	-	-	-	-	3.356
chr3:188322802:T:C	3	188322802	rs12490232	NA	NA	chr3:191857829:C:A	0.0538856	1	0.174157	-	0.1879	Inf	0.92686	intron_variant	MODIFIER	LPP	ENSG00000145012	ENST00000618621.4	protein_coding	-	-	-	-	-	-	3.356
chr3:188322802:T:C	3	188322802	rs12490232	NA	NA	chr3:191857829:C:A	0.0538856	1	0.174157	-	0.1879	Inf	0.92686	intron_variant	MODIFIER	LPP	ENSG00000145012	ENST00000454789.5	protein_coding	-	-	-	-	-	-	3.356
chr3:188322802:T:C	3	188322802	rs12490232	NA	NA	chr3:191857829:C:A	0.0538856	1	0.174157	-	0.1879	Inf	0.92686	intron_variant	MODIFIER	LPP	ENSG00000145012	ENST00000457242.1	protein_coding	-	-	-	-	-	-	3.356
chr3:188322802:T:C	3	188322802	rs12490232	NA	NA	chr3:191857829:C:A	0.0538856	1	0.174157	-	0.1879	Inf	0.92686	intron_variant	MODIFIER	LPP	ENSG00000145012	ENST00000617246.5	protein_coding	-	-	-	-	-	-	3.356
chr3:188322802:T:C	3	188322802	rs12490232	NA	NA	chr3:191857829:C:A	0.0538856	1	0.174157	-	0.1879	Inf	0.92686	intron_variant	MODIFIER	LPP	ENSG00000145012	ENST00000640853.1	protein_coding	-	-	-	-	-	-	3.356
chr3:188322802:T:C	3	188322802	rs12490232	NA	NA	chr3:191857829:C:A	0.0538856	1	0.174157	-	0.1879	Inf	0.92686	regulatory_region_variant	MODIFIER	-	-	ENSR00000712096	promoter_flanking_region	-	-	-	-	-	-	3.356
chr3:188324241:T:C	3	188324241	rs7631930	NA	NA	chr3:191857829:C:A	0.0538856	1	0.174157	-	0.1879	Inf	0.92686	intron_variant	MODIFIER	LPP	ENSG00000145012	ENST00000420410.5	protein_coding	-	-	-	-	-	-	2.476
chr3:188324241:T:C	3	188324241	rs7631930	NA	NA	chr3:191857829:C:A	0.0538856	1	0.174157	-	0.1879	Inf	0.92686	intron_variant	MODIFIER	LPP	ENSG00000145012	ENST00000426274.5	protein_coding	-	-	-	-	-	-	2.476
chr3:188324241:T:C	3	188324241	rs7631930	NA	NA	chr3:191857829:C:A	0.0538856	1	0.174157	-	0.1879	Inf	0.92686	intron_variant	MODIFIER	LPP	ENSG00000145012	ENST00000443217.5	protein_coding	-	-	-	-	-	-	2.476
chr3:188324241:T:C	3	188324241	rs7631930	NA	NA	chr3:191857829:C:A	0.0538856	1	0.174157	-	0.1879	Inf	0.92686	intron_variant	MODIFIER	LPP	ENSG00000145012	ENST00000448637.5	protein_coding	-	-	-	-	-	-	2.476
chr3:188324241:T:C	3	188324241	rs7631930	NA	NA	chr3:191857829:C:A	0.0538856	1	0.174157	-	0.1879	Inf	0.92686	intron_variant	MODIFIER	LPP	ENSG00000145012	ENST00000454789.5	protein_coding	-	-	-	-	-	-	2.476
chr3:188324241:T:C	3	188324241	rs7631930	NA	NA	chr3:191857829:C:A	0.0538856	1	0.174157	-	0.1879	Inf	0.92686	intron_variant	MODIFIER	LPP	ENSG00000145012	ENST00000430340.5	protein_coding	-	-	-	-	-	-	2.476
chr3:188324241:T:C	3	188324241	rs7631930	NA	NA	chr3:191857829:C:A	0.0538856	1	0.174157	-	0.1879	Inf	0.92686	intron_variant	MODIFIER	LPP	ENSG00000145012	ENST00000414139.5	protein_coding	-	-	-	-	-	-	2.476
chr3:188324241:T:C	3	188324241	rs7631930	NA	NA	chr3:191857829:C:A	0.0538856	1	0.174157	-	0.1879	Inf	0.92686	intron_variant	MODIFIER	LPP	ENSG00000145012	ENST00000416784.5	protein_coding	-	-	-	-	-	-	2.476
chr3:188324241:T:C	3	188324241	rs7631930	NA	NA	chr3:191857829:C:A	0.0538856	1	0.174157	-	0.1879	Inf	0.92686	intron_variant	MODIFIER	LPP	ENSG00000145012	ENST00000618621.4	protein_coding	-	-	-	-	-	-	2.476
chr3:188324241:T:C	3	188324241	rs7631930	NA	NA	chr3:191857829:C:A	0.0538856	1	0.174157	-	0.1879	Inf	0.92686	intron_variant	MODIFIER	LPP	ENSG00000145012	ENST00000640853.1	protein_coding	-	-	-	-	-	-	2.476
chr3:188324241:T:C	3	188324241	rs7631930	NA	NA	chr3:191857829:C:A	0.0538856	1	0.174157	-	0.1879	Inf	0.92686	intron_variant	MODIFIER	LPP	ENSG00000145012	ENST00000457242.1	protein_coding	-	-	-	-	-	-	2.476
chr3:188324241:T:C	3	188324241	rs7631930	NA	NA	chr3:191857829:C:A	0.0538856	1	0.174157	-	0.1879	Inf	0.92686	intron_variant	MODIFIER	LPP	ENSG00000145012	ENST00000617246.5	protein_coding	-	-	-	-	-	-	2.476
chr3:188324241:T:C	3	188324241	rs7631930	NA	NA	chr3:191857829:C:A	0.0538856	1	0.174157	-	0.1879	Inf	0.92686	regulatory_region_variant	MODIFIER	-	-	ENSR00000712096	promoter_flanking_region	-	-	-	-	-	-	2.476
chr3:188324923:G:A	3	188324923	rs12631781	NA	NA	chr3:191857829:C:A	0.0538856	1	0.174157	-	0.1879	Inf	0.92686	intron_variant	MODIFIER	LPP	ENSG00000145012	ENST00000430340.5	protein_coding	-	-	-	-	-	-	1.735
chr3:188324923:G:A	3	188324923	rs12631781	NA	NA	chr3:191857829:C:A	0.0538856	1	0.174157	-	0.1879	Inf	0.92686	intron_variant	MODIFIER	LPP	ENSG00000145012	ENST00000448637.5	protein_coding	-	-	-	-	-	-	1.735
chr3:188324923:G:A	3	188324923	rs12631781	NA	NA	chr3:191857829:C:A	0.0538856	1	0.174157	-	0.1879	Inf	0.92686	intron_variant	MODIFIER	LPP	ENSG00000145012	ENST00000454789.5	protein_coding	-	-	-	-	-	-	1.735
chr3:188324923:G:A	3	188324923	rs12631781	NA	NA	chr3:191857829:C:A	0.0538856	1	0.174157	-	0.1879	Inf	0.92686	intron_variant	MODIFIER	LPP	ENSG00000145012	ENST00000457242.1	protein_coding	-	-	-	-	-	-	1.735
chr3:188324923:G:A	3	188324923	rs12631781	NA	NA	chr3:191857829:C:A	0.0538856	1	0.174157	-	0.1879	Inf	0.92686	intron_variant	MODIFIER	LPP	ENSG00000145012	ENST00000443217.5	protein_coding	-	-	-	-	-	-	1.735
chr3:188324923:G:A	3	188324923	rs12631781	NA	NA	chr3:191857829:C:A	0.0538856	1	0.174157	-	0.1879	Inf	0.92686	intron_variant	MODIFIER	LPP	ENSG00000145012	ENST00000414139.5	protein_coding	-	-	-	-	-	-	1.735
chr3:188324923:G:A	3	188324923	rs12631781	NA	NA	chr3:191857829:C:A	0.0538856	1	0.174157	-	0.1879	Inf	0.92686	intron_variant	MODIFIER	LPP	ENSG00000145012	ENST00000416784.5	protein_coding	-	-	-	-	-	-	1.735
chr3:188324923:G:A	3	188324923	rs12631781	NA	NA	chr3:191857829:C:A	0.0538856	1	0.174157	-	0.1879	Inf	0.92686	intron_variant	MODIFIER	LPP	ENSG00000145012	ENST00000640853.1	protein_coding	-	-	-	-	-	-	1.735
chr3:188324923:G:A	3	188324923	rs12631781	NA	NA	chr3:191857829:C:A	0.0538856	1	0.174157	-	0.1879	Inf	0.92686	regulatory_region_variant	MODIFIER	-	-	ENSR00000712096	promoter_flanking_region	-	-	-	-	-	-	1.735
chr3:188324923:G:A	3	188324923	rs12631781	NA	NA	chr3:191857829:C:A	0.0538856	1	0.174157	-	0.1879	Inf	0.92686	intron_variant	MODIFIER	LPP	ENSG00000145012	ENST00000617246.5	protein_coding	-	-	-	-	-	-	1.735
chr3:188324923:G:A	3	188324923	rs12631781	NA	NA	chr3:191857829:C:A	0.0538856	1	0.174157	-	0.1879	Inf	0.92686	intron_variant	MODIFIER	LPP	ENSG00000145012	ENST00000618621.4	protein_coding	-	-	-	-	-	-	1.735
chr3:188324923:G:A	3	188324923	rs12631781	NA	NA	chr3:191857829:C:A	0.0538856	1	0.174157	-	0.1879	Inf	0.92686	intron_variant	MODIFIER	LPP	ENSG00000145012	ENST00000420410.5	protein_coding	-	-	-	-	-	-	1.735
chr3:188324923:G:A	3	188324923	rs12631781	NA	NA	chr3:191857829:C:A	0.0538856	1	0.174157	-	0.1879	Inf	0.92686	intron_variant	MODIFIER	LPP	ENSG00000145012	ENST00000426274.5	protein_coding	-	-	-	-	-	-	1.735
chr3:188325444:A:T	3	188325444	rs9870824	NA	NA	chr3:191857829:C:A	0.0531915	1	0.17603	-	0.1909	Inf	0.922106	intron_variant	MODIFIER	LPP	ENSG00000145012	ENST00000426274.5	protein_coding	-	-	-	-	-	-	1.089
chr3:188325444:A:T	3	188325444	rs9870824	NA	NA	chr3:191857829:C:A	0.0531915	1	0.17603	-	0.1909	Inf	0.922106	intron_variant	MODIFIER	LPP	ENSG00000145012	ENST00000618621.4	protein_coding	-	-	-	-	-	-	1.089
chr3:188325444:A:T	3	188325444	rs9870824	NA	NA	chr3:191857829:C:A	0.0531915	1	0.17603	-	0.1909	Inf	0.922106	intron_variant	MODIFIER	LPP	ENSG00000145012	ENST00000430340.5	protein_coding	-	-	-	-	-	-	1.089
chr3:188325444:A:T	3	188325444	rs9870824	NA	NA	chr3:191857829:C:A	0.0531915	1	0.17603	-	0.1909	Inf	0.922106	intron_variant	MODIFIER	LPP	ENSG00000145012	ENST00000443217.5	protein_coding	-	-	-	-	-	-	1.089
chr3:188325444:A:T	3	188325444	rs9870824	NA	NA	chr3:191857829:C:A	0.0531915	1	0.17603	-	0.1909	Inf	0.922106	intron_variant	MODIFIER	LPP	ENSG00000145012	ENST00000448637.5	protein_coding	-	-	-	-	-	-	1.089
chr3:188325444:A:T	3	188325444	rs9870824	NA	NA	chr3:191857829:C:A	0.0531915	1	0.17603	-	0.1909	Inf	0.922106	intron_variant	MODIFIER	LPP	ENSG00000145012	ENST00000454789.5	protein_coding	-	-	-	-	-	-	1.089
chr3:188325444:A:T	3	188325444	rs9870824	NA	NA	chr3:191857829:C:A	0.0531915	1	0.17603	-	0.1909	Inf	0.922106	intron_variant	MODIFIER	LPP	ENSG00000145012	ENST00000457242.1	protein_coding	-	-	-	-	-	-	1.089
chr3:188325444:A:T	3	188325444	rs9870824	NA	NA	chr3:191857829:C:A	0.0531915	1	0.17603	-	0.1909	Inf	0.922106	intron_variant	MODIFIER	LPP	ENSG00000145012	ENST00000414139.5	protein_coding	-	-	-	-	-	-	1.089
chr3:188325444:A:T	3	188325444	rs9870824	NA	NA	chr3:191857829:C:A	0.0531915	1	0.17603	-	0.1909	Inf	0.922106	intron_variant	MODIFIER	LPP	ENSG00000145012	ENST00000416784.5	protein_coding	-	-	-	-	-	-	1.089
chr3:188325444:A:T	3	188325444	rs9870824	NA	NA	chr3:191857829:C:A	0.0531915	1	0.17603	-	0.1909	Inf	0.922106	intron_variant	MODIFIER	LPP	ENSG00000145012	ENST00000420410.5	protein_coding	-	-	-	-	-	-	1.089
chr3:188325444:A:T	3	188325444	rs9870824	NA	NA	chr3:191857829:C:A	0.0531915	1	0.17603	-	0.1909	Inf	0.922106	intron_variant	MODIFIER	LPP	ENSG00000145012	ENST00000640853.1	protein_coding	-	-	-	-	-	-	1.089
chr3:188325444:A:T	3	188325444	rs9870824	NA	NA	chr3:191857829:C:A	0.0531915	1	0.17603	-	0.1909	Inf	0.922106	intron_variant	MODIFIER	LPP	ENSG00000145012	ENST00000617246.5	protein_coding	-	-	-	-	-	-	1.089
chr3:188509694:CTC:TTC	3	188509694	rs11713947	NA	NA	chr3:191857829:C:A	0.102564	1	0.2	-	-	Inf	Inf	intron_variant	MODIFIER	LPP	ENSG00000145012	ENST00000420410.5	protein_coding	-	-	-	-	-	-	0.178
chr3:188509694:CTC:TTC	3	188509694	rs11713947	NA	NA	chr3:191857829:C:A	0.102564	1	0.2	-	-	Inf	Inf	intron_variant	MODIFIER	LPP	ENSG00000145012	ENST00000448637.5	protein_coding	-	-	-	-	-	-	0.178
chr3:188509694:CTC:TTC	3	188509694	rs11713947	NA	NA	chr3:191857829:C:A	0.102564	1	0.2	-	-	Inf	Inf	intron_variant,non_coding_transcript_variant	MODIFIER	LPP	ENSG00000145012	ENST00000474472.5	processed_transcript	-	-	-	-	-	-	0.178
chr3:188509694:CTC:TTC	3	188509694	rs11713947	NA	NA	chr3:191857829:C:A	0.102564	1	0.2	-	-	Inf	Inf	intron_variant,non_coding_transcript_variant	MODIFIER	LPP	ENSG00000145012	ENST00000484468.1	processed_transcript	-	-	-	-	-	-	0.178
chr3:188509694:CTC:TTC	3	188509694	rs11713947	NA	NA	chr3:191857829:C:A	0.102564	1	0.2	-	-	Inf	Inf	intron_variant	MODIFIER	LPP	ENSG00000145012	ENST00000416784.5	protein_coding	-	-	-	-	-	-	0.178
chr3:188509694:CTC:TTC	3	188509694	rs11713947	NA	NA	chr3:191857829:C:A	0.102564	1	0.2	-	-	Inf	Inf	intron_variant,non_coding_transcript_variant	MODIFIER	LPP	ENSG00000145012	ENST00000494233.5	processed_transcript	-	-	-	-	-	-	0.178
chr3:188509694:CTC:TTC	3	188509694	rs11713947	NA	NA	chr3:191857829:C:A	0.102564	1	0.2	-	-	Inf	Inf	intron_variant	MODIFIER	LPP	ENSG00000145012	ENST00000617246.5	protein_coding	-	-	-	-	-	-	0.178
chr3:188509694:CTC:TTC	3	188509694	rs11713947	NA	NA	chr3:191857829:C:A	0.102564	1	0.2	-	-	Inf	Inf	intron_variant	MODIFIER	LPP	ENSG00000145012	ENST00000618621.4	protein_coding	-	-	-	-	-	-	0.178
chr3:188509694:CTC:TTC	3	188509694	rs11713947	NA	NA	chr3:191857829:C:A	0.102564	1	0.2	-	-	Inf	Inf	intron_variant	MODIFIER	LPP	ENSG00000145012	ENST00000640853.1	protein_coding	-	-	-	-	-	-	0.178
chr3:188517451:A:C	3	188517451	-	NA	NA	chr3:191857829:C:A	0.165103	1	0.00187266	-	-	Inf	Inf	intron_variant	MODIFIER	LPP	ENSG00000145012	ENST00000448637.5	protein_coding	-	-	-	-	-	-	4.959
chr3:188517451:A:C	3	188517451	-	NA	NA	chr3:191857829:C:A	0.165103	1	0.00187266	-	-	Inf	Inf	intron_variant,non_coding_transcript_variant	MODIFIER	LPP	ENSG00000145012	ENST00000474472.5	processed_transcript	-	-	-	-	-	-	4.959
chr3:188517451:A:C	3	188517451	-	NA	NA	chr3:191857829:C:A	0.165103	1	0.00187266	-	-	Inf	Inf	intron_variant,non_coding_transcript_variant	MODIFIER	LPP	ENSG00000145012	ENST00000484468.1	processed_transcript	-	-	-	-	-	-	4.959
chr3:188517451:A:C	3	188517451	-	NA	NA	chr3:191857829:C:A	0.165103	1	0.00187266	-	-	Inf	Inf	intron_variant,non_coding_transcript_variant	MODIFIER	LPP	ENSG00000145012	ENST00000494233.5	processed_transcript	-	-	-	-	-	-	4.959
chr3:188517451:A:C	3	188517451	-	NA	NA	chr3:191857829:C:A	0.165103	1	0.00187266	-	-	Inf	Inf	intron_variant	MODIFIER	LPP	ENSG00000145012	ENST00000617246.5	protein_coding	-	-	-	-	-	-	4.959
chr3:188517451:A:C	3	188517451	-	NA	NA	chr3:191857829:C:A	0.165103	1	0.00187266	-	-	Inf	Inf	intron_variant	MODIFIER	LPP	ENSG00000145012	ENST00000618621.4	protein_coding	-	-	-	-	-	-	4.959
chr3:188517451:A:C	3	188517451	-	NA	NA	chr3:191857829:C:A	0.165103	1	0.00187266	-	-	Inf	Inf	intron_variant	MODIFIER	LPP	ENSG00000145012	ENST00000640853.1	protein_coding	-	-	-	-	-	-	4.959
chr3:188517451:A:C	3	188517451	-	NA	NA	chr3:191857829:C:A	0.165103	1	0.00187266	-	-	Inf	Inf	intron_variant	MODIFIER	LPP	ENSG00000145012	ENST00000416784.5	protein_coding	-	-	-	-	-	-	4.959
chr3:188517451:A:C	3	188517451	-	NA	NA	chr3:191857829:C:A	0.165103	1	0.00187266	-	-	Inf	Inf	intron_variant	MODIFIER	LPP	ENSG00000145012	ENST00000420410.5	protein_coding	-	-	-	-	-	-	4.959
chr3:188642691:C:T	3	188642691	rs4686990	NA	NA	chr3:191857829:C:A	0.0706388	1	0.138577	-	0.8091	Inf	0.171273	intron_variant	MODIFIER	LPP	ENSG00000145012	ENST00000448637.5	protein_coding	-	-	-	-	-	-	1.937
chr3:188642691:C:T	3	188642691	rs4686990	NA	NA	chr3:191857829:C:A	0.0706388	1	0.138577	-	0.8091	Inf	0.171273	intron_variant,non_coding_transcript_variant	MODIFIER	LPP	ENSG00000145012	ENST00000471917.1	processed_transcript	-	-	-	-	-	-	1.937
chr3:188642691:C:T	3	188642691	rs4686990	NA	NA	chr3:191857829:C:A	0.0706388	1	0.138577	-	0.8091	Inf	0.171273	regulatory_region_variant	MODIFIER	-	-	ENSR00001077274	promoter_flanking_region	-	-	-	-	-	-	1.937
chr3:188642691:C:T	3	188642691	rs4686990	NA	NA	chr3:191857829:C:A	0.0706388	1	0.138577	-	0.8091	Inf	0.171273	intron_variant	MODIFIER	LPP	ENSG00000145012	ENST00000618621.4	protein_coding	-	-	-	-	-	-	1.937
chr3:188642691:C:T	3	188642691	rs4686990	NA	NA	chr3:191857829:C:A	0.0706388	1	0.138577	-	0.8091	Inf	0.171273	intron_variant	MODIFIER	LPP	ENSG00000145012	ENST00000640853.1	protein_coding	-	-	-	-	-	-	1.937
chr3:188642691:C:T	3	188642691	rs4686990	NA	NA	chr3:191857829:C:A	0.0706388	1	0.138577	-	0.8091	Inf	0.171273	intron_variant	MODIFIER	LPP	ENSG00000145012	ENST00000415906.1	protein_coding	-	-	-	-	-	-	1.937
chr3:188642691:C:T	3	188642691	rs4686990	NA	NA	chr3:191857829:C:A	0.0706388	1	0.138577	-	0.8091	Inf	0.171273	intron_variant	MODIFIER	LPP	ENSG00000145012	ENST00000617246.5	protein_coding	-	-	-	-	-	-	1.937
chr3:188667775:GTTTTTTTTTTTCTTCCGTA:GTTTTTTTTTTCTTCCGTA	3	188667775	rs547155537	NA	NA	chr3:191857829:C:A	0.076581	1	0.129213	-	0.1869	Inf	0.691348	intron_variant,non_coding_transcript_variant	MODIFIER	LPP	ENSG00000145012	ENST00000471917.1	processed_transcript	-	-	-	-	-	-	3.788
chr3:188667775:GTTTTTTTTTTTCTTCCGTA:GTTTTTTTTTTCTTCCGTA	3	188667775	rs547155537	NA	NA	chr3:191857829:C:A	0.076581	1	0.129213	-	0.1869	Inf	0.691348	intron_variant	MODIFIER	LPP	ENSG00000145012	ENST00000415906.1	protein_coding	-	-	-	-	-	-	3.788
chr3:188667775:GTTTTTTTTTTTCTTCCGTA:GTTTTTTTTTTCTTCCGTA	3	188667775	rs547155537	NA	NA	chr3:191857829:C:A	0.076581	1	0.129213	-	0.1869	Inf	0.691348	intron_variant	MODIFIER	LPP	ENSG00000145012	ENST00000448637.5	protein_coding	-	-	-	-	-	-	3.788
chr3:188667775:GTTTTTTTTTTTCTTCCGTA:GTTTTTTTTTTCTTCCGTA	3	188667775	rs547155537	NA	NA	chr3:191857829:C:A	0.076581	1	0.129213	-	0.1869	Inf	0.691348	intron_variant	MODIFIER	LPP	ENSG00000145012	ENST00000617246.5	protein_coding	-	-	-	-	-	-	3.788
chr3:188667775:GTTTTTTTTTTTCTTCCGTA:GTTTTTTTTTTCTTCCGTA	3	188667775	rs547155537	NA	NA	chr3:191857829:C:A	0.076581	1	0.129213	-	0.1869	Inf	0.691348	intron_variant	MODIFIER	LPP	ENSG00000145012	ENST00000618621.4	protein_coding	-	-	-	-	-	-	3.788
chr3:188667775:GTTTTTTTTTTTCTTCCGTA:GTTTTTTTTTTCTTCCGTA	3	188667775	rs547155537	NA	NA	chr3:191857829:C:A	0.076581	1	0.129213	-	0.1869	Inf	0.691348	intron_variant	MODIFIER	LPP	ENSG00000145012	ENST00000640853.1	protein_coding	-	-	-	-	-	-	3.788
chr3:188859148:T:A	3	188859148	-	NA	NA	chr3:191857829:C:A	0.165103	1	0.00187266	-	-	Inf	Inf	intron_variant,non_coding_transcript_variant	MODIFIER	LPP	ENSG00000145012	ENST00000459897.1	processed_transcript	-	-	-	-	-	-	2.575
chr3:188859148:T:A	3	188859148	-	NA	NA	chr3:191857829:C:A	0.165103	1	0.00187266	-	-	Inf	Inf	intron_variant	MODIFIER	LPP	ENSG00000145012	ENST00000640853.1	protein_coding	-	-	-	-	-	-	2.575
chr3:188859148:T:A	3	188859148	-	NA	NA	chr3:191857829:C:A	0.165103	1	0.00187266	-	-	Inf	Inf	regulatory_region_variant	MODIFIER	-	-	ENSR00001077298	promoter_flanking_region	-	-	-	-	-	-	2.575
chr3:188859148:T:A	3	188859148	-	NA	NA	chr3:191857829:C:A	0.165103	1	0.00187266	-	-	Inf	Inf	intron_variant	MODIFIER	LPP	ENSG00000145012	ENST00000617246.5	protein_coding	-	-	-	-	-	-	2.575
chr3:188859148:T:A	3	188859148	-	NA	NA	chr3:191857829:C:A	0.165103	1	0.00187266	-	-	Inf	Inf	intron_variant	MODIFIER	LPP	ENSG00000145012	ENST00000618621.4	protein_coding	-	-	-	-	-	-	2.575
chr3:188932918:A:T	3	188932918	-	NA	NA	chr3:191857829:C:A	0.165103	1	0.00187266	-	-	Inf	Inf	regulatory_region_variant	MODIFIER	-	-	ENSR00000712236	promoter_flanking_region	-	-	-	-	-	-	1.065
chr3:188932918:A:T	3	188932918	-	NA	NA	chr3:191857829:C:A	0.165103	1	0.00187266	-	-	Inf	Inf	intergenic_variant	MODIFIER	-	-	-	-	-	-	-	-	-	-	1.065
chr3:189082613:C:T	3	189082613	rs750535355	NA	NA	chr3:191857829:C:A	0.165103	1	0.00187266	-	-	Inf	Inf	intron_variant	MODIFIER	TPRG1	ENSG00000188001	ENST00000433971.5	protein_coding	-	-	-	-	-	-	1.25
chr3:189106076:A:C	3	189106076	-	NA	NA	chr3:191857829:C:A	0.165103	1	0.00187266	-	-	Inf	Inf	intron_variant	MODIFIER	TPRG1	ENSG00000188001	ENST00000412373.5	protein_coding	-	-	-	-	-	-	3.036
chr3:189106076:A:C	3	189106076	-	NA	NA	chr3:191857829:C:A	0.165103	1	0.00187266	-	-	Inf	Inf	intron_variant	MODIFIER	TPRG1	ENSG00000188001	ENST00000433971.5	protein_coding	-	-	-	-	-	-	3.036
chr3:189186983:G:T	3	189186983	rs906992984	NA	NA	chr3:191857829:C:A	0.165103	1	0.00187266	-	-	Inf	Inf	intron_variant,non_coding_transcript_variant	MODIFIER	TPRG1	ENSG00000188001	ENST00000460613.5	processed_transcript	-	-	-	-	-	-	0.573
chr3:189186983:G:T	3	189186983	rs906992984	NA	NA	chr3:191857829:C:A	0.165103	1	0.00187266	-	-	Inf	Inf	intron_variant	MODIFIER	TPRG1	ENSG00000188001	ENST00000345063.8	protein_coding	-	-	-	-	-	-	0.573
chr3:189186983:G:T	3	189186983	rs906992984	NA	NA	chr3:191857829:C:A	0.165103	1	0.00187266	-	-	Inf	Inf	intron_variant	MODIFIER	TPRG1	ENSG00000188001	ENST00000412373.5	protein_coding	-	-	-	-	-	-	0.573
chr3:189186983:G:T	3	189186983	rs906992984	NA	NA	chr3:191857829:C:A	0.165103	1	0.00187266	-	-	Inf	Inf	intron_variant	MODIFIER	TPRG1	ENSG00000188001	ENST00000433971.5	protein_coding	-	-	-	-	-	-	0.573
chr3:189207418:G:C	3	189207418	rs147775571	NA	NA	chr3:191857829:C:A	0.165103	1	0.00187266	0.004597	0.004	0.407366	0.468165	missense_variant	MODERATE	TPRG1	ENSG00000188001	ENST00000412373.5	protein_coding	861	34	12	A/P	tolerated_low_confidence(1)	benign(0)	8.673
chr3:189207418:G:C	3	189207418	rs147775571	NA	NA	chr3:191857829:C:A	0.165103	1	0.00187266	0.004597	0.004	0.407366	0.468165	missense_variant	MODERATE	TPRG1	ENSG00000188001	ENST00000433971.5	protein_coding	1261	34	12	A/P	tolerated_low_confidence(1)	benign(0)	8.673
chr3:189207418:G:C	3	189207418	rs147775571	NA	NA	chr3:191857829:C:A	0.165103	1	0.00187266	0.004597	0.004	0.407366	0.468165	missense_variant	MODERATE	TPRG1	ENSG00000188001	ENST00000345063.8	protein_coding	204	34	12	A/P	tolerated_low_confidence(1)	benign(0)	8.673
chr3:189207418:G:C	3	189207418	rs147775571	NA	NA	chr3:191857829:C:A	0.165103	1	0.00187266	0.004597	0.004	0.407366	0.468165	missense_variant	MODERATE	TPRG1	ENSG00000188001	ENST00000456832.1	protein_coding	45	34	12	A/P	tolerated_low_confidence(1)	benign(0)	8.673
chr3:189207418:G:C	3	189207418	rs147775571	NA	NA	chr3:191857829:C:A	0.165103	1	0.00187266	0.004597	0.004	0.407366	0.468165	non_coding_transcript_exon_variant	MODIFIER	TPRG1	ENSG00000188001	ENST00000493725.1	processed_transcript	43	-	-	-	-	-	8.673
chr3:189207418:G:C	3	189207418	rs147775571	NA	NA	chr3:191857829:C:A	0.165103	1	0.00187266	0.004597	0.004	0.407366	0.468165	non_coding_transcript_exon_variant	MODIFIER	TPRG1	ENSG00000188001	ENST00000460613.5	processed_transcript	262	-	-	-	-	-	8.673
chr3:189234066:A:T	3	189234066	rs150023066	NA	NA	chr3:191857829:C:A	0.165103	1	0.00187266	-	0.007	Inf	0.267523	intron_variant	MODIFIER	TPRG1	ENSG00000188001	ENST00000433971.5	protein_coding	-	-	-	-	-	-	2.333
chr3:189234066:A:T	3	189234066	rs150023066	NA	NA	chr3:191857829:C:A	0.165103	1	0.00187266	-	0.007	Inf	0.267523	intron_variant	MODIFIER	TPRG1	ENSG00000188001	ENST00000345063.8	protein_coding	-	-	-	-	-	-	2.333
chr3:189234066:A:T	3	189234066	rs150023066	NA	NA	chr3:191857829:C:A	0.165103	1	0.00187266	-	0.007	Inf	0.267523	downstream_gene_variant	MODIFIER	TPRG1-AS2	ENSG00000230115	ENST00000425454.1	lncRNA	-	-	-	-	-	-	2.333
chr3:189234066:A:T	3	189234066	rs150023066	NA	NA	chr3:191857829:C:A	0.165103	1	0.00187266	-	0.007	Inf	0.267523	intron_variant	MODIFIER	TPRG1	ENSG00000188001	ENST00000425670.1	protein_coding	-	-	-	-	-	-	2.333
chr3:189272268:T:C	3	189272268	rs553963769	NA	NA	chr3:191857829:C:A	0.165103	1	0.00187266	-	-	Inf	Inf	intron_variant,non_coding_transcript_variant	MODIFIER	TPRG1	ENSG00000188001	ENST00000485836.5	processed_transcript	-	-	-	-	-	-	17.7
chr3:189272268:T:C	3	189272268	rs553963769	NA	NA	chr3:191857829:C:A	0.165103	1	0.00187266	-	-	Inf	Inf	intron_variant	MODIFIER	TPRG1	ENSG00000188001	ENST00000345063.8	protein_coding	-	-	-	-	-	-	17.7
chr3:189272268:T:C	3	189272268	rs553963769	NA	NA	chr3:191857829:C:A	0.165103	1	0.00187266	-	-	Inf	Inf	intron_variant	MODIFIER	TPRG1	ENSG00000188001	ENST00000425670.1	protein_coding	-	-	-	-	-	-	17.7
chr3:189272268:T:C	3	189272268	rs553963769	NA	NA	chr3:191857829:C:A	0.165103	1	0.00187266	-	-	Inf	Inf	intron_variant	MODIFIER	TPRG1	ENSG00000188001	ENST00000433971.5	protein_coding	-	-	-	-	-	-	17.7
chr3:189455216:C:T	3	189455216	rs779130251	NA	NA	chr3:191857829:C:A	0.165103	1	0.00187266	-	-	Inf	Inf	intergenic_variant	MODIFIER	-	-	-	-	-	-	-	-	-	-	0.19
chr3:189455216:C:T	3	189455216	rs779130251	NA	NA	chr3:191857829:C:A	0.165103	1	0.00187266	-	-	Inf	Inf	regulatory_region_variant	MODIFIER	-	-	ENSR00001077366	enhancer	-	-	-	-	-	-	0.19
chr3:189482315:A:T	3	189482315	-	NA	NA	chr3:191857829:C:A	0.165103	1	0.00187266	-	-	Inf	Inf	intergenic_variant	MODIFIER	-	-	-	-	-	-	-	-	-	-	8.464
chr3:189528196:CTCTTTTTTTTTTTTTCCCCA:CTTTTTTTTTTTTTTTCCCCA	3	189528196	rs6797969	NA	NA	chr3:191857829:C:A	0.0567951	1	0.187097	-	0.4374	Inf	0.427748	intergenic_variant	MODIFIER	-	-	-	-	-	-	-	-	-	-	5.299
chr3:189546195:AAGACTGA:AAGCCTGA	3	189546195	rs62289627	NA	NA	chr3:191857829:C:A	0.0509259	1	0.195122	-	0.4712	Inf	0.414096	intergenic_variant	MODIFIER	-	-	-	-	-	-	-	-	-	-	4.862
chr3:189647369:G:A	3	189647369	rs78702117	NA	NA	chr3:191857829:C:A	0.165103	1	0.00187266	-	0.0209	Inf	0.089601	intron_variant,non_coding_transcript_variant	MODIFIER	TP63	ENSG00000073282	ENST00000486398.1	retained_intron	-	-	-	-	-	-	2.154
chr3:189647369:G:A	3	189647369	rs78702117	NA	NA	chr3:191857829:C:A	0.165103	1	0.00187266	-	0.0209	Inf	0.089601	intron_variant	MODIFIER	TP63	ENSG00000073282	ENST00000392460.7	protein_coding	-	-	-	-	-	-	2.154
chr3:189647369:G:A	3	189647369	rs78702117	NA	NA	chr3:191857829:C:A	0.165103	1	0.00187266	-	0.0209	Inf	0.089601	intron_variant	MODIFIER	TP63	ENSG00000073282	ENST00000264731.8	protein_coding	-	-	-	-	-	-	2.154
chr3:189647369:G:A	3	189647369	rs78702117	NA	NA	chr3:191857829:C:A	0.165103	1	0.00187266	-	0.0209	Inf	0.089601	intron_variant	MODIFIER	TP63	ENSG00000073282	ENST00000320472.9	protein_coding	-	-	-	-	-	-	2.154
chr3:189647369:G:A	3	189647369	rs78702117	NA	NA	chr3:191857829:C:A	0.165103	1	0.00187266	-	0.0209	Inf	0.089601	intron_variant	MODIFIER	TP63	ENSG00000073282	ENST00000418709.6	protein_coding	-	-	-	-	-	-	2.154
chr3:189647369:G:A	3	189647369	rs78702117	NA	NA	chr3:191857829:C:A	0.165103	1	0.00187266	-	0.0209	Inf	0.089601	upstream_gene_variant	MODIFIER	-	ENSG00000227971	ENST00000427601.1	processed_pseudogene	-	-	-	-	-	-	2.154
chr3:189647369:G:A	3	189647369	rs78702117	NA	NA	chr3:191857829:C:A	0.165103	1	0.00187266	-	0.0209	Inf	0.089601	intron_variant	MODIFIER	TP63	ENSG00000073282	ENST00000440651.6	protein_coding	-	-	-	-	-	-	2.154
chr3:189844173:CTTTTTTTTTTTTCTTTGAG:CTTTTTTTTTTTCTTTGAG	3	189844173	rs199967815	NA	NA	chr3:191857829:C:A	0.0511949	1	0.181648	0.3891	0.2465	0.466841	0.736909	intron_variant	MODIFIER	TP63	ENSG00000073282	ENST00000320472.9	protein_coding	-	-	-	-	-	-	0.471
chr3:189844173:CTTTTTTTTTTTTCTTTGAG:CTTTTTTTTTTTCTTTGAG	3	189844173	rs199967815	NA	NA	chr3:191857829:C:A	0.0511949	1	0.181648	0.3891	0.2465	0.466841	0.736909	intron_variant	MODIFIER	TP63	ENSG00000073282	ENST00000354600.10	protein_coding	-	-	-	-	-	-	0.471
chr3:189844173:CTTTTTTTTTTTTCTTTGAG:CTTTTTTTTTTTCTTTGAG	3	189844173	rs199967815	NA	NA	chr3:191857829:C:A	0.0511949	1	0.181648	0.3891	0.2465	0.466841	0.736909	intron_variant	MODIFIER	TP63	ENSG00000073282	ENST00000392460.7	protein_coding	-	-	-	-	-	-	0.471
chr3:189844173:CTTTTTTTTTTTTCTTTGAG:CTTTTTTTTTTTCTTTGAG	3	189844173	rs199967815	NA	NA	chr3:191857829:C:A	0.0511949	1	0.181648	0.3891	0.2465	0.466841	0.736909	intron_variant	MODIFIER	TP63	ENSG00000073282	ENST00000392463.6	protein_coding	-	-	-	-	-	-	0.471
chr3:189844173:CTTTTTTTTTTTTCTTTGAG:CTTTTTTTTTTTCTTTGAG	3	189844173	rs199967815	NA	NA	chr3:191857829:C:A	0.0511949	1	0.181648	0.3891	0.2465	0.466841	0.736909	intron_variant	MODIFIER	TP63	ENSG00000073282	ENST00000418709.6	protein_coding	-	-	-	-	-	-	0.471
chr3:189844173:CTTTTTTTTTTTTCTTTGAG:CTTTTTTTTTTTCTTTGAG	3	189844173	rs199967815	NA	NA	chr3:191857829:C:A	0.0511949	1	0.181648	0.3891	0.2465	0.466841	0.736909	splice_region_variant,splice_polypyrimidine_tract_variant,intron_variant	LOW	TP63	ENSG00000073282	ENST00000434928.5	protein_coding	-	-	-	-	-	-	0.471
chr3:189844173:CTTTTTTTTTTTTCTTTGAG:CTTTTTTTTTTTCTTTGAG	3	189844173	rs199967815	NA	NA	chr3:191857829:C:A	0.0511949	1	0.181648	0.3891	0.2465	0.466841	0.736909	intron_variant	MODIFIER	TP63	ENSG00000073282	ENST00000392461.7	protein_coding	-	-	-	-	-	-	0.471
chr3:189844173:CTTTTTTTTTTTTCTTTGAG:CTTTTTTTTTTTCTTTGAG	3	189844173	rs199967815	NA	NA	chr3:191857829:C:A	0.0511949	1	0.181648	0.3891	0.2465	0.466841	0.736909	intron_variant	MODIFIER	TP63	ENSG00000073282	ENST00000264731.8	protein_coding	-	-	-	-	-	-	0.471
chr3:189844173:CTTTTTTTTTTTTCTTTGAG:CTTTTTTTTTTTCTTTGAG	3	189844173	rs199967815	NA	NA	chr3:191857829:C:A	0.0511949	1	0.181648	0.3891	0.2465	0.466841	0.736909	intron_variant	MODIFIER	TP63	ENSG00000073282	ENST00000440651.6	protein_coding	-	-	-	-	-	-	0.471
chr3:189844173:CTTTTTTTTTTTTCTTTGAG:CTTTTTTTTTTTCTTTGAG	3	189844173	rs199967815	NA	NA	chr3:191857829:C:A	0.0511949	1	0.181648	0.3891	0.2465	0.466841	0.736909	intron_variant	MODIFIER	TP63	ENSG00000073282	ENST00000449992.5	protein_coding	-	-	-	-	-	-	0.471
chr3:189844173:CTTTTTTTTTTTTCTTTGAG:CTTTTTTTTTTTCTTTGAG	3	189844173	rs199967815	NA	NA	chr3:191857829:C:A	0.0511949	1	0.181648	0.3891	0.2465	0.466841	0.736909	intron_variant	MODIFIER	TP63	ENSG00000073282	ENST00000456148.1	protein_coding	-	-	-	-	-	-	0.471
chr3:189844173:CTTTTTTTTTTTTCTTTGAG:CTTTTTTTTTTTCTTTGAG	3	189844173	rs199967815	NA	NA	chr3:191857829:C:A	0.0511949	1	0.181648	0.3891	0.2465	0.466841	0.736909	intron_variant	MODIFIER	TP63	ENSG00000073282	ENST00000437221.5	protein_coding	-	-	-	-	-	-	0.471
chr3:189844173:CTTTTTTTTTTTTCTTTGAG:CTTTTTTTTTTTCTTTGAG	3	189844173	rs199967815	NA	NA	chr3:191857829:C:A	0.0511949	1	0.181648	0.3891	0.2465	0.466841	0.736909	intron_variant,non_coding_transcript_variant	MODIFIER	TP63	ENSG00000073282	ENST00000460036.1	retained_intron	-	-	-	-	-	-	0.471
chr3:189891539:A:G	3	189891539	rs141154988	NA	NA	chr3:191857829:C:A	0.165103	1	0.00187266	-	0.0119	Inf	0.157366	intron_variant	MODIFIER	TP63	ENSG00000073282	ENST00000264731.8	protein_coding	-	-	-	-	-	-	0.017
chr3:189891539:A:G	3	189891539	rs141154988	NA	NA	chr3:191857829:C:A	0.165103	1	0.00187266	-	0.0119	Inf	0.157366	intron_variant	MODIFIER	TP63	ENSG00000073282	ENST00000320472.9	protein_coding	-	-	-	-	-	-	0.017
chr3:189891539:A:G	3	189891539	rs141154988	NA	NA	chr3:191857829:C:A	0.165103	1	0.00187266	-	0.0119	Inf	0.157366	intron_variant	MODIFIER	TP63	ENSG00000073282	ENST00000354600.10	protein_coding	-	-	-	-	-	-	0.017
chr3:189891539:A:G	3	189891539	rs141154988	NA	NA	chr3:191857829:C:A	0.165103	1	0.00187266	-	0.0119	Inf	0.157366	intron_variant	MODIFIER	TP63	ENSG00000073282	ENST00000440651.6	protein_coding	-	-	-	-	-	-	0.017
chr3:189891539:A:G	3	189891539	rs141154988	NA	NA	chr3:191857829:C:A	0.165103	1	0.00187266	-	0.0119	Inf	0.157366	intron_variant	MODIFIER	TP63	ENSG00000073282	ENST00000392460.7	protein_coding	-	-	-	-	-	-	0.017
chr3:189891539:A:G	3	189891539	rs141154988	NA	NA	chr3:191857829:C:A	0.165103	1	0.00187266	-	0.0119	Inf	0.157366	intron_variant	MODIFIER	TP63	ENSG00000073282	ENST00000392461.7	protein_coding	-	-	-	-	-	-	0.017
chr3:189891539:A:G	3	189891539	rs141154988	NA	NA	chr3:191857829:C:A	0.165103	1	0.00187266	-	0.0119	Inf	0.157366	intron_variant	MODIFIER	TP63	ENSG00000073282	ENST00000392463.6	protein_coding	-	-	-	-	-	-	0.017
chr3:189891539:A:G	3	189891539	rs141154988	NA	NA	chr3:191857829:C:A	0.165103	1	0.00187266	-	0.0119	Inf	0.157366	intron_variant	MODIFIER	TP63	ENSG00000073282	ENST00000449992.5	protein_coding	-	-	-	-	-	-	0.017
chr3:189891539:A:G	3	189891539	rs141154988	NA	NA	chr3:191857829:C:A	0.165103	1	0.00187266	-	0.0119	Inf	0.157366	intron_variant	MODIFIER	TP63	ENSG00000073282	ENST00000456148.1	protein_coding	-	-	-	-	-	-	0.017
chr3:190027183:A:G	3	190027183	rs837764	NA	NA	chr3:191857829:C:A	0.0553197	1	0.170412	-	0.7565	Inf	0.225264	intron_variant	MODIFIER	P3H2	ENSG00000090530	ENST00000319332.10	protein_coding	-	-	-	-	-	-	3.217
chr3:190027183:A:G	3	190027183	rs837764	NA	NA	chr3:191857829:C:A	0.0553197	1	0.170412	-	0.7565	Inf	0.225264	intron_variant	MODIFIER	P3H2	ENSG00000090530	ENST00000444866.5	protein_coding	-	-	-	-	-	-	3.217
chr3:190027183:A:G	3	190027183	rs837764	NA	NA	chr3:191857829:C:A	0.0553197	1	0.170412	-	0.7565	Inf	0.225264	intron_variant	MODIFIER	P3H2	ENSG00000090530	ENST00000426003.1	protein_coding	-	-	-	-	-	-	3.217
chr3:190027183:A:G	3	190027183	rs837764	NA	NA	chr3:191857829:C:A	0.0553197	1	0.170412	-	0.7565	Inf	0.225264	intron_variant	MODIFIER	P3H2	ENSG00000090530	ENST00000427335.6	protein_coding	-	-	-	-	-	-	3.217
chr3:190027343:C:T	3	190027343	rs3099617	NA	NA	chr3:191857829:C:A	0.0553197	1	0.170412	-	0.7565	Inf	0.225264	intron_variant	MODIFIER	P3H2	ENSG00000090530	ENST00000427335.6	protein_coding	-	-	-	-	-	-	0.053
chr3:190027343:C:T	3	190027343	rs3099617	NA	NA	chr3:191857829:C:A	0.0553197	1	0.170412	-	0.7565	Inf	0.225264	intron_variant	MODIFIER	P3H2	ENSG00000090530	ENST00000319332.10	protein_coding	-	-	-	-	-	-	0.053
chr3:190027343:C:T	3	190027343	rs3099617	NA	NA	chr3:191857829:C:A	0.0553197	1	0.170412	-	0.7565	Inf	0.225264	intron_variant	MODIFIER	P3H2	ENSG00000090530	ENST00000426003.1	protein_coding	-	-	-	-	-	-	0.053
chr3:190027343:C:T	3	190027343	rs3099617	NA	NA	chr3:191857829:C:A	0.0553197	1	0.170412	-	0.7565	Inf	0.225264	intron_variant	MODIFIER	P3H2	ENSG00000090530	ENST00000444866.5	protein_coding	-	-	-	-	-	-	0.053
chr3:190183171:G:T	3	190183171	-	NA	NA	chr3:191857829:C:A	0.165103	1	0.00187266	-	-	Inf	Inf	regulatory_region_variant	MODIFIER	-	-	ENSR00000712528	promoter_flanking_region	-	-	-	-	-	-	0.252
chr3:190183171:G:T	3	190183171	-	NA	NA	chr3:191857829:C:A	0.165103	1	0.00187266	-	-	Inf	Inf	intergenic_variant	MODIFIER	-	-	-	-	-	-	-	-	-	-	0.252
chr3:190348252:TCAAAAAAAAAAAAAAAAAAGAATAAATCAAAAAAAAAAAAAAAAGATGAGAC:TCAAAAAAAAAAAAAAAAAGAATAAATCAAAAAAAAAAAAAAAAAGATGAGAC	3	190348252	-	NA	NA	chr3:191857829:C:A	0.0890634	1	0.198276	-	-	Inf	Inf	intron_variant,non_coding_transcript_variant	MODIFIER	CLDN16	ENSG00000113946	ENST00000468220.1	processed_transcript	-	-	-	-	-	-	-9
chr3:190453584:A:G	3	190453584	rs142242646	NA	NA	chr3:191857829:C:A	0.165103	1	0.00187266	-	0.003	Inf	0.62422	upstream_gene_variant	MODIFIER	TMEM207	ENSG00000198398	ENST00000354905.3	protein_coding	-	-	-	-	-	-	13.35
chr3:190587864:A:G	3	190587864	rs73200012	NA	NA	chr3:191857829:C:A	0.831758	1	0.0093633	-	0.0089	Inf	1.05206	intron_variant	MODIFIER	IL1RAP	ENSG00000196083	ENST00000422940.5	protein_coding	-	-	-	-	-	-	0.018
chr3:190587864:A:G	3	190587864	rs73200012	NA	NA	chr3:191857829:C:A	0.831758	1	0.0093633	-	0.0089	Inf	1.05206	intron_variant	MODIFIER	IL1RAP	ENSG00000196083	ENST00000439062.6	protein_coding	-	-	-	-	-	-	0.018
chr3:190587864:A:G	3	190587864	rs73200012	NA	NA	chr3:191857829:C:A	0.831758	1	0.0093633	-	0.0089	Inf	1.05206	intron_variant	MODIFIER	IL1RAP	ENSG00000196083	ENST00000447382.6	protein_coding	-	-	-	-	-	-	0.018
chr3:190587864:A:G	3	190587864	rs73200012	NA	NA	chr3:191857829:C:A	0.831758	1	0.0093633	-	0.0089	Inf	1.05206	intron_variant	MODIFIER	IL1RAP	ENSG00000196083	ENST00000453359.5	protein_coding	-	-	-	-	-	-	0.018
chr3:190587864:A:G	3	190587864	rs73200012	NA	NA	chr3:191857829:C:A	0.831758	1	0.0093633	-	0.0089	Inf	1.05206	regulatory_region_variant	MODIFIER	-	-	ENSR00001077519	promoter_flanking_region	-	-	-	-	-	-	0.018
chr3:190587864:A:G	3	190587864	rs73200012	NA	NA	chr3:191857829:C:A	0.831758	1	0.0093633	-	0.0089	Inf	1.05206	intron_variant	MODIFIER	IL1RAP	ENSG00000196083	ENST00000422485.5	protein_coding	-	-	-	-	-	-	0.018
chr3:190587864:A:G	3	190587864	rs73200012	NA	NA	chr3:191857829:C:A	0.831758	1	0.0093633	-	0.0089	Inf	1.05206	intron_variant	MODIFIER	IL1RAP	ENSG00000196083	ENST00000422625.5	protein_coding	-	-	-	-	-	-	0.018
chr3:190587864:A:G	3	190587864	rs73200012	NA	NA	chr3:191857829:C:A	0.831758	1	0.0093633	-	0.0089	Inf	1.05206	intron_variant	MODIFIER	IL1RAP	ENSG00000196083	ENST00000412504.6	protein_coding	-	-	-	-	-	-	0.018
chr3:190587864:A:G	3	190587864	rs73200012	NA	NA	chr3:191857829:C:A	0.831758	1	0.0093633	-	0.0089	Inf	1.05206	intron_variant,NMD_transcript_variant	MODIFIER	IL1RAP	ENSG00000196083	ENST00000413869.5	nonsense_mediated_decay	-	-	-	-	-	-	0.018
chr3:190587864:A:G	3	190587864	rs73200012	NA	NA	chr3:191857829:C:A	0.831758	1	0.0093633	-	0.0089	Inf	1.05206	intron_variant	MODIFIER	IL1RAP	ENSG00000196083	ENST00000072516.7	protein_coding	-	-	-	-	-	-	0.018
chr3:190587864:A:G	3	190587864	rs73200012	NA	NA	chr3:191857829:C:A	0.831758	1	0.0093633	-	0.0089	Inf	1.05206	intron_variant	MODIFIER	IL1RAP	ENSG00000196083	ENST00000317757.7	protein_coding	-	-	-	-	-	-	0.018
chr3:190587864:A:G	3	190587864	rs73200012	NA	NA	chr3:191857829:C:A	0.831758	1	0.0093633	-	0.0089	Inf	1.05206	intron_variant,NMD_transcript_variant	MODIFIER	IL1RAP	ENSG00000196083	ENST00000342550.6	nonsense_mediated_decay	-	-	-	-	-	-	0.018
chr3:190587864:A:G	3	190587864	rs73200012	NA	NA	chr3:191857829:C:A	0.831758	1	0.0093633	-	0.0089	Inf	1.05206	intron_variant	MODIFIER	IL1RAP	ENSG00000196083	ENST00000434491.5	protein_coding	-	-	-	-	-	-	0.018
chr3:190587864:A:G	3	190587864	rs73200012	NA	NA	chr3:191857829:C:A	0.831758	1	0.0093633	-	0.0089	Inf	1.05206	intron_variant	MODIFIER	IL1RAP	ENSG00000196083	ENST00000443369.6	protein_coding	-	-	-	-	-	-	0.018
chr3:190589324:C:G	3	190589324	rs180978204	NA	NA	chr3:191857829:C:A	0.165103	1	0.00187266	-	0.007	Inf	0.267523	intron_variant	MODIFIER	IL1RAP	ENSG00000196083	ENST00000422940.5	protein_coding	-	-	-	-	-	-	7.849
chr3:190589324:C:G	3	190589324	rs180978204	NA	NA	chr3:191857829:C:A	0.165103	1	0.00187266	-	0.007	Inf	0.267523	intron_variant	MODIFIER	IL1RAP	ENSG00000196083	ENST00000434491.5	protein_coding	-	-	-	-	-	-	7.849
chr3:190589324:C:G	3	190589324	rs180978204	NA	NA	chr3:191857829:C:A	0.165103	1	0.00187266	-	0.007	Inf	0.267523	intron_variant	MODIFIER	IL1RAP	ENSG00000196083	ENST00000439062.6	protein_coding	-	-	-	-	-	-	7.849
chr3:190589324:C:G	3	190589324	rs180978204	NA	NA	chr3:191857829:C:A	0.165103	1	0.00187266	-	0.007	Inf	0.267523	intron_variant	MODIFIER	IL1RAP	ENSG00000196083	ENST00000443369.6	protein_coding	-	-	-	-	-	-	7.849
chr3:190589324:C:G	3	190589324	rs180978204	NA	NA	chr3:191857829:C:A	0.165103	1	0.00187266	-	0.007	Inf	0.267523	intron_variant	MODIFIER	IL1RAP	ENSG00000196083	ENST00000447382.6	protein_coding	-	-	-	-	-	-	7.849
chr3:190589324:C:G	3	190589324	rs180978204	NA	NA	chr3:191857829:C:A	0.165103	1	0.00187266	-	0.007	Inf	0.267523	intron_variant	MODIFIER	IL1RAP	ENSG00000196083	ENST00000453359.5	protein_coding	-	-	-	-	-	-	7.849
chr3:190589324:C:G	3	190589324	rs180978204	NA	NA	chr3:191857829:C:A	0.165103	1	0.00187266	-	0.007	Inf	0.267523	intron_variant	MODIFIER	IL1RAP	ENSG00000196083	ENST00000412504.6	protein_coding	-	-	-	-	-	-	7.849
chr3:190589324:C:G	3	190589324	rs180978204	NA	NA	chr3:191857829:C:A	0.165103	1	0.00187266	-	0.007	Inf	0.267523	intron_variant,NMD_transcript_variant	MODIFIER	IL1RAP	ENSG00000196083	ENST00000413869.5	nonsense_mediated_decay	-	-	-	-	-	-	7.849
chr3:190589324:C:G	3	190589324	rs180978204	NA	NA	chr3:191857829:C:A	0.165103	1	0.00187266	-	0.007	Inf	0.267523	intron_variant	MODIFIER	IL1RAP	ENSG00000196083	ENST00000072516.7	protein_coding	-	-	-	-	-	-	7.849
chr3:190589324:C:G	3	190589324	rs180978204	NA	NA	chr3:191857829:C:A	0.165103	1	0.00187266	-	0.007	Inf	0.267523	intron_variant	MODIFIER	IL1RAP	ENSG00000196083	ENST00000317757.7	protein_coding	-	-	-	-	-	-	7.849
chr3:190589324:C:G	3	190589324	rs180978204	NA	NA	chr3:191857829:C:A	0.165103	1	0.00187266	-	0.007	Inf	0.267523	regulatory_region_variant	MODIFIER	-	-	ENSR00001077519	promoter_flanking_region	-	-	-	-	-	-	7.849
chr3:190589324:C:G	3	190589324	rs180978204	NA	NA	chr3:191857829:C:A	0.165103	1	0.00187266	-	0.007	Inf	0.267523	intron_variant	MODIFIER	IL1RAP	ENSG00000196083	ENST00000422485.5	protein_coding	-	-	-	-	-	-	7.849
chr3:190589324:C:G	3	190589324	rs180978204	NA	NA	chr3:191857829:C:A	0.165103	1	0.00187266	-	0.007	Inf	0.267523	intron_variant	MODIFIER	IL1RAP	ENSG00000196083	ENST00000422625.5	protein_coding	-	-	-	-	-	-	7.849
chr3:190589324:C:G	3	190589324	rs180978204	NA	NA	chr3:191857829:C:A	0.165103	1	0.00187266	-	0.007	Inf	0.267523	intron_variant,NMD_transcript_variant	MODIFIER	IL1RAP	ENSG00000196083	ENST00000342550.6	nonsense_mediated_decay	-	-	-	-	-	-	7.849
chr3:190636138:A:G	3	190636138	rs73201849	NA	NA	chr3:191857829:C:A	0.831758	1	0.0093633	-	0.0109	Inf	0.859018	intron_variant	MODIFIER	IL1RAP	ENSG00000196083	ENST00000317757.7	protein_coding	-	-	-	-	-	-	0.372
chr3:190636138:A:G	3	190636138	rs73201849	NA	NA	chr3:191857829:C:A	0.831758	1	0.0093633	-	0.0109	Inf	0.859018	intron_variant,NMD_transcript_variant	MODIFIER	IL1RAP	ENSG00000196083	ENST00000342550.6	nonsense_mediated_decay	-	-	-	-	-	-	0.372
chr3:190636138:A:G	3	190636138	rs73201849	NA	NA	chr3:191857829:C:A	0.831758	1	0.0093633	-	0.0109	Inf	0.859018	intron_variant	MODIFIER	IL1RAP	ENSG00000196083	ENST00000412504.6	protein_coding	-	-	-	-	-	-	0.372
chr3:190636138:A:G	3	190636138	rs73201849	NA	NA	chr3:191857829:C:A	0.831758	1	0.0093633	-	0.0109	Inf	0.859018	intron_variant,NMD_transcript_variant	MODIFIER	IL1RAP	ENSG00000196083	ENST00000413869.5	nonsense_mediated_decay	-	-	-	-	-	-	0.372
chr3:190636138:A:G	3	190636138	rs73201849	NA	NA	chr3:191857829:C:A	0.831758	1	0.0093633	-	0.0109	Inf	0.859018	intron_variant	MODIFIER	IL1RAP	ENSG00000196083	ENST00000443369.6	protein_coding	-	-	-	-	-	-	0.372
chr3:190636138:A:G	3	190636138	rs73201849	NA	NA	chr3:191857829:C:A	0.831758	1	0.0093633	-	0.0109	Inf	0.859018	intron_variant	MODIFIER	IL1RAP	ENSG00000196083	ENST00000447382.6	protein_coding	-	-	-	-	-	-	0.372
chr3:190636138:A:G	3	190636138	rs73201849	NA	NA	chr3:191857829:C:A	0.831758	1	0.0093633	-	0.0109	Inf	0.859018	intron_variant	MODIFIER	IL1RAP	ENSG00000196083	ENST00000072516.7	protein_coding	-	-	-	-	-	-	0.372
chr3:190636138:A:G	3	190636138	rs73201849	NA	NA	chr3:191857829:C:A	0.831758	1	0.0093633	-	0.0109	Inf	0.859018	intron_variant	MODIFIER	IL1RAP	ENSG00000196083	ENST00000439062.6	protein_coding	-	-	-	-	-	-	0.372
chr3:190648898:TCA:TA	3	190648898	rs770540910	NA	NA	chr3:191857829:C:A	0.165103	1	0.00187266	-	-	Inf	Inf	3_prime_UTR_variant	MODIFIER	IL1RAP	ENSG00000196083	ENST00000412504.6	protein_coding	2256-2257	-	-	-	-	-	5.602
chr3:190648898:TCA:TA	3	190648898	rs770540910	NA	NA	chr3:191857829:C:A	0.165103	1	0.00187266	-	-	Inf	Inf	intron_variant	MODIFIER	IL1RAP	ENSG00000196083	ENST00000443369.6	protein_coding	-	-	-	-	-	-	5.602
chr3:190648898:TCA:TA	3	190648898	rs770540910	NA	NA	chr3:191857829:C:A	0.165103	1	0.00187266	-	-	Inf	Inf	3_prime_UTR_variant	MODIFIER	IL1RAP	ENSG00000196083	ENST00000439062.6	protein_coding	2320-2321	-	-	-	-	-	5.602
chr3:190648898:TCA:TA	3	190648898	rs770540910	NA	NA	chr3:191857829:C:A	0.165103	1	0.00187266	-	-	Inf	Inf	intron_variant	MODIFIER	IL1RAP	ENSG00000196083	ENST00000317757.7	protein_coding	-	-	-	-	-	-	5.602
chr3:190648898:TCA:TA	3	190648898	rs770540910	NA	NA	chr3:191857829:C:A	0.165103	1	0.00187266	-	-	Inf	Inf	3_prime_UTR_variant	MODIFIER	IL1RAP	ENSG00000196083	ENST00000072516.7	protein_coding	2077-2078	-	-	-	-	-	5.602
chr3:190648898:TCA:TA	3	190648898	rs770540910	NA	NA	chr3:191857829:C:A	0.165103	1	0.00187266	-	-	Inf	Inf	3_prime_UTR_variant,NMD_transcript_variant	MODIFIER	IL1RAP	ENSG00000196083	ENST00000342550.6	nonsense_mediated_decay	1877-1878	-	-	-	-	-	5.602
chr3:190648898:TCA:TA	3	190648898	rs770540910	NA	NA	chr3:191857829:C:A	0.165103	1	0.00187266	-	-	Inf	Inf	3_prime_UTR_variant	MODIFIER	IL1RAP	ENSG00000196083	ENST00000447382.6	protein_coding	2130-2131	-	-	-	-	-	5.602
chr3:190648898:TCA:TA	3	190648898	rs770540910	NA	NA	chr3:191857829:C:A	0.165103	1	0.00187266	-	-	Inf	Inf	3_prime_UTR_variant,NMD_transcript_variant	MODIFIER	IL1RAP	ENSG00000196083	ENST00000413869.5	nonsense_mediated_decay	1964-1965	-	-	-	-	-	5.602
chr3:190669187:G:A	3	190669187	rs531982908	NA	NA	chr3:191857829:C:A	0.831758	1	0.0093633	-	0.002	Inf	4.68165	intergenic_variant	MODIFIER	-	-	-	-	-	-	-	-	-	-	7.718
chr3:190695046:CTTTTTTTTTTTTTTTTTTGCATTGA:CTTTTTTTTTTTTTTTTTTTGCATTGA	3	190695046	rs372338200	NA	NA	chr3:191857829:C:A	0.052512	1	0.177903	-	-	Inf	Inf	downstream_gene_variant	MODIFIER	LINC02013	ENSG00000228730	ENST00000438156.1	lncRNA	-	-	-	-	-	-	0.103
chr3:190695046:CTTTTTTTTTTTTTTTTTTGCATTGA:CTTTTTTTTTTTTTTTTTTTGCATTGA	3	190695046	rs372338200	NA	NA	chr3:191857829:C:A	0.052512	1	0.177903	-	-	Inf	Inf	intron_variant,non_coding_transcript_variant	MODIFIER	LINC02013	ENSG00000228730	ENST00000658848.1	lncRNA	-	-	-	-	-	-	0.103
chr3:190695046:CTTTTTTTTTTTTTTTTTTGCATTGA:CTTTTTTTTTTTTTTTTTTTGCATTGA	3	190695046	rs372338200	NA	NA	chr3:191857829:C:A	0.052512	1	0.177903	-	-	Inf	Inf	intron_variant,non_coding_transcript_variant	MODIFIER	LINC02013	ENSG00000228730	ENST00000668289.1	lncRNA	-	-	-	-	-	-	0.103
chr3:190695046:CTTTTTTTTTTTTTTTTTTGCATTGA:CTTTTTTTTTTTTTTTTTTTGCATTGA	3	190695046	rs372338200	NA	NA	chr3:191857829:C:A	0.052512	1	0.177903	-	-	Inf	Inf	downstream_gene_variant	MODIFIER	LINC02013	ENSG00000228730	ENST00000665139.1	lncRNA	-	-	-	-	-	-	0.103
chr3:190788924:T:A	3	190788924	-	NA	NA	chr3:191857829:C:A	0.165103	1	0.00187266	-	-	Inf	Inf	intergenic_variant	MODIFIER	-	-	-	-	-	-	-	-	-	-	4.331
chr3:190790605:A:G	3	190790605	rs1005910916	NA	NA	chr3:191857829:C:A	0.165103	1	0.00187266	-	-	Inf	Inf	intergenic_variant	MODIFIER	-	-	-	-	-	-	-	-	-	-	2.782
chr3:190809653:G:T	3	190809653	rs892511783	NA	NA	chr3:191857829:C:A	0.831758	1	0.0093633	-	-	Inf	Inf	intergenic_variant	MODIFIER	-	-	-	-	-	-	-	-	-	-	4.708
chr3:190811336:G:A	3	190811336	rs147359388	NA	NA	chr3:191857829:C:A	0.831758	1	0.0093633	-	0.008	Inf	1.17041	intergenic_variant	MODIFIER	-	-	-	-	-	-	-	-	-	-	0.139
chr3:190866139:A:G	3	190866139	rs7636699	NA	NA	chr3:191857829:C:A	0.057593	1	0.164794	-	0.166	Inf	0.992735	intron_variant,non_coding_transcript_variant	MODIFIER	GMNC	ENSG00000205835	ENST00000479491.5	processed_transcript	-	-	-	-	-	-	7.811
chr3:190866139:A:G	3	190866139	rs7636699	NA	NA	chr3:191857829:C:A	0.057593	1	0.164794	-	0.166	Inf	0.992735	regulatory_region_variant	MODIFIER	-	-	ENSR00000308063	CTCF_binding_site	-	-	-	-	-	-	7.811
chr3:190866139:A:G	3	190866139	rs7636699	NA	NA	chr3:191857829:C:A	0.057593	1	0.164794	-	0.166	Inf	0.992735	upstream_gene_variant	MODIFIER	GMNC	ENSG00000205835	ENST00000442080.6	protein_coding	-	-	-	-	-	-	7.811
chr3:190866139:A:G	3	190866139	rs7636699	NA	NA	chr3:191857829:C:A	0.057593	1	0.164794	-	0.166	Inf	0.992735	upstream_gene_variant	MODIFIER	GMNC	ENSG00000205835	ENST00000456552.1	nonsense_mediated_decay	-	-	-	-	-	-	7.811
chr3:190866139:A:G	3	190866139	rs7636699	NA	NA	chr3:191857829:C:A	0.057593	1	0.164794	-	0.166	Inf	0.992735	regulatory_region_variant	MODIFIER	-	-	ENSR00000712692	open_chromatin_region	-	-	-	-	-	-	7.811
chr3:191039828:A:G	3	191039828	rs950161125	NA	NA	chr3:191857829:C:A	0.831758	1	0.0093633	-	-	Inf	Inf	intergenic_variant	MODIFIER	-	-	-	-	-	-	-	-	-	-	1.855
chr3:191103042:C:A	3	191103042	rs1577989354	NA	NA	chr3:191857829:C:A	0.165103	1	0.00187266	-	-	Inf	Inf	intergenic_variant	MODIFIER	-	-	-	-	-	-	-	-	-	-	1.004
chr3:191150576:A:T	3	191150576	rs1213315739	NA	NA	chr3:191857829:C:A	0.165103	1	0.00187266	-	-	Inf	Inf	intergenic_variant	MODIFIER	-	-	-	-	-	-	-	-	-	-	1.432
chr3:191212900:T:A	3	191212900	-	NA	NA	chr3:191857829:C:A	0.165103	1	0.00187266	-	-	Inf	Inf	intron_variant	MODIFIER	OSTN	ENSG00000188729	ENST00000682035.1	protein_coding	-	-	-	-	-	-	3.15
chr3:191212900:T:A	3	191212900	-	NA	NA	chr3:191857829:C:A	0.165103	1	0.00187266	-	-	Inf	Inf	downstream_gene_variant	MODIFIER	OSTN-AS1	ENSG00000233308	ENST00000430375.1	lncRNA	-	-	-	-	-	-	3.15
chr3:191212900:T:A	3	191212900	-	NA	NA	chr3:191857829:C:A	0.165103	1	0.00187266	-	-	Inf	Inf	intron_variant	MODIFIER	OSTN	ENSG00000188729	ENST00000445281.5	protein_coding	-	-	-	-	-	-	3.15
chr3:191272844:C:A	3	191272844	-	NA	NA	chr3:191857829:C:A	0.165103	1	0.00187266	-	-	Inf	Inf	intron_variant,NMD_transcript_variant	MODIFIER	UTS2B	ENSG00000188958	ENST00000446788.5	nonsense_mediated_decay	-	-	-	-	-	-	1.361
chr3:191272844:C:A	3	191272844	-	NA	NA	chr3:191857829:C:A	0.165103	1	0.00187266	-	-	Inf	Inf	intron_variant	MODIFIER	UTS2B	ENSG00000188958	ENST00000340524.10	protein_coding	-	-	-	-	-	-	1.361
chr3:191272844:C:A	3	191272844	-	NA	NA	chr3:191857829:C:A	0.165103	1	0.00187266	-	-	Inf	Inf	intron_variant,NMD_transcript_variant	MODIFIER	UTS2B	ENSG00000188958	ENST00000425357.1	nonsense_mediated_decay	-	-	-	-	-	-	1.361
chr3:191272844:C:A	3	191272844	-	NA	NA	chr3:191857829:C:A	0.165103	1	0.00187266	-	-	Inf	Inf	intron_variant	MODIFIER	UTS2B	ENSG00000188958	ENST00000427544.6	protein_coding	-	-	-	-	-	-	1.361
chr3:191272844:C:A	3	191272844	-	NA	NA	chr3:191857829:C:A	0.165103	1	0.00187266	-	-	Inf	Inf	intron_variant,NMD_transcript_variant	MODIFIER	UTS2B	ENSG00000188958	ENST00000440476.5	nonsense_mediated_decay	-	-	-	-	-	-	1.361
chr3:191272844:C:A	3	191272844	-	NA	NA	chr3:191857829:C:A	0.165103	1	0.00187266	-	-	Inf	Inf	downstream_gene_variant	MODIFIER	UTS2B	ENSG00000188958	ENST00000463450.1	processed_transcript	-	-	-	-	-	-	1.361
chr3:191301784:C:T	3	191301784	rs566743808,COSV61279609	NA	NA	chr3:191857829:C:A	0.831758	1	0.0093633	-	-	Inf	Inf	regulatory_region_variant	MODIFIER	-	-	ENSR00001248689	enhancer	-	-	-	-	-	-	2.475
chr3:191301784:C:T	3	191301784	rs566743808,COSV61279609	NA	NA	chr3:191857829:C:A	0.831758	1	0.0093633	-	-	Inf	Inf	intron_variant	MODIFIER	UTS2B	ENSG00000188958	ENST00000432514.5	protein_coding	-	-	-	-	-	-	2.475
chr3:191301784:C:T	3	191301784	rs566743808,COSV61279609	NA	NA	chr3:191857829:C:A	0.831758	1	0.0093633	-	-	Inf	Inf	intron_variant,non_coding_transcript_variant	MODIFIER	UTS2B	ENSG00000188958	ENST00000463450.1	processed_transcript	-	-	-	-	-	-	2.475
chr3:191301784:C:T	3	191301784	rs566743808,COSV61279609	NA	NA	chr3:191857829:C:A	0.831758	1	0.0093633	-	-	Inf	Inf	intron_variant	MODIFIER	UTS2B	ENSG00000188958	ENST00000340524.10	protein_coding	-	-	-	-	-	-	2.475
chr3:191429804:G:C	3	191429804	rs1405868935	NA	NA	chr3:191857829:C:A	0.831758	1	0.0093633	-	-	Inf	Inf	intron_variant,non_coding_transcript_variant	MODIFIER	-	ENSG00000223812	ENST00000642133.1	lncRNA	-	-	-	-	-	-	3.949
chr3:191429804:G:C	3	191429804	rs1405868935	NA	NA	chr3:191857829:C:A	0.831758	1	0.0093633	-	-	Inf	Inf	intron_variant,non_coding_transcript_variant	MODIFIER	-	ENSG00000223812	ENST00000656380.1	lncRNA	-	-	-	-	-	-	3.949
chr3:191429804:G:C	3	191429804	rs1405868935	NA	NA	chr3:191857829:C:A	0.831758	1	0.0093633	-	-	Inf	Inf	intron_variant,non_coding_transcript_variant	MODIFIER	-	ENSG00000223812	ENST00000657540.1	lncRNA	-	-	-	-	-	-	3.949
chr3:191429804:G:C	3	191429804	rs1405868935	NA	NA	chr3:191857829:C:A	0.831758	1	0.0093633	-	-	Inf	Inf	intron_variant,non_coding_transcript_variant	MODIFIER	-	ENSG00000223812	ENST00000641055.1	lncRNA	-	-	-	-	-	-	3.949
chr3:191429804:G:C	3	191429804	rs1405868935	NA	NA	chr3:191857829:C:A	0.831758	1	0.0093633	-	-	Inf	Inf	intron_variant,non_coding_transcript_variant	MODIFIER	-	ENSG00000223812	ENST00000666456.1	lncRNA	-	-	-	-	-	-	3.949
chr3:191429804:G:C	3	191429804	rs1405868935	NA	NA	chr3:191857829:C:A	0.831758	1	0.0093633	-	-	Inf	Inf	intron_variant,non_coding_transcript_variant	MODIFIER	-	ENSG00000223812	ENST00000669884.1	lncRNA	-	-	-	-	-	-	3.949
chr3:191429804:G:C	3	191429804	rs1405868935	NA	NA	chr3:191857829:C:A	0.831758	1	0.0093633	-	-	Inf	Inf	intron_variant,non_coding_transcript_variant	MODIFIER	-	ENSG00000223812	ENST00000651548.2	lncRNA	-	-	-	-	-	-	3.949
chr3:191429804:G:C	3	191429804	rs1405868935	NA	NA	chr3:191857829:C:A	0.831758	1	0.0093633	-	-	Inf	Inf	intron_variant,non_coding_transcript_variant	MODIFIER	-	ENSG00000223812	ENST00000653490.1	lncRNA	-	-	-	-	-	-	3.949
chr3:191429804:G:C	3	191429804	rs1405868935	NA	NA	chr3:191857829:C:A	0.831758	1	0.0093633	-	-	Inf	Inf	intron_variant,non_coding_transcript_variant	MODIFIER	-	ENSG00000223812	ENST00000656942.1	lncRNA	-	-	-	-	-	-	3.949
chr3:191429804:G:C	3	191429804	rs1405868935	NA	NA	chr3:191857829:C:A	0.831758	1	0.0093633	-	-	Inf	Inf	intron_variant,non_coding_transcript_variant	MODIFIER	-	ENSG00000223812	ENST00000439804.6	lncRNA	-	-	-	-	-	-	3.949
chr3:191429804:G:C	3	191429804	rs1405868935	NA	NA	chr3:191857829:C:A	0.831758	1	0.0093633	-	-	Inf	Inf	intron_variant,non_coding_transcript_variant	MODIFIER	-	ENSG00000223812	ENST00000641158.1	lncRNA	-	-	-	-	-	-	3.949
chr3:191429804:G:C	3	191429804	rs1405868935	NA	NA	chr3:191857829:C:A	0.831758	1	0.0093633	-	-	Inf	Inf	intron_variant,non_coding_transcript_variant	MODIFIER	-	ENSG00000223812	ENST00000666632.1	lncRNA	-	-	-	-	-	-	3.949
chr3:191429804:G:C	3	191429804	rs1405868935	NA	NA	chr3:191857829:C:A	0.831758	1	0.0093633	-	-	Inf	Inf	intron_variant,non_coding_transcript_variant	MODIFIER	-	ENSG00000223812	ENST00000668276.1	lncRNA	-	-	-	-	-	-	3.949
chr3:191429804:G:C	3	191429804	rs1405868935	NA	NA	chr3:191857829:C:A	0.831758	1	0.0093633	-	-	Inf	Inf	intron_variant,non_coding_transcript_variant	MODIFIER	-	ENSG00000223812	ENST00000668751.1	lncRNA	-	-	-	-	-	-	3.949
chr3:191429804:G:C	3	191429804	rs1405868935	NA	NA	chr3:191857829:C:A	0.831758	1	0.0093633	-	-	Inf	Inf	intron_variant,non_coding_transcript_variant	MODIFIER	-	ENSG00000223812	ENST00000669360.1	lncRNA	-	-	-	-	-	-	3.949
chr3:191429804:G:C	3	191429804	rs1405868935	NA	NA	chr3:191857829:C:A	0.831758	1	0.0093633	-	-	Inf	Inf	intron_variant,non_coding_transcript_variant	MODIFIER	-	ENSG00000223812	ENST00000671595.1	lncRNA	-	-	-	-	-	-	3.949
chr3:191429804:G:C	3	191429804	rs1405868935	NA	NA	chr3:191857829:C:A	0.831758	1	0.0093633	-	-	Inf	Inf	intron_variant,non_coding_transcript_variant	MODIFIER	-	ENSG00000223812	ENST00000658347.1	lncRNA	-	-	-	-	-	-	3.949
chr3:191429804:G:C	3	191429804	rs1405868935	NA	NA	chr3:191857829:C:A	0.831758	1	0.0093633	-	-	Inf	Inf	intron_variant,non_coding_transcript_variant	MODIFIER	-	ENSG00000223812	ENST00000660290.1	lncRNA	-	-	-	-	-	-	3.949
chr3:191429804:G:C	3	191429804	rs1405868935	NA	NA	chr3:191857829:C:A	0.831758	1	0.0093633	-	-	Inf	Inf	intron_variant,non_coding_transcript_variant	MODIFIER	-	ENSG00000223812	ENST00000661029.1	lncRNA	-	-	-	-	-	-	3.949
chr3:191429804:G:C	3	191429804	rs1405868935	NA	NA	chr3:191857829:C:A	0.831758	1	0.0093633	-	-	Inf	Inf	intron_variant,non_coding_transcript_variant	MODIFIER	-	ENSG00000223812	ENST00000662007.1	lncRNA	-	-	-	-	-	-	3.949
chr3:191429804:G:C	3	191429804	rs1405868935	NA	NA	chr3:191857829:C:A	0.831758	1	0.0093633	-	-	Inf	Inf	intron_variant,non_coding_transcript_variant	MODIFIER	-	ENSG00000223812	ENST00000662578.1	lncRNA	-	-	-	-	-	-	3.949
chr3:191429804:G:C	3	191429804	rs1405868935	NA	NA	chr3:191857829:C:A	0.831758	1	0.0093633	-	-	Inf	Inf	intron_variant,non_coding_transcript_variant	MODIFIER	-	ENSG00000223812	ENST00000663647.1	lncRNA	-	-	-	-	-	-	3.949
chr3:191429804:G:C	3	191429804	rs1405868935	NA	NA	chr3:191857829:C:A	0.831758	1	0.0093633	-	-	Inf	Inf	intron_variant,non_coding_transcript_variant	MODIFIER	-	ENSG00000223812	ENST00000664732.1	lncRNA	-	-	-	-	-	-	3.949
chr3:191429804:G:C	3	191429804	rs1405868935	NA	NA	chr3:191857829:C:A	0.831758	1	0.0093633	-	-	Inf	Inf	intron_variant,non_coding_transcript_variant	MODIFIER	-	ENSG00000223812	ENST00000664994.1	lncRNA	-	-	-	-	-	-	3.949
chr3:191429804:G:C	3	191429804	rs1405868935	NA	NA	chr3:191857829:C:A	0.831758	1	0.0093633	-	-	Inf	Inf	intron_variant,non_coding_transcript_variant	MODIFIER	-	ENSG00000223812	ENST00000661668.1	lncRNA	-	-	-	-	-	-	3.949
chr3:191733723:C:T	3	191733723	rs114515312	NA	NA	chr3:191857829:C:A	0.831758	1	0.0093633	-	0.0099	Inf	0.945788	intergenic_variant	MODIFIER	-	-	-	-	-	-	-	-	-	-	1.791
chr3:191754734:A:T	3	191754734	-	NA	NA	chr3:191857829:C:A	0.165103	1	0.00187266	-	-	Inf	Inf	intergenic_variant	MODIFIER	-	-	-	-	-	-	-	-	-	-	0.039
chr3:191807538:C:A	3	191807538	-	NA	NA	chr3:191857829:C:A	0.165103	1	0.00187266	-	-	Inf	Inf	intergenic_variant	MODIFIER	-	-	-	-	-	-	-	-	-	-	10.72
chr3:191896338:G:C	3	191896338	rs201732509	NA	NA	chr3:191857829:C:A	0.165103	1	0.00187266	-	-	Inf	Inf	regulatory_region_variant	MODIFIER	-	-	ENSR00001248708	promoter_flanking_region	-	-	-	-	-	-	0.829
chr3:191896338:G:C	3	191896338	rs201732509	NA	NA	chr3:191857829:C:A	0.165103	1	0.00187266	-	-	Inf	Inf	intergenic_variant	MODIFIER	-	-	-	-	-	-	-	-	-	-	0.829
chr3:191898245:T:C	3	191898245	rs572485015	NA	NA	chr3:191857829:C:A	0.831758	1	0.0093633	-	0.002	Inf	4.68165	intergenic_variant	MODIFIER	-	-	-	-	-	-	-	-	-	-	1.938
chr3:192058486:G:A	3	192058486	rs747275868	NA	NA	chr3:191857829:C:A	0.165103	1	0.00187266	-	-	Inf	Inf	intergenic_variant	MODIFIER	-	-	-	-	-	-	-	-	-	-	1.356
chr3:192095014:G:A	3	192095014	rs12489723	NA	NA	chr3:191857829:C:A	0.165103	1	0.00187266	-	0.0258	Inf	0.0725837	downstream_gene_variant	MODIFIER	RN7SKP222	ENSG00000222583	ENST00000410651.1	misc_RNA	-	-	-	-	-	-	2.482
chr3:192095014:G:A	3	192095014	rs12489723	NA	NA	chr3:191857829:C:A	0.165103	1	0.00187266	-	0.0258	Inf	0.0725837	intron_variant,non_coding_transcript_variant	MODIFIER	-	ENSG00000287178	ENST00000653109.1	lncRNA	-	-	-	-	-	-	2.482
chr3:192110891:A:G	3	192110891	rs75518134	NA	NA	chr3:191857829:C:A	0.165103	1	0.00187266	-	0.0268	Inf	0.0698754	intron_variant,non_coding_transcript_variant	MODIFIER	-	ENSG00000287178	ENST00000653109.1	lncRNA	-	-	-	-	-	-	1.852
chr3:192164506:C:A	3	192164506	rs939363008	NA	NA	chr3:191857829:C:A	0.831758	1	0.0093633	-	-	Inf	Inf	intron_variant	MODIFIER	FGF12	ENSG00000114279	ENST00000445105.7	protein_coding	-	-	-	-	-	-	2.551
chr3:192164506:C:A	3	192164506	rs939363008	NA	NA	chr3:191857829:C:A	0.831758	1	0.0093633	-	-	Inf	Inf	intron_variant	MODIFIER	FGF12	ENSG00000114279	ENST00000448795.5	protein_coding	-	-	-	-	-	-	2.551
chr3:192164506:C:A	3	192164506	rs939363008	NA	NA	chr3:191857829:C:A	0.831758	1	0.0093633	-	-	Inf	Inf	intron_variant,non_coding_transcript_variant	MODIFIER	FGF12	ENSG00000114279	ENST00000682572.1	processed_transcript	-	-	-	-	-	-	2.551
chr3:192164506:C:A	3	192164506	rs939363008	NA	NA	chr3:191857829:C:A	0.831758	1	0.0093633	-	-	Inf	Inf	intron_variant	MODIFIER	FGF12	ENSG00000114279	ENST00000450716.5	protein_coding	-	-	-	-	-	-	2.551
chr3:192164506:C:A	3	192164506	rs939363008	NA	NA	chr3:191857829:C:A	0.831758	1	0.0093633	-	-	Inf	Inf	intron_variant	MODIFIER	FGF12	ENSG00000114279	ENST00000454309.6	protein_coding	-	-	-	-	-	-	2.551
chr3:192164506:C:A	3	192164506	rs939363008	NA	NA	chr3:191857829:C:A	0.831758	1	0.0093633	-	-	Inf	Inf	intron_variant	MODIFIER	FGF12	ENSG00000114279	ENST00000430714.5	protein_coding	-	-	-	-	-	-	2.551
chr3:192164506:C:A	3	192164506	rs939363008	NA	NA	chr3:191857829:C:A	0.831758	1	0.0093633	-	-	Inf	Inf	intron_variant	MODIFIER	FGF12	ENSG00000114279	ENST00000683451.1	protein_coding	-	-	-	-	-	-	2.551
chr3:192164506:C:A	3	192164506	rs939363008	NA	NA	chr3:191857829:C:A	0.831758	1	0.0093633	-	-	Inf	Inf	intron_variant,non_coding_transcript_variant	MODIFIER	FGF12	ENSG00000114279	ENST00000440901.4	processed_transcript	-	-	-	-	-	-	2.551
chr3:192164506:C:A	3	192164506	rs939363008	NA	NA	chr3:191857829:C:A	0.831758	1	0.0093633	-	-	Inf	Inf	intron_variant	MODIFIER	FGF12	ENSG00000114279	ENST00000683935.1	protein_coding	-	-	-	-	-	-	2.551
chr3:192164506:C:A	3	192164506	rs939363008	NA	NA	chr3:191857829:C:A	0.831758	1	0.0093633	-	-	Inf	Inf	intron_variant	MODIFIER	FGF12	ENSG00000114279	ENST00000684282.1	protein_coding	-	-	-	-	-	-	2.551
chr3:192164506:C:A	3	192164506	rs939363008	NA	NA	chr3:191857829:C:A	0.831758	1	0.0093633	-	-	Inf	Inf	regulatory_region_variant	MODIFIER	-	-	ENSR00001077590	enhancer	-	-	-	-	-	-	2.551
chr3:192164506:C:A	3	192164506	rs939363008	NA	NA	chr3:191857829:C:A	0.831758	1	0.0093633	-	-	Inf	Inf	intron_variant	MODIFIER	FGF12	ENSG00000114279	ENST00000684728.1	protein_coding	-	-	-	-	-	-	2.551
chr3:192207299:A:T	3	192207299	-	NA	NA	chr3:191857829:C:A	0.165103	1	0.00187266	-	-	Inf	Inf	intron_variant	MODIFIER	FGF12	ENSG00000114279	ENST00000683451.1	protein_coding	-	-	-	-	-	-	12.88
chr3:192207299:A:T	3	192207299	-	NA	NA	chr3:191857829:C:A	0.165103	1	0.00187266	-	-	Inf	Inf	intron_variant	MODIFIER	FGF12	ENSG00000114279	ENST00000418610.1	protein_coding	-	-	-	-	-	-	12.88
chr3:192207299:A:T	3	192207299	-	NA	NA	chr3:191857829:C:A	0.165103	1	0.00187266	-	-	Inf	Inf	intron_variant	MODIFIER	FGF12	ENSG00000114279	ENST00000430714.5	protein_coding	-	-	-	-	-	-	12.88
chr3:192207299:A:T	3	192207299	-	NA	NA	chr3:191857829:C:A	0.165103	1	0.00187266	-	-	Inf	Inf	intron_variant	MODIFIER	FGF12	ENSG00000114279	ENST00000684728.1	protein_coding	-	-	-	-	-	-	12.88
chr3:192207299:A:T	3	192207299	-	NA	NA	chr3:191857829:C:A	0.165103	1	0.00187266	-	-	Inf	Inf	intron_variant	MODIFIER	FGF12	ENSG00000114279	ENST00000448795.5	protein_coding	-	-	-	-	-	-	12.88
chr3:192207299:A:T	3	192207299	-	NA	NA	chr3:191857829:C:A	0.165103	1	0.00187266	-	-	Inf	Inf	intron_variant,non_coding_transcript_variant	MODIFIER	FGF12	ENSG00000114279	ENST00000440901.4	processed_transcript	-	-	-	-	-	-	12.88
chr3:192207299:A:T	3	192207299	-	NA	NA	chr3:191857829:C:A	0.165103	1	0.00187266	-	-	Inf	Inf	intron_variant	MODIFIER	FGF12	ENSG00000114279	ENST00000445105.7	protein_coding	-	-	-	-	-	-	12.88
chr3:192207299:A:T	3	192207299	-	NA	NA	chr3:191857829:C:A	0.165103	1	0.00187266	-	-	Inf	Inf	intron_variant,non_coding_transcript_variant	MODIFIER	FGF12	ENSG00000114279	ENST00000682572.1	processed_transcript	-	-	-	-	-	-	12.88
chr3:192207299:A:T	3	192207299	-	NA	NA	chr3:191857829:C:A	0.165103	1	0.00187266	-	-	Inf	Inf	intron_variant	MODIFIER	FGF12	ENSG00000114279	ENST00000450716.5	protein_coding	-	-	-	-	-	-	12.88
chr3:192207299:A:T	3	192207299	-	NA	NA	chr3:191857829:C:A	0.165103	1	0.00187266	-	-	Inf	Inf	intron_variant	MODIFIER	FGF12	ENSG00000114279	ENST00000454309.6	protein_coding	-	-	-	-	-	-	12.88
chr3:192207299:A:T	3	192207299	-	NA	NA	chr3:191857829:C:A	0.165103	1	0.00187266	-	-	Inf	Inf	intron_variant	MODIFIER	FGF12	ENSG00000114279	ENST00000683935.1	protein_coding	-	-	-	-	-	-	12.88
chr3:192207299:A:T	3	192207299	-	NA	NA	chr3:191857829:C:A	0.165103	1	0.00187266	-	-	Inf	Inf	intron_variant	MODIFIER	FGF12	ENSG00000114279	ENST00000684282.1	protein_coding	-	-	-	-	-	-	12.88
chr3:192276076:C:T	3	192276076	rs1381215087	NA	NA	chr3:191857829:C:A	0.165103	1	0.00187266	-	-	Inf	Inf	intron_variant,non_coding_transcript_variant	MODIFIER	FGF12-AS1	ENSG00000231383	ENST00000414920.2	lncRNA	-	-	-	-	-	-	1.196
chr3:192276076:C:T	3	192276076	rs1381215087	NA	NA	chr3:191857829:C:A	0.165103	1	0.00187266	-	-	Inf	Inf	intron_variant	MODIFIER	FGF12	ENSG00000114279	ENST00000684728.1	protein_coding	-	-	-	-	-	-	1.196
chr3:192276076:C:T	3	192276076	rs1381215087	NA	NA	chr3:191857829:C:A	0.165103	1	0.00187266	-	-	Inf	Inf	regulatory_region_variant	MODIFIER	-	-	ENSR00001248723	TF_binding_site	-	-	-	-	-	-	1.196
chr3:192276076:C:T	3	192276076	rs1381215087	NA	NA	chr3:191857829:C:A	0.165103	1	0.00187266	-	-	Inf	Inf	intron_variant	MODIFIER	FGF12	ENSG00000114279	ENST00000448795.5	protein_coding	-	-	-	-	-	-	1.196
chr3:192276076:C:T	3	192276076	rs1381215087	NA	NA	chr3:191857829:C:A	0.165103	1	0.00187266	-	-	Inf	Inf	intron_variant	MODIFIER	FGF12	ENSG00000114279	ENST00000445105.7	protein_coding	-	-	-	-	-	-	1.196
chr3:192276076:C:T	3	192276076	rs1381215087	NA	NA	chr3:191857829:C:A	0.165103	1	0.00187266	-	-	Inf	Inf	intron_variant	MODIFIER	FGF12	ENSG00000114279	ENST00000683451.1	protein_coding	-	-	-	-	-	-	1.196
chr3:192276076:C:T	3	192276076	rs1381215087	NA	NA	chr3:191857829:C:A	0.165103	1	0.00187266	-	-	Inf	Inf	intron_variant	MODIFIER	FGF12	ENSG00000114279	ENST00000450716.5	protein_coding	-	-	-	-	-	-	1.196
chr3:192276076:C:T	3	192276076	rs1381215087	NA	NA	chr3:191857829:C:A	0.165103	1	0.00187266	-	-	Inf	Inf	intron_variant	MODIFIER	FGF12	ENSG00000114279	ENST00000454309.6	protein_coding	-	-	-	-	-	-	1.196
chr3:192276076:C:T	3	192276076	rs1381215087	NA	NA	chr3:191857829:C:A	0.165103	1	0.00187266	-	-	Inf	Inf	intron_variant,non_coding_transcript_variant	MODIFIER	FGF12	ENSG00000114279	ENST00000682572.1	processed_transcript	-	-	-	-	-	-	1.196
chr3:192276076:C:T	3	192276076	rs1381215087	NA	NA	chr3:191857829:C:A	0.165103	1	0.00187266	-	-	Inf	Inf	intron_variant	MODIFIER	FGF12	ENSG00000114279	ENST00000683935.1	protein_coding	-	-	-	-	-	-	1.196
chr3:192276076:C:T	3	192276076	rs1381215087	NA	NA	chr3:191857829:C:A	0.165103	1	0.00187266	-	-	Inf	Inf	intron_variant	MODIFIER	FGF12	ENSG00000114279	ENST00000684282.1	protein_coding	-	-	-	-	-	-	1.196
chr3:192276076:C:T	3	192276076	rs1381215087	NA	NA	chr3:191857829:C:A	0.165103	1	0.00187266	-	-	Inf	Inf	intron_variant	MODIFIER	FGF12	ENSG00000114279	ENST00000418610.1	protein_coding	-	-	-	-	-	-	1.196
chr3:192276076:C:T	3	192276076	rs1381215087	NA	NA	chr3:191857829:C:A	0.165103	1	0.00187266	-	-	Inf	Inf	intron_variant	MODIFIER	FGF12	ENSG00000114279	ENST00000430714.5	protein_coding	-	-	-	-	-	-	1.196
chr3:192289547:G:A	3	192289547	-	NA	NA	chr3:191857829:C:A	0.831758	1	0.0093633	-	-	Inf	Inf	intron_variant	MODIFIER	FGF12	ENSG00000114279	ENST00000418610.1	protein_coding	-	-	-	-	-	-	0.203
chr3:192289547:G:A	3	192289547	-	NA	NA	chr3:191857829:C:A	0.831758	1	0.0093633	-	-	Inf	Inf	intron_variant	MODIFIER	FGF12	ENSG00000114279	ENST00000683935.1	protein_coding	-	-	-	-	-	-	0.203
chr3:192289547:G:A	3	192289547	-	NA	NA	chr3:191857829:C:A	0.831758	1	0.0093633	-	-	Inf	Inf	intron_variant	MODIFIER	FGF12	ENSG00000114279	ENST00000684282.1	protein_coding	-	-	-	-	-	-	0.203
chr3:192289547:G:A	3	192289547	-	NA	NA	chr3:191857829:C:A	0.831758	1	0.0093633	-	-	Inf	Inf	intron_variant	MODIFIER	FGF12	ENSG00000114279	ENST00000684728.1	protein_coding	-	-	-	-	-	-	0.203
chr3:192289547:G:A	3	192289547	-	NA	NA	chr3:191857829:C:A	0.831758	1	0.0093633	-	-	Inf	Inf	intron_variant	MODIFIER	FGF12	ENSG00000114279	ENST00000430714.5	protein_coding	-	-	-	-	-	-	0.203
chr3:192289547:G:A	3	192289547	-	NA	NA	chr3:191857829:C:A	0.831758	1	0.0093633	-	-	Inf	Inf	intron_variant	MODIFIER	FGF12	ENSG00000114279	ENST00000448795.5	protein_coding	-	-	-	-	-	-	0.203
chr3:192289547:G:A	3	192289547	-	NA	NA	chr3:191857829:C:A	0.831758	1	0.0093633	-	-	Inf	Inf	intron_variant	MODIFIER	FGF12	ENSG00000114279	ENST00000450716.5	protein_coding	-	-	-	-	-	-	0.203
chr3:192289547:G:A	3	192289547	-	NA	NA	chr3:191857829:C:A	0.831758	1	0.0093633	-	-	Inf	Inf	intron_variant	MODIFIER	FGF12	ENSG00000114279	ENST00000454309.6	protein_coding	-	-	-	-	-	-	0.203
chr3:192289547:G:A	3	192289547	-	NA	NA	chr3:191857829:C:A	0.831758	1	0.0093633	-	-	Inf	Inf	intron_variant	MODIFIER	FGF12	ENSG00000114279	ENST00000683451.1	protein_coding	-	-	-	-	-	-	0.203
chr3:192289547:G:A	3	192289547	-	NA	NA	chr3:191857829:C:A	0.831758	1	0.0093633	-	-	Inf	Inf	intron_variant	MODIFIER	FGF12	ENSG00000114279	ENST00000445105.7	protein_coding	-	-	-	-	-	-	0.203
chr3:192289547:G:A	3	192289547	-	NA	NA	chr3:191857829:C:A	0.831758	1	0.0093633	-	-	Inf	Inf	intron_variant,non_coding_transcript_variant	MODIFIER	FGF12	ENSG00000114279	ENST00000682572.1	processed_transcript	-	-	-	-	-	-	0.203
chr3:192302761:TGG:TC	3	192302761	-	NA	NA	chr3:191857829:C:A	0.165103	1	0.00187266	-	-	Inf	Inf	intron_variant	MODIFIER	FGF12	ENSG00000114279	ENST00000448795.5	protein_coding	-	-	-	-	-	-	-9
chr3:192302761:TGG:TC	3	192302761	-	NA	NA	chr3:191857829:C:A	0.165103	1	0.00187266	-	-	Inf	Inf	intron_variant	MODIFIER	FGF12	ENSG00000114279	ENST00000418610.1	protein_coding	-	-	-	-	-	-	-9
chr3:192302761:TGG:TC	3	192302761	-	NA	NA	chr3:191857829:C:A	0.165103	1	0.00187266	-	-	Inf	Inf	intron_variant	MODIFIER	FGF12	ENSG00000114279	ENST00000430714.5	protein_coding	-	-	-	-	-	-	-9
chr3:192302761:TGG:TC	3	192302761	-	NA	NA	chr3:191857829:C:A	0.165103	1	0.00187266	-	-	Inf	Inf	intron_variant	MODIFIER	FGF12	ENSG00000114279	ENST00000445105.7	protein_coding	-	-	-	-	-	-	-9
chr3:192302761:TGG:TC	3	192302761	-	NA	NA	chr3:191857829:C:A	0.165103	1	0.00187266	-	-	Inf	Inf	intron_variant,non_coding_transcript_variant	MODIFIER	FGF12	ENSG00000114279	ENST00000682572.1	processed_transcript	-	-	-	-	-	-	-9
chr3:192302761:TGG:TC	3	192302761	-	NA	NA	chr3:191857829:C:A	0.165103	1	0.00187266	-	-	Inf	Inf	intron_variant	MODIFIER	FGF12	ENSG00000114279	ENST00000683451.1	protein_coding	-	-	-	-	-	-	-9
chr3:192302761:TGG:TC	3	192302761	-	NA	NA	chr3:191857829:C:A	0.165103	1	0.00187266	-	-	Inf	Inf	intron_variant	MODIFIER	FGF12	ENSG00000114279	ENST00000450716.5	protein_coding	-	-	-	-	-	-	-9
chr3:192302761:TGG:TC	3	192302761	-	NA	NA	chr3:191857829:C:A	0.165103	1	0.00187266	-	-	Inf	Inf	intron_variant	MODIFIER	FGF12	ENSG00000114279	ENST00000684728.1	protein_coding	-	-	-	-	-	-	-9
chr3:192302761:TGG:TC	3	192302761	-	NA	NA	chr3:191857829:C:A	0.165103	1	0.00187266	-	-	Inf	Inf	intron_variant	MODIFIER	FGF12	ENSG00000114279	ENST00000683935.1	protein_coding	-	-	-	-	-	-	-9
chr3:192302761:TGG:TC	3	192302761	-	NA	NA	chr3:191857829:C:A	0.165103	1	0.00187266	-	-	Inf	Inf	intron_variant	MODIFIER	FGF12	ENSG00000114279	ENST00000454309.6	protein_coding	-	-	-	-	-	-	-9
chr3:192302761:TGG:TC	3	192302761	-	NA	NA	chr3:191857829:C:A	0.165103	1	0.00187266	-	-	Inf	Inf	intron_variant	MODIFIER	FGF12	ENSG00000114279	ENST00000684282.1	protein_coding	-	-	-	-	-	-	-9
chr3:192339898:A:G	3	192339898	rs73193542	NA	NA	chr3:191857829:C:A	0.165103	1	0.00187266	-	0.001	Inf	1.87266	intron_variant	MODIFIER	FGF12	ENSG00000114279	ENST00000445105.7	protein_coding	-	-	-	-	-	-	0.822
chr3:192339898:A:G	3	192339898	rs73193542	NA	NA	chr3:191857829:C:A	0.165103	1	0.00187266	-	0.001	Inf	1.87266	intron_variant	MODIFIER	FGF12	ENSG00000114279	ENST00000448795.5	protein_coding	-	-	-	-	-	-	0.822
chr3:192339898:A:G	3	192339898	rs73193542	NA	NA	chr3:191857829:C:A	0.165103	1	0.00187266	-	0.001	Inf	1.87266	intron_variant	MODIFIER	FGF12	ENSG00000114279	ENST00000450716.5	protein_coding	-	-	-	-	-	-	0.822
chr3:192339898:A:G	3	192339898	rs73193542	NA	NA	chr3:191857829:C:A	0.165103	1	0.00187266	-	0.001	Inf	1.87266	intron_variant,non_coding_transcript_variant	MODIFIER	FGF12	ENSG00000114279	ENST00000682819.1	processed_transcript	-	-	-	-	-	-	0.822
chr3:192339898:A:G	3	192339898	rs73193542	NA	NA	chr3:191857829:C:A	0.165103	1	0.00187266	-	0.001	Inf	1.87266	intron_variant	MODIFIER	FGF12	ENSG00000114279	ENST00000454309.6	protein_coding	-	-	-	-	-	-	0.822
chr3:192339898:A:G	3	192339898	rs73193542	NA	NA	chr3:191857829:C:A	0.165103	1	0.00187266	-	0.001	Inf	1.87266	intron_variant	MODIFIER	FGF12	ENSG00000114279	ENST00000418610.1	protein_coding	-	-	-	-	-	-	0.822
chr3:192339898:A:G	3	192339898	rs73193542	NA	NA	chr3:191857829:C:A	0.165103	1	0.00187266	-	0.001	Inf	1.87266	intron_variant	MODIFIER	FGF12	ENSG00000114279	ENST00000430714.5	protein_coding	-	-	-	-	-	-	0.822
chr3:192339898:A:G	3	192339898	rs73193542	NA	NA	chr3:191857829:C:A	0.165103	1	0.00187266	-	0.001	Inf	1.87266	intron_variant	MODIFIER	FGF12	ENSG00000114279	ENST00000684728.1	protein_coding	-	-	-	-	-	-	0.822
chr3:192339898:A:G	3	192339898	rs73193542	NA	NA	chr3:191857829:C:A	0.165103	1	0.00187266	-	0.001	Inf	1.87266	regulatory_region_variant	MODIFIER	-	-	ENSR00000712928	enhancer	-	-	-	-	-	-	0.822
chr3:192339898:A:G	3	192339898	rs73193542	NA	NA	chr3:191857829:C:A	0.165103	1	0.00187266	-	0.001	Inf	1.87266	intron_variant	MODIFIER	FGF12	ENSG00000114279	ENST00000683935.1	protein_coding	-	-	-	-	-	-	0.822
chr3:192339898:A:G	3	192339898	rs73193542	NA	NA	chr3:191857829:C:A	0.165103	1	0.00187266	-	0.001	Inf	1.87266	intron_variant	MODIFIER	FGF12	ENSG00000114279	ENST00000684282.1	protein_coding	-	-	-	-	-	-	0.822
chr3:192339898:A:G	3	192339898	rs73193542	NA	NA	chr3:191857829:C:A	0.165103	1	0.00187266	-	0.001	Inf	1.87266	intron_variant,non_coding_transcript_variant	MODIFIER	FGF12	ENSG00000114279	ENST00000682572.1	processed_transcript	-	-	-	-	-	-	0.822
chr3:192339898:A:G	3	192339898	rs73193542	NA	NA	chr3:191857829:C:A	0.165103	1	0.00187266	-	0.001	Inf	1.87266	intron_variant	MODIFIER	FGF12	ENSG00000114279	ENST00000683451.1	protein_coding	-	-	-	-	-	-	0.822
chr3:192343514:T:C	3	192343514	rs73193544	NA	NA	chr3:191857829:C:A	0.165103	1	0.00187266	-	0.003	Inf	0.62422	intron_variant	MODIFIER	FGF12	ENSG00000114279	ENST00000448795.5	protein_coding	-	-	-	-	-	-	6.759
chr3:192343514:T:C	3	192343514	rs73193544	NA	NA	chr3:191857829:C:A	0.165103	1	0.00187266	-	0.003	Inf	0.62422	intron_variant	MODIFIER	FGF12	ENSG00000114279	ENST00000450716.5	protein_coding	-	-	-	-	-	-	6.759
chr3:192343514:T:C	3	192343514	rs73193544	NA	NA	chr3:191857829:C:A	0.165103	1	0.00187266	-	0.003	Inf	0.62422	intron_variant,non_coding_transcript_variant	MODIFIER	FGF12	ENSG00000114279	ENST00000682572.1	processed_transcript	-	-	-	-	-	-	6.759
chr3:192343514:T:C	3	192343514	rs73193544	NA	NA	chr3:191857829:C:A	0.165103	1	0.00187266	-	0.003	Inf	0.62422	intron_variant,non_coding_transcript_variant	MODIFIER	FGF12	ENSG00000114279	ENST00000682819.1	processed_transcript	-	-	-	-	-	-	6.759
chr3:192343514:T:C	3	192343514	rs73193544	NA	NA	chr3:191857829:C:A	0.165103	1	0.00187266	-	0.003	Inf	0.62422	intron_variant	MODIFIER	FGF12	ENSG00000114279	ENST00000683451.1	protein_coding	-	-	-	-	-	-	6.759
chr3:192343514:T:C	3	192343514	rs73193544	NA	NA	chr3:191857829:C:A	0.165103	1	0.00187266	-	0.003	Inf	0.62422	intron_variant	MODIFIER	FGF12	ENSG00000114279	ENST00000418610.1	protein_coding	-	-	-	-	-	-	6.759
chr3:192343514:T:C	3	192343514	rs73193544	NA	NA	chr3:191857829:C:A	0.165103	1	0.00187266	-	0.003	Inf	0.62422	intron_variant	MODIFIER	FGF12	ENSG00000114279	ENST00000430714.5	protein_coding	-	-	-	-	-	-	6.759
chr3:192343514:T:C	3	192343514	rs73193544	NA	NA	chr3:191857829:C:A	0.165103	1	0.00187266	-	0.003	Inf	0.62422	intron_variant	MODIFIER	FGF12	ENSG00000114279	ENST00000445105.7	protein_coding	-	-	-	-	-	-	6.759
chr3:192343514:T:C	3	192343514	rs73193544	NA	NA	chr3:191857829:C:A	0.165103	1	0.00187266	-	0.003	Inf	0.62422	intron_variant	MODIFIER	FGF12	ENSG00000114279	ENST00000684728.1	protein_coding	-	-	-	-	-	-	6.759
chr3:192343514:T:C	3	192343514	rs73193544	NA	NA	chr3:191857829:C:A	0.165103	1	0.00187266	-	0.003	Inf	0.62422	intron_variant	MODIFIER	FGF12	ENSG00000114279	ENST00000684282.1	protein_coding	-	-	-	-	-	-	6.759
chr3:192343514:T:C	3	192343514	rs73193544	NA	NA	chr3:191857829:C:A	0.165103	1	0.00187266	-	0.003	Inf	0.62422	intron_variant	MODIFIER	FGF12	ENSG00000114279	ENST00000454309.6	protein_coding	-	-	-	-	-	-	6.759
chr3:192343514:T:C	3	192343514	rs73193544	NA	NA	chr3:191857829:C:A	0.165103	1	0.00187266	-	0.003	Inf	0.62422	intron_variant	MODIFIER	FGF12	ENSG00000114279	ENST00000683935.1	protein_coding	-	-	-	-	-	-	6.759
chr3:192352160:T:C	3	192352160	rs559677877	NA	NA	chr3:191857829:C:A	0.831758	1	0.0093633	-	-	Inf	Inf	intron_variant,non_coding_transcript_variant	MODIFIER	FGF12	ENSG00000114279	ENST00000682819.1	processed_transcript	-	-	-	-	-	-	4.326
chr3:192352160:T:C	3	192352160	rs559677877	NA	NA	chr3:191857829:C:A	0.831758	1	0.0093633	-	-	Inf	Inf	intron_variant,non_coding_transcript_variant	MODIFIER	FGF12	ENSG00000114279	ENST00000682572.1	processed_transcript	-	-	-	-	-	-	4.326
chr3:192352160:T:C	3	192352160	rs559677877	NA	NA	chr3:191857829:C:A	0.831758	1	0.0093633	-	-	Inf	Inf	intron_variant	MODIFIER	FGF12	ENSG00000114279	ENST00000684728.1	protein_coding	-	-	-	-	-	-	4.326
chr3:192352160:T:C	3	192352160	rs559677877	NA	NA	chr3:191857829:C:A	0.831758	1	0.0093633	-	-	Inf	Inf	regulatory_region_variant	MODIFIER	-	-	ENSR00000712929	enhancer	-	-	-	-	-	-	4.326
chr3:192352160:T:C	3	192352160	rs559677877	NA	NA	chr3:191857829:C:A	0.831758	1	0.0093633	-	-	Inf	Inf	intron_variant	MODIFIER	FGF12	ENSG00000114279	ENST00000683935.1	protein_coding	-	-	-	-	-	-	4.326
chr3:192352160:T:C	3	192352160	rs559677877	NA	NA	chr3:191857829:C:A	0.831758	1	0.0093633	-	-	Inf	Inf	intron_variant	MODIFIER	FGF12	ENSG00000114279	ENST00000683451.1	protein_coding	-	-	-	-	-	-	4.326
chr3:192352160:T:C	3	192352160	rs559677877	NA	NA	chr3:191857829:C:A	0.831758	1	0.0093633	-	-	Inf	Inf	intron_variant	MODIFIER	FGF12	ENSG00000114279	ENST00000684282.1	protein_coding	-	-	-	-	-	-	4.326
chr3:192352160:T:C	3	192352160	rs559677877	NA	NA	chr3:191857829:C:A	0.831758	1	0.0093633	-	-	Inf	Inf	intron_variant	MODIFIER	FGF12	ENSG00000114279	ENST00000430714.5	protein_coding	-	-	-	-	-	-	4.326
chr3:192352160:T:C	3	192352160	rs559677877	NA	NA	chr3:191857829:C:A	0.831758	1	0.0093633	-	-	Inf	Inf	intron_variant	MODIFIER	FGF12	ENSG00000114279	ENST00000445105.7	protein_coding	-	-	-	-	-	-	4.326
chr3:192352160:T:C	3	192352160	rs559677877	NA	NA	chr3:191857829:C:A	0.831758	1	0.0093633	-	-	Inf	Inf	intron_variant	MODIFIER	FGF12	ENSG00000114279	ENST00000448795.5	protein_coding	-	-	-	-	-	-	4.326
chr3:192352160:T:C	3	192352160	rs559677877	NA	NA	chr3:191857829:C:A	0.831758	1	0.0093633	-	-	Inf	Inf	intron_variant	MODIFIER	FGF12	ENSG00000114279	ENST00000450716.5	protein_coding	-	-	-	-	-	-	4.326
chr3:192352160:T:C	3	192352160	rs559677877	NA	NA	chr3:191857829:C:A	0.831758	1	0.0093633	-	-	Inf	Inf	intron_variant	MODIFIER	FGF12	ENSG00000114279	ENST00000454309.6	protein_coding	-	-	-	-	-	-	4.326
chr3:192352160:T:C	3	192352160	rs559677877	NA	NA	chr3:191857829:C:A	0.831758	1	0.0093633	-	-	Inf	Inf	intron_variant	MODIFIER	FGF12	ENSG00000114279	ENST00000418610.1	protein_coding	-	-	-	-	-	-	4.326
chr3:192364986:T:A	3	192364986	rs537367708	NA	NA	chr3:191857829:C:A	0.831758	1	0.0093633	-	-	Inf	Inf	intron_variant	MODIFIER	FGF12	ENSG00000114279	ENST00000418610.1	protein_coding	-	-	-	-	-	-	10.24
chr3:192364986:T:A	3	192364986	rs537367708	NA	NA	chr3:191857829:C:A	0.831758	1	0.0093633	-	-	Inf	Inf	intron_variant	MODIFIER	FGF12	ENSG00000114279	ENST00000430714.5	protein_coding	-	-	-	-	-	-	10.24
chr3:192364986:T:A	3	192364986	rs537367708	NA	NA	chr3:191857829:C:A	0.831758	1	0.0093633	-	-	Inf	Inf	intron_variant	MODIFIER	FGF12	ENSG00000114279	ENST00000683451.1	protein_coding	-	-	-	-	-	-	10.24
chr3:192364986:T:A	3	192364986	rs537367708	NA	NA	chr3:191857829:C:A	0.831758	1	0.0093633	-	-	Inf	Inf	intron_variant	MODIFIER	FGF12	ENSG00000114279	ENST00000445105.7	protein_coding	-	-	-	-	-	-	10.24
chr3:192364986:T:A	3	192364986	rs537367708	NA	NA	chr3:191857829:C:A	0.831758	1	0.0093633	-	-	Inf	Inf	intron_variant	MODIFIER	FGF12	ENSG00000114279	ENST00000450716.5	protein_coding	-	-	-	-	-	-	10.24
chr3:192364986:T:A	3	192364986	rs537367708	NA	NA	chr3:191857829:C:A	0.831758	1	0.0093633	-	-	Inf	Inf	intron_variant,non_coding_transcript_variant	MODIFIER	FGF12	ENSG00000114279	ENST00000682572.1	processed_transcript	-	-	-	-	-	-	10.24
chr3:192364986:T:A	3	192364986	rs537367708	NA	NA	chr3:191857829:C:A	0.831758	1	0.0093633	-	-	Inf	Inf	intron_variant	MODIFIER	FGF12	ENSG00000114279	ENST00000684282.1	protein_coding	-	-	-	-	-	-	10.24
chr3:192364986:T:A	3	192364986	rs537367708	NA	NA	chr3:191857829:C:A	0.831758	1	0.0093633	-	-	Inf	Inf	intron_variant	MODIFIER	FGF12	ENSG00000114279	ENST00000683935.1	protein_coding	-	-	-	-	-	-	10.24
chr3:192364986:T:A	3	192364986	rs537367708	NA	NA	chr3:191857829:C:A	0.831758	1	0.0093633	-	-	Inf	Inf	intron_variant	MODIFIER	FGF12	ENSG00000114279	ENST00000448795.5	protein_coding	-	-	-	-	-	-	10.24
chr3:192364986:T:A	3	192364986	rs537367708	NA	NA	chr3:191857829:C:A	0.831758	1	0.0093633	-	-	Inf	Inf	intron_variant,non_coding_transcript_variant	MODIFIER	FGF12	ENSG00000114279	ENST00000682819.1	processed_transcript	-	-	-	-	-	-	10.24
chr3:192364986:T:A	3	192364986	rs537367708	NA	NA	chr3:191857829:C:A	0.831758	1	0.0093633	-	-	Inf	Inf	intron_variant	MODIFIER	FGF12	ENSG00000114279	ENST00000684728.1	protein_coding	-	-	-	-	-	-	10.24
chr3:192364986:T:A	3	192364986	rs537367708	NA	NA	chr3:191857829:C:A	0.831758	1	0.0093633	-	-	Inf	Inf	intron_variant	MODIFIER	FGF12	ENSG00000114279	ENST00000454309.6	protein_coding	-	-	-	-	-	-	10.24
chr3:192372519:G:A	3	192372519	rs1387732511	NA	NA	chr3:191857829:C:A	0.831758	1	0.0093633	-	-	Inf	Inf	intron_variant,non_coding_transcript_variant	MODIFIER	FGF12	ENSG00000114279	ENST00000682819.1	processed_transcript	-	-	-	-	-	-	7.932
chr3:192372519:G:A	3	192372519	rs1387732511	NA	NA	chr3:191857829:C:A	0.831758	1	0.0093633	-	-	Inf	Inf	intron_variant	MODIFIER	FGF12	ENSG00000114279	ENST00000448795.5	protein_coding	-	-	-	-	-	-	7.932
chr3:192372519:G:A	3	192372519	rs1387732511	NA	NA	chr3:191857829:C:A	0.831758	1	0.0093633	-	-	Inf	Inf	intron_variant	MODIFIER	FGF12	ENSG00000114279	ENST00000683451.1	protein_coding	-	-	-	-	-	-	7.932
chr3:192372519:G:A	3	192372519	rs1387732511	NA	NA	chr3:191857829:C:A	0.831758	1	0.0093633	-	-	Inf	Inf	intron_variant	MODIFIER	FGF12	ENSG00000114279	ENST00000454309.6	protein_coding	-	-	-	-	-	-	7.932
chr3:192372519:G:A	3	192372519	rs1387732511	NA	NA	chr3:191857829:C:A	0.831758	1	0.0093633	-	-	Inf	Inf	intron_variant,non_coding_transcript_variant	MODIFIER	FGF12	ENSG00000114279	ENST00000682572.1	processed_transcript	-	-	-	-	-	-	7.932
chr3:192372519:G:A	3	192372519	rs1387732511	NA	NA	chr3:191857829:C:A	0.831758	1	0.0093633	-	-	Inf	Inf	intron_variant	MODIFIER	FGF12	ENSG00000114279	ENST00000684728.1	protein_coding	-	-	-	-	-	-	7.932
chr3:192372519:G:A	3	192372519	rs1387732511	NA	NA	chr3:191857829:C:A	0.831758	1	0.0093633	-	-	Inf	Inf	intron_variant	MODIFIER	FGF12	ENSG00000114279	ENST00000450716.5	protein_coding	-	-	-	-	-	-	7.932
chr3:192372519:G:A	3	192372519	rs1387732511	NA	NA	chr3:191857829:C:A	0.831758	1	0.0093633	-	-	Inf	Inf	intron_variant	MODIFIER	FGF12	ENSG00000114279	ENST00000430714.5	protein_coding	-	-	-	-	-	-	7.932
chr3:192372519:G:A	3	192372519	rs1387732511	NA	NA	chr3:191857829:C:A	0.831758	1	0.0093633	-	-	Inf	Inf	intron_variant	MODIFIER	FGF12	ENSG00000114279	ENST00000445105.7	protein_coding	-	-	-	-	-	-	7.932
chr3:192372519:G:A	3	192372519	rs1387732511	NA	NA	chr3:191857829:C:A	0.831758	1	0.0093633	-	-	Inf	Inf	regulatory_region_variant	MODIFIER	-	-	ENSR00001077599	enhancer	-	-	-	-	-	-	7.932
chr3:192372519:G:A	3	192372519	rs1387732511	NA	NA	chr3:191857829:C:A	0.831758	1	0.0093633	-	-	Inf	Inf	intron_variant	MODIFIER	FGF12	ENSG00000114279	ENST00000683935.1	protein_coding	-	-	-	-	-	-	7.932
chr3:192372519:G:A	3	192372519	rs1387732511	NA	NA	chr3:191857829:C:A	0.831758	1	0.0093633	-	-	Inf	Inf	intron_variant	MODIFIER	FGF12	ENSG00000114279	ENST00000684282.1	protein_coding	-	-	-	-	-	-	7.932
chr3:192372519:G:A	3	192372519	rs1387732511	NA	NA	chr3:191857829:C:A	0.831758	1	0.0093633	-	-	Inf	Inf	intron_variant	MODIFIER	FGF12	ENSG00000114279	ENST00000418610.1	protein_coding	-	-	-	-	-	-	7.932
chr3:192393681:A:G	3	192393681	rs55678168	NA	NA	chr3:191857829:C:A	0.165103	1	0.00187266	-	0.0179	Inf	0.104618	intron_variant	MODIFIER	FGF12	ENSG00000114279	ENST00000418610.1	protein_coding	-	-	-	-	-	-	1.76
chr3:192393681:A:G	3	192393681	rs55678168	NA	NA	chr3:191857829:C:A	0.165103	1	0.00187266	-	0.0179	Inf	0.104618	intron_variant	MODIFIER	FGF12	ENSG00000114279	ENST00000684282.1	protein_coding	-	-	-	-	-	-	1.76
chr3:192393681:A:G	3	192393681	rs55678168	NA	NA	chr3:191857829:C:A	0.165103	1	0.00187266	-	0.0179	Inf	0.104618	intron_variant	MODIFIER	FGF12	ENSG00000114279	ENST00000684728.1	protein_coding	-	-	-	-	-	-	1.76
chr3:192393681:A:G	3	192393681	rs55678168	NA	NA	chr3:191857829:C:A	0.165103	1	0.00187266	-	0.0179	Inf	0.104618	intron_variant	MODIFIER	FGF12	ENSG00000114279	ENST00000448795.5	protein_coding	-	-	-	-	-	-	1.76
chr3:192393681:A:G	3	192393681	rs55678168	NA	NA	chr3:191857829:C:A	0.165103	1	0.00187266	-	0.0179	Inf	0.104618	intron_variant	MODIFIER	FGF12	ENSG00000114279	ENST00000450716.5	protein_coding	-	-	-	-	-	-	1.76
chr3:192393681:A:G	3	192393681	rs55678168	NA	NA	chr3:191857829:C:A	0.165103	1	0.00187266	-	0.0179	Inf	0.104618	intron_variant	MODIFIER	FGF12	ENSG00000114279	ENST00000454309.6	protein_coding	-	-	-	-	-	-	1.76
chr3:192393681:A:G	3	192393681	rs55678168	NA	NA	chr3:191857829:C:A	0.165103	1	0.00187266	-	0.0179	Inf	0.104618	intron_variant,non_coding_transcript_variant	MODIFIER	FGF12	ENSG00000114279	ENST00000682819.1	processed_transcript	-	-	-	-	-	-	1.76
chr3:192393681:A:G	3	192393681	rs55678168	NA	NA	chr3:191857829:C:A	0.165103	1	0.00187266	-	0.0179	Inf	0.104618	intron_variant	MODIFIER	FGF12	ENSG00000114279	ENST00000683451.1	protein_coding	-	-	-	-	-	-	1.76
chr3:192393681:A:G	3	192393681	rs55678168	NA	NA	chr3:191857829:C:A	0.165103	1	0.00187266	-	0.0179	Inf	0.104618	intron_variant	MODIFIER	FGF12	ENSG00000114279	ENST00000683935.1	protein_coding	-	-	-	-	-	-	1.76
chr3:192393681:A:G	3	192393681	rs55678168	NA	NA	chr3:191857829:C:A	0.165103	1	0.00187266	-	0.0179	Inf	0.104618	intron_variant	MODIFIER	FGF12	ENSG00000114279	ENST00000445105.7	protein_coding	-	-	-	-	-	-	1.76
chr3:192393681:A:G	3	192393681	rs55678168	NA	NA	chr3:191857829:C:A	0.165103	1	0.00187266	-	0.0179	Inf	0.104618	intron_variant	MODIFIER	FGF12	ENSG00000114279	ENST00000430714.5	protein_coding	-	-	-	-	-	-	1.76
chr3:192393681:A:G	3	192393681	rs55678168	NA	NA	chr3:191857829:C:A	0.165103	1	0.00187266	-	0.0179	Inf	0.104618	intron_variant,non_coding_transcript_variant	MODIFIER	FGF12	ENSG00000114279	ENST00000682572.1	processed_transcript	-	-	-	-	-	-	1.76
chr3:192474885:CAAAAAAAAAAAAAAAGAAAGAA:CAAAAAAAAAAAAAAGAAAGAA	3	192474885	rs769330773	NA	NA	chr3:191857829:C:A	0.0805785	1	0.123596	-	-	Inf	Inf	intron_variant	MODIFIER	FGF12	ENSG00000114279	ENST00000445105.7	protein_coding	-	-	-	-	-	-	0.24
chr3:192474885:CAAAAAAAAAAAAAAAGAAAGAA:CAAAAAAAAAAAAAAGAAAGAA	3	192474885	rs769330773	NA	NA	chr3:191857829:C:A	0.0805785	1	0.123596	-	-	Inf	Inf	intron_variant	MODIFIER	FGF12	ENSG00000114279	ENST00000448795.5	protein_coding	-	-	-	-	-	-	0.24
chr3:192474885:CAAAAAAAAAAAAAAAGAAAGAA:CAAAAAAAAAAAAAAGAAAGAA	3	192474885	rs769330773	NA	NA	chr3:191857829:C:A	0.0805785	1	0.123596	-	-	Inf	Inf	intron_variant	MODIFIER	FGF12	ENSG00000114279	ENST00000450716.5	protein_coding	-	-	-	-	-	-	0.24
chr3:192474885:CAAAAAAAAAAAAAAAGAAAGAA:CAAAAAAAAAAAAAAGAAAGAA	3	192474885	rs769330773	NA	NA	chr3:191857829:C:A	0.0805785	1	0.123596	-	-	Inf	Inf	intron_variant,non_coding_transcript_variant	MODIFIER	FGF12	ENSG00000114279	ENST00000682572.1	processed_transcript	-	-	-	-	-	-	0.24
chr3:192474885:CAAAAAAAAAAAAAAAGAAAGAA:CAAAAAAAAAAAAAAGAAAGAA	3	192474885	rs769330773	NA	NA	chr3:191857829:C:A	0.0805785	1	0.123596	-	-	Inf	Inf	intron_variant	MODIFIER	FGF12	ENSG00000114279	ENST00000430714.5	protein_coding	-	-	-	-	-	-	0.24
chr3:192474885:CAAAAAAAAAAAAAAAGAAAGAA:CAAAAAAAAAAAAAAGAAAGAA	3	192474885	rs769330773	NA	NA	chr3:191857829:C:A	0.0805785	1	0.123596	-	-	Inf	Inf	intron_variant	MODIFIER	FGF12	ENSG00000114279	ENST00000684282.1	protein_coding	-	-	-	-	-	-	0.24
chr3:192474885:CAAAAAAAAAAAAAAAGAAAGAA:CAAAAAAAAAAAAAAGAAAGAA	3	192474885	rs769330773	NA	NA	chr3:191857829:C:A	0.0805785	1	0.123596	-	-	Inf	Inf	intron_variant	MODIFIER	FGF12	ENSG00000114279	ENST00000684728.1	protein_coding	-	-	-	-	-	-	0.24
chr3:192474885:CAAAAAAAAAAAAAAAGAAAGAA:CAAAAAAAAAAAAAAGAAAGAA	3	192474885	rs769330773	NA	NA	chr3:191857829:C:A	0.0805785	1	0.123596	-	-	Inf	Inf	intron_variant	MODIFIER	FGF12	ENSG00000114279	ENST00000418610.1	protein_coding	-	-	-	-	-	-	0.24
chr3:192474885:CAAAAAAAAAAAAAAAGAAAGAA:CAAAAAAAAAAAAAAGAAAGAA	3	192474885	rs769330773	NA	NA	chr3:191857829:C:A	0.0805785	1	0.123596	-	-	Inf	Inf	intron_variant	MODIFIER	FGF12	ENSG00000114279	ENST00000683935.1	protein_coding	-	-	-	-	-	-	0.24
chr3:192474885:CAAAAAAAAAAAAAAAGAAAGAA:CAAAAAAAAAAAAAAGAAAGAA	3	192474885	rs769330773	NA	NA	chr3:191857829:C:A	0.0805785	1	0.123596	-	-	Inf	Inf	intron_variant	MODIFIER	FGF12	ENSG00000114279	ENST00000683451.1	protein_coding	-	-	-	-	-	-	0.24
chr3:192474885:CAAAAAAAAAAAAAAAGAAAGAA:CAAAAAAAAAAAAAAGAAAGAA	3	192474885	rs769330773	NA	NA	chr3:191857829:C:A	0.0805785	1	0.123596	-	-	Inf	Inf	intron_variant,non_coding_transcript_variant	MODIFIER	FGF12	ENSG00000114279	ENST00000682819.1	processed_transcript	-	-	-	-	-	-	0.24
chr3:192485974:C:T	3	192485974	rs73195324	NA	NA	chr3:191857829:C:A	0.165103	1	0.00187266	-	0.0199	Inf	0.0941035	intron_variant,non_coding_transcript_variant	MODIFIER	FGF12	ENSG00000114279	ENST00000682572.1	processed_transcript	-	-	-	-	-	-	0.011
chr3:192485974:C:T	3	192485974	rs73195324	NA	NA	chr3:191857829:C:A	0.165103	1	0.00187266	-	0.0199	Inf	0.0941035	intron_variant,non_coding_transcript_variant	MODIFIER	FGF12	ENSG00000114279	ENST00000682819.1	processed_transcript	-	-	-	-	-	-	0.011
chr3:192485974:C:T	3	192485974	rs73195324	NA	NA	chr3:191857829:C:A	0.165103	1	0.00187266	-	0.0199	Inf	0.0941035	intron_variant	MODIFIER	FGF12	ENSG00000114279	ENST00000683935.1	protein_coding	-	-	-	-	-	-	0.011
chr3:192485974:C:T	3	192485974	rs73195324	NA	NA	chr3:191857829:C:A	0.165103	1	0.00187266	-	0.0199	Inf	0.0941035	intron_variant	MODIFIER	FGF12	ENSG00000114279	ENST00000430714.5	protein_coding	-	-	-	-	-	-	0.011
chr3:192485974:C:T	3	192485974	rs73195324	NA	NA	chr3:191857829:C:A	0.165103	1	0.00187266	-	0.0199	Inf	0.0941035	intron_variant	MODIFIER	FGF12	ENSG00000114279	ENST00000684282.1	protein_coding	-	-	-	-	-	-	0.011
chr3:192485974:C:T	3	192485974	rs73195324	NA	NA	chr3:191857829:C:A	0.165103	1	0.00187266	-	0.0199	Inf	0.0941035	intron_variant	MODIFIER	FGF12	ENSG00000114279	ENST00000684728.1	protein_coding	-	-	-	-	-	-	0.011
chr3:192485974:C:T	3	192485974	rs73195324	NA	NA	chr3:191857829:C:A	0.165103	1	0.00187266	-	0.0199	Inf	0.0941035	intron_variant	MODIFIER	FGF12	ENSG00000114279	ENST00000418610.1	protein_coding	-	-	-	-	-	-	0.011
chr3:192485974:C:T	3	192485974	rs73195324	NA	NA	chr3:191857829:C:A	0.165103	1	0.00187266	-	0.0199	Inf	0.0941035	intron_variant	MODIFIER	FGF12	ENSG00000114279	ENST00000683451.1	protein_coding	-	-	-	-	-	-	0.011
chr3:192485974:C:T	3	192485974	rs73195324	NA	NA	chr3:191857829:C:A	0.165103	1	0.00187266	-	0.0199	Inf	0.0941035	intron_variant	MODIFIER	FGF12	ENSG00000114279	ENST00000445105.7	protein_coding	-	-	-	-	-	-	0.011
chr3:192485974:C:T	3	192485974	rs73195324	NA	NA	chr3:191857829:C:A	0.165103	1	0.00187266	-	0.0199	Inf	0.0941035	intron_variant	MODIFIER	FGF12	ENSG00000114279	ENST00000448795.5	protein_coding	-	-	-	-	-	-	0.011
chr3:192485974:C:T	3	192485974	rs73195324	NA	NA	chr3:191857829:C:A	0.165103	1	0.00187266	-	0.0199	Inf	0.0941035	intron_variant	MODIFIER	FGF12	ENSG00000114279	ENST00000450716.5	protein_coding	-	-	-	-	-	-	0.011
chr3:192527774:T:C	3	192527774	rs7643361	NA	NA	chr3:191857829:C:A	0.0600267	1	0.159176	-	0.8708	Inf	0.182793	intron_variant,non_coding_transcript_variant	MODIFIER	FGF12	ENSG00000114279	ENST00000682819.1	processed_transcript	-	-	-	-	-	-	2.899
chr3:192527774:T:C	3	192527774	rs7643361	NA	NA	chr3:191857829:C:A	0.0600267	1	0.159176	-	0.8708	Inf	0.182793	intron_variant	MODIFIER	FGF12	ENSG00000114279	ENST00000683451.1	protein_coding	-	-	-	-	-	-	2.899
chr3:192527774:T:C	3	192527774	rs7643361	NA	NA	chr3:191857829:C:A	0.0600267	1	0.159176	-	0.8708	Inf	0.182793	intron_variant	MODIFIER	FGF12	ENSG00000114279	ENST00000684728.1	protein_coding	-	-	-	-	-	-	2.899
chr3:192527774:T:C	3	192527774	rs7643361	NA	NA	chr3:191857829:C:A	0.0600267	1	0.159176	-	0.8708	Inf	0.182793	intron_variant	MODIFIER	FGF12	ENSG00000114279	ENST00000430714.5	protein_coding	-	-	-	-	-	-	2.899
chr3:192527774:T:C	3	192527774	rs7643361	NA	NA	chr3:191857829:C:A	0.0600267	1	0.159176	-	0.8708	Inf	0.182793	intron_variant	MODIFIER	FGF12	ENSG00000114279	ENST00000445105.7	protein_coding	-	-	-	-	-	-	2.899
chr3:192527774:T:C	3	192527774	rs7643361	NA	NA	chr3:191857829:C:A	0.0600267	1	0.159176	-	0.8708	Inf	0.182793	intron_variant	MODIFIER	FGF12	ENSG00000114279	ENST00000418610.1	protein_coding	-	-	-	-	-	-	2.899
chr3:192527774:T:C	3	192527774	rs7643361	NA	NA	chr3:191857829:C:A	0.0600267	1	0.159176	-	0.8708	Inf	0.182793	intron_variant,non_coding_transcript_variant	MODIFIER	FGF12	ENSG00000114279	ENST00000682572.1	processed_transcript	-	-	-	-	-	-	2.899
chr3:192527774:T:C	3	192527774	rs7643361	NA	NA	chr3:191857829:C:A	0.0600267	1	0.159176	-	0.8708	Inf	0.182793	intron_variant	MODIFIER	FGF12	ENSG00000114279	ENST00000448795.5	protein_coding	-	-	-	-	-	-	2.899
chr3:192527774:T:C	3	192527774	rs7643361	NA	NA	chr3:191857829:C:A	0.0600267	1	0.159176	-	0.8708	Inf	0.182793	intron_variant	MODIFIER	FGF12	ENSG00000114279	ENST00000683935.1	protein_coding	-	-	-	-	-	-	2.899
chr3:192527774:T:C	3	192527774	rs7643361	NA	NA	chr3:191857829:C:A	0.0600267	1	0.159176	-	0.8708	Inf	0.182793	intron_variant	MODIFIER	FGF12	ENSG00000114279	ENST00000684282.1	protein_coding	-	-	-	-	-	-	2.899
chr3:192527774:T:C	3	192527774	rs7643361	NA	NA	chr3:191857829:C:A	0.0600267	1	0.159176	-	0.8708	Inf	0.182793	intron_variant	MODIFIER	FGF12	ENSG00000114279	ENST00000450716.5	protein_coding	-	-	-	-	-	-	2.899
chr3:192527829:G:A	3	192527829	rs7631776	NA	NA	chr3:191857829:C:A	0.0608766	1	0.157303	-	0.8738	Inf	0.180022	intron_variant	MODIFIER	FGF12	ENSG00000114279	ENST00000445105.7	protein_coding	-	-	-	-	-	-	1.845
chr3:192527829:G:A	3	192527829	rs7631776	NA	NA	chr3:191857829:C:A	0.0608766	1	0.157303	-	0.8738	Inf	0.180022	intron_variant	MODIFIER	FGF12	ENSG00000114279	ENST00000448795.5	protein_coding	-	-	-	-	-	-	1.845
chr3:192527829:G:A	3	192527829	rs7631776	NA	NA	chr3:191857829:C:A	0.0608766	1	0.157303	-	0.8738	Inf	0.180022	intron_variant,non_coding_transcript_variant	MODIFIER	FGF12	ENSG00000114279	ENST00000682572.1	processed_transcript	-	-	-	-	-	-	1.845
chr3:192527829:G:A	3	192527829	rs7631776	NA	NA	chr3:191857829:C:A	0.0608766	1	0.157303	-	0.8738	Inf	0.180022	intron_variant,non_coding_transcript_variant	MODIFIER	FGF12	ENSG00000114279	ENST00000682819.1	processed_transcript	-	-	-	-	-	-	1.845
chr3:192527829:G:A	3	192527829	rs7631776	NA	NA	chr3:191857829:C:A	0.0608766	1	0.157303	-	0.8738	Inf	0.180022	intron_variant	MODIFIER	FGF12	ENSG00000114279	ENST00000683451.1	protein_coding	-	-	-	-	-	-	1.845
chr3:192527829:G:A	3	192527829	rs7631776	NA	NA	chr3:191857829:C:A	0.0608766	1	0.157303	-	0.8738	Inf	0.180022	intron_variant	MODIFIER	FGF12	ENSG00000114279	ENST00000450716.5	protein_coding	-	-	-	-	-	-	1.845
chr3:192527829:G:A	3	192527829	rs7631776	NA	NA	chr3:191857829:C:A	0.0608766	1	0.157303	-	0.8738	Inf	0.180022	intron_variant	MODIFIER	FGF12	ENSG00000114279	ENST00000418610.1	protein_coding	-	-	-	-	-	-	1.845
chr3:192527829:G:A	3	192527829	rs7631776	NA	NA	chr3:191857829:C:A	0.0608766	1	0.157303	-	0.8738	Inf	0.180022	intron_variant	MODIFIER	FGF12	ENSG00000114279	ENST00000684282.1	protein_coding	-	-	-	-	-	-	1.845
chr3:192527829:G:A	3	192527829	rs7631776	NA	NA	chr3:191857829:C:A	0.0608766	1	0.157303	-	0.8738	Inf	0.180022	intron_variant	MODIFIER	FGF12	ENSG00000114279	ENST00000684728.1	protein_coding	-	-	-	-	-	-	1.845
chr3:192527829:G:A	3	192527829	rs7631776	NA	NA	chr3:191857829:C:A	0.0608766	1	0.157303	-	0.8738	Inf	0.180022	intron_variant	MODIFIER	FGF12	ENSG00000114279	ENST00000430714.5	protein_coding	-	-	-	-	-	-	1.845
chr3:192527829:G:A	3	192527829	rs7631776	NA	NA	chr3:191857829:C:A	0.0608766	1	0.157303	-	0.8738	Inf	0.180022	intron_variant	MODIFIER	FGF12	ENSG00000114279	ENST00000683935.1	protein_coding	-	-	-	-	-	-	1.845
chr3:192538107:C:T	3	192538107	rs532668639	NA	NA	chr3:191857829:C:A	0.330827	1	0.00374532	-	-	Inf	Inf	intron_variant,non_coding_transcript_variant	MODIFIER	FGF12	ENSG00000114279	ENST00000682572.1	processed_transcript	-	-	-	-	-	-	1.197
chr3:192538107:C:T	3	192538107	rs532668639	NA	NA	chr3:191857829:C:A	0.330827	1	0.00374532	-	-	Inf	Inf	upstream_gene_variant	MODIFIER	-	ENSG00000238902	ENST00000459180.1	snoRNA	-	-	-	-	-	-	1.197
chr3:192538107:C:T	3	192538107	rs532668639	NA	NA	chr3:191857829:C:A	0.330827	1	0.00374532	-	-	Inf	Inf	intron_variant,non_coding_transcript_variant	MODIFIER	FGF12	ENSG00000114279	ENST00000682819.1	processed_transcript	-	-	-	-	-	-	1.197
chr3:192538107:C:T	3	192538107	rs532668639	NA	NA	chr3:191857829:C:A	0.330827	1	0.00374532	-	-	Inf	Inf	intron_variant	MODIFIER	FGF12	ENSG00000114279	ENST00000683451.1	protein_coding	-	-	-	-	-	-	1.197
chr3:192538107:C:T	3	192538107	rs532668639	NA	NA	chr3:191857829:C:A	0.330827	1	0.00374532	-	-	Inf	Inf	intron_variant	MODIFIER	FGF12	ENSG00000114279	ENST00000683935.1	protein_coding	-	-	-	-	-	-	1.197
chr3:192538107:C:T	3	192538107	rs532668639	NA	NA	chr3:191857829:C:A	0.330827	1	0.00374532	-	-	Inf	Inf	intron_variant	MODIFIER	FGF12	ENSG00000114279	ENST00000418610.1	protein_coding	-	-	-	-	-	-	1.197
chr3:192538107:C:T	3	192538107	rs532668639	NA	NA	chr3:191857829:C:A	0.330827	1	0.00374532	-	-	Inf	Inf	intron_variant	MODIFIER	FGF12	ENSG00000114279	ENST00000445105.7	protein_coding	-	-	-	-	-	-	1.197
chr3:192538107:C:T	3	192538107	rs532668639	NA	NA	chr3:191857829:C:A	0.330827	1	0.00374532	-	-	Inf	Inf	intron_variant	MODIFIER	FGF12	ENSG00000114279	ENST00000448795.5	protein_coding	-	-	-	-	-	-	1.197
chr3:192538107:C:T	3	192538107	rs532668639	NA	NA	chr3:191857829:C:A	0.330827	1	0.00374532	-	-	Inf	Inf	intron_variant	MODIFIER	FGF12	ENSG00000114279	ENST00000450716.5	protein_coding	-	-	-	-	-	-	1.197
chr3:192538107:C:T	3	192538107	rs532668639	NA	NA	chr3:191857829:C:A	0.330827	1	0.00374532	-	-	Inf	Inf	intron_variant	MODIFIER	FGF12	ENSG00000114279	ENST00000684282.1	protein_coding	-	-	-	-	-	-	1.197
chr3:192538107:C:T	3	192538107	rs532668639	NA	NA	chr3:191857829:C:A	0.330827	1	0.00374532	-	-	Inf	Inf	intron_variant	MODIFIER	FGF12	ENSG00000114279	ENST00000430714.5	protein_coding	-	-	-	-	-	-	1.197
chr3:192538107:C:T	3	192538107	rs532668639	NA	NA	chr3:191857829:C:A	0.330827	1	0.00374532	-	-	Inf	Inf	intron_variant	MODIFIER	FGF12	ENSG00000114279	ENST00000684728.1	protein_coding	-	-	-	-	-	-	1.197
chr3:192561907:TAAAGAAAAAAAGAAAGAAAAAAAAAAGAAAATGACT:TAAAGAAAAAAAAAAGAAAATGACT	3	192561907	rs150235053	NA	NA	chr3:191857829:C:A	0.0517241	1	0.181818	-	-	Inf	Inf	intron_variant,non_coding_transcript_variant	MODIFIER	FGF12	ENSG00000114279	ENST00000682819.1	processed_transcript	-	-	-	-	-	-	0.686
chr3:192561907:TAAAGAAAAAAAGAAAGAAAAAAAAAAGAAAATGACT:TAAAGAAAAAAAAAAGAAAATGACT	3	192561907	rs150235053	NA	NA	chr3:191857829:C:A	0.0517241	1	0.181818	-	-	Inf	Inf	intron_variant	MODIFIER	FGF12	ENSG00000114279	ENST00000684728.1	protein_coding	-	-	-	-	-	-	0.686
chr3:192561907:TAAAGAAAAAAAGAAAGAAAAAAAAAAGAAAATGACT:TAAAGAAAAAAAAAAGAAAATGACT	3	192561907	rs150235053	NA	NA	chr3:191857829:C:A	0.0517241	1	0.181818	-	-	Inf	Inf	intron_variant	MODIFIER	FGF12	ENSG00000114279	ENST00000445105.7	protein_coding	-	-	-	-	-	-	0.686
chr3:192561907:TAAAGAAAAAAAGAAAGAAAAAAAAAAGAAAATGACT:TAAAGAAAAAAAAAAGAAAATGACT	3	192561907	rs150235053	NA	NA	chr3:191857829:C:A	0.0517241	1	0.181818	-	-	Inf	Inf	intron_variant	MODIFIER	FGF12	ENSG00000114279	ENST00000683935.1	protein_coding	-	-	-	-	-	-	0.686
chr3:192561907:TAAAGAAAAAAAGAAAGAAAAAAAAAAGAAAATGACT:TAAAGAAAAAAAAAAGAAAATGACT	3	192561907	rs150235053	NA	NA	chr3:191857829:C:A	0.0517241	1	0.181818	-	-	Inf	Inf	intron_variant	MODIFIER	FGF12	ENSG00000114279	ENST00000418610.1	protein_coding	-	-	-	-	-	-	0.686
chr3:192561907:TAAAGAAAAAAAGAAAGAAAAAAAAAAGAAAATGACT:TAAAGAAAAAAAAAAGAAAATGACT	3	192561907	rs150235053	NA	NA	chr3:191857829:C:A	0.0517241	1	0.181818	-	-	Inf	Inf	intron_variant	MODIFIER	FGF12	ENSG00000114279	ENST00000430714.5	protein_coding	-	-	-	-	-	-	0.686
chr3:192561907:TAAAGAAAAAAAGAAAGAAAAAAAAAAGAAAATGACT:TAAAGAAAAAAAAAAGAAAATGACT	3	192561907	rs150235053	NA	NA	chr3:191857829:C:A	0.0517241	1	0.181818	-	-	Inf	Inf	intron_variant	MODIFIER	FGF12	ENSG00000114279	ENST00000448795.5	protein_coding	-	-	-	-	-	-	0.686
chr3:192561907:TAAAGAAAAAAAGAAAGAAAAAAAAAAGAAAATGACT:TAAAGAAAAAAAAAAGAAAATGACT	3	192561907	rs150235053	NA	NA	chr3:191857829:C:A	0.0517241	1	0.181818	-	-	Inf	Inf	intron_variant	MODIFIER	FGF12	ENSG00000114279	ENST00000450716.5	protein_coding	-	-	-	-	-	-	0.686
chr3:192561907:TAAAGAAAAAAAGAAAGAAAAAAAAAAGAAAATGACT:TAAAGAAAAAAAAAAGAAAATGACT	3	192561907	rs150235053	NA	NA	chr3:191857829:C:A	0.0517241	1	0.181818	-	-	Inf	Inf	intron_variant,non_coding_transcript_variant	MODIFIER	FGF12	ENSG00000114279	ENST00000682572.1	processed_transcript	-	-	-	-	-	-	0.686
chr3:192561907:TAAAGAAAAAAAGAAAGAAAAAAAAAAGAAAATGACT:TAAAGAAAAAAAAAAGAAAATGACT	3	192561907	rs150235053	NA	NA	chr3:191857829:C:A	0.0517241	1	0.181818	-	-	Inf	Inf	intron_variant	MODIFIER	FGF12	ENSG00000114279	ENST00000683451.1	protein_coding	-	-	-	-	-	-	0.686
chr3:192561907:TAAAGAAAAAAAGAAAGAAAAAAAAAAGAAAATGACT:TAAAGAAAAAAAAAAGAAAATGACT	3	192561907	rs150235053	NA	NA	chr3:191857829:C:A	0.0517241	1	0.181818	-	-	Inf	Inf	intron_variant	MODIFIER	FGF12	ENSG00000114279	ENST00000684282.1	protein_coding	-	-	-	-	-	-	0.686
chr3:192640521:A:G	3	192640521	rs1004080555	NA	NA	chr3:191857829:C:A	0.831758	1	0.0093633	-	-	Inf	Inf	intron_variant	MODIFIER	FGF12	ENSG00000114279	ENST00000684282.1	protein_coding	-	-	-	-	-	-	4.925
chr3:192640521:A:G	3	192640521	rs1004080555	NA	NA	chr3:191857829:C:A	0.831758	1	0.0093633	-	-	Inf	Inf	intron_variant	MODIFIER	FGF12	ENSG00000114279	ENST00000683451.1	protein_coding	-	-	-	-	-	-	4.925
chr3:192640521:A:G	3	192640521	rs1004080555	NA	NA	chr3:191857829:C:A	0.831758	1	0.0093633	-	-	Inf	Inf	intron_variant	MODIFIER	FGF12	ENSG00000114279	ENST00000448795.5	protein_coding	-	-	-	-	-	-	4.925
chr3:192640521:A:G	3	192640521	rs1004080555	NA	NA	chr3:191857829:C:A	0.831758	1	0.0093633	-	-	Inf	Inf	intron_variant	MODIFIER	FGF12	ENSG00000114279	ENST00000450716.5	protein_coding	-	-	-	-	-	-	4.925
chr3:192640521:A:G	3	192640521	rs1004080555	NA	NA	chr3:191857829:C:A	0.831758	1	0.0093633	-	-	Inf	Inf	intron_variant	MODIFIER	FGF12	ENSG00000114279	ENST00000445105.7	protein_coding	-	-	-	-	-	-	4.925
chr3:192640521:A:G	3	192640521	rs1004080555	NA	NA	chr3:191857829:C:A	0.831758	1	0.0093633	-	-	Inf	Inf	intron_variant,non_coding_transcript_variant	MODIFIER	FGF12	ENSG00000114279	ENST00000682819.1	processed_transcript	-	-	-	-	-	-	4.925
chr3:192640521:A:G	3	192640521	rs1004080555	NA	NA	chr3:191857829:C:A	0.831758	1	0.0093633	-	-	Inf	Inf	intron_variant	MODIFIER	FGF12	ENSG00000114279	ENST00000683935.1	protein_coding	-	-	-	-	-	-	4.925
chr3:192640521:A:G	3	192640521	rs1004080555	NA	NA	chr3:191857829:C:A	0.831758	1	0.0093633	-	-	Inf	Inf	intron_variant	MODIFIER	FGF12	ENSG00000114279	ENST00000418610.1	protein_coding	-	-	-	-	-	-	4.925
chr3:192640521:A:G	3	192640521	rs1004080555	NA	NA	chr3:191857829:C:A	0.831758	1	0.0093633	-	-	Inf	Inf	intron_variant	MODIFIER	FGF12	ENSG00000114279	ENST00000430714.5	protein_coding	-	-	-	-	-	-	4.925
chr3:192640521:A:G	3	192640521	rs1004080555	NA	NA	chr3:191857829:C:A	0.831758	1	0.0093633	-	-	Inf	Inf	intron_variant,non_coding_transcript_variant	MODIFIER	FGF12	ENSG00000114279	ENST00000682572.1	processed_transcript	-	-	-	-	-	-	4.925
chr3:192640521:A:G	3	192640521	rs1004080555	NA	NA	chr3:191857829:C:A	0.831758	1	0.0093633	-	-	Inf	Inf	intron_variant	MODIFIER	FGF12	ENSG00000114279	ENST00000684728.1	protein_coding	-	-	-	-	-	-	4.925
chr3:192656008:G:A	3	192656008	rs1441851803	NA	NA	chr3:191857829:C:A	0.165103	1	0.00187266	-	-	Inf	Inf	intron_variant	MODIFIER	FGF12	ENSG00000114279	ENST00000684282.1	protein_coding	-	-	-	-	-	-	3.357
chr3:192656008:G:A	3	192656008	rs1441851803	NA	NA	chr3:191857829:C:A	0.165103	1	0.00187266	-	-	Inf	Inf	intron_variant	MODIFIER	FGF12	ENSG00000114279	ENST00000684728.1	protein_coding	-	-	-	-	-	-	3.357
chr3:192656008:G:A	3	192656008	rs1441851803	NA	NA	chr3:191857829:C:A	0.165103	1	0.00187266	-	-	Inf	Inf	intron_variant	MODIFIER	FGF12	ENSG00000114279	ENST00000430714.5	protein_coding	-	-	-	-	-	-	3.357
chr3:192656008:G:A	3	192656008	rs1441851803	NA	NA	chr3:191857829:C:A	0.165103	1	0.00187266	-	-	Inf	Inf	intron_variant	MODIFIER	FGF12	ENSG00000114279	ENST00000445105.7	protein_coding	-	-	-	-	-	-	3.357
chr3:192656008:G:A	3	192656008	rs1441851803	NA	NA	chr3:191857829:C:A	0.165103	1	0.00187266	-	-	Inf	Inf	intron_variant	MODIFIER	FGF12	ENSG00000114279	ENST00000450716.5	protein_coding	-	-	-	-	-	-	3.357
chr3:192656008:G:A	3	192656008	rs1441851803	NA	NA	chr3:191857829:C:A	0.165103	1	0.00187266	-	-	Inf	Inf	intron_variant,non_coding_transcript_variant	MODIFIER	FGF12	ENSG00000114279	ENST00000682572.1	processed_transcript	-	-	-	-	-	-	3.357
chr3:192656008:G:A	3	192656008	rs1441851803	NA	NA	chr3:191857829:C:A	0.165103	1	0.00187266	-	-	Inf	Inf	intron_variant	MODIFIER	FGF12	ENSG00000114279	ENST00000683451.1	protein_coding	-	-	-	-	-	-	3.357
chr3:192656008:G:A	3	192656008	rs1441851803	NA	NA	chr3:191857829:C:A	0.165103	1	0.00187266	-	-	Inf	Inf	intron_variant	MODIFIER	FGF12	ENSG00000114279	ENST00000448795.5	protein_coding	-	-	-	-	-	-	3.357
chr3:192656008:G:A	3	192656008	rs1441851803	NA	NA	chr3:191857829:C:A	0.165103	1	0.00187266	-	-	Inf	Inf	intron_variant,non_coding_transcript_variant	MODIFIER	FGF12	ENSG00000114279	ENST00000682819.1	processed_transcript	-	-	-	-	-	-	3.357
chr3:192656008:G:A	3	192656008	rs1441851803	NA	NA	chr3:191857829:C:A	0.165103	1	0.00187266	-	-	Inf	Inf	intron_variant	MODIFIER	FGF12	ENSG00000114279	ENST00000418610.1	protein_coding	-	-	-	-	-	-	3.357
chr3:192656008:G:A	3	192656008	rs1441851803	NA	NA	chr3:191857829:C:A	0.165103	1	0.00187266	-	-	Inf	Inf	intron_variant	MODIFIER	FGF12	ENSG00000114279	ENST00000683935.1	protein_coding	-	-	-	-	-	-	3.357
chr3:192723831:T:G	3	192723831	-	NA	NA	chr3:191857829:C:A	0.165103	1	0.00187266	-	-	Inf	Inf	intron_variant	MODIFIER	FGF12	ENSG00000114279	ENST00000448795.5	protein_coding	-	-	-	-	-	-	4.49
chr3:192723831:T:G	3	192723831	-	NA	NA	chr3:191857829:C:A	0.165103	1	0.00187266	-	-	Inf	Inf	intron_variant	MODIFIER	FGF12	ENSG00000114279	ENST00000450716.5	protein_coding	-	-	-	-	-	-	4.49
chr3:192723831:T:G	3	192723831	-	NA	NA	chr3:191857829:C:A	0.165103	1	0.00187266	-	-	Inf	Inf	intron_variant,non_coding_transcript_variant	MODIFIER	FGF12	ENSG00000114279	ENST00000682819.1	processed_transcript	-	-	-	-	-	-	4.49
chr3:192723831:T:G	3	192723831	-	NA	NA	chr3:191857829:C:A	0.165103	1	0.00187266	-	-	Inf	Inf	intron_variant	MODIFIER	FGF12	ENSG00000114279	ENST00000683451.1	protein_coding	-	-	-	-	-	-	4.49
chr3:192723831:T:G	3	192723831	-	NA	NA	chr3:191857829:C:A	0.165103	1	0.00187266	-	-	Inf	Inf	intron_variant	MODIFIER	FGF12	ENSG00000114279	ENST00000683935.1	protein_coding	-	-	-	-	-	-	4.49
chr3:192723831:T:G	3	192723831	-	NA	NA	chr3:191857829:C:A	0.165103	1	0.00187266	-	-	Inf	Inf	intron_variant	MODIFIER	FGF12	ENSG00000114279	ENST00000418610.1	protein_coding	-	-	-	-	-	-	4.49
chr3:192723831:T:G	3	192723831	-	NA	NA	chr3:191857829:C:A	0.165103	1	0.00187266	-	-	Inf	Inf	intron_variant	MODIFIER	FGF12	ENSG00000114279	ENST00000430714.5	protein_coding	-	-	-	-	-	-	4.49
chr3:192723831:T:G	3	192723831	-	NA	NA	chr3:191857829:C:A	0.165103	1	0.00187266	-	-	Inf	Inf	intron_variant	MODIFIER	FGF12	ENSG00000114279	ENST00000445105.7	protein_coding	-	-	-	-	-	-	4.49
chr3:192723831:T:G	3	192723831	-	NA	NA	chr3:191857829:C:A	0.165103	1	0.00187266	-	-	Inf	Inf	regulatory_region_variant	MODIFIER	-	-	ENSR00001248739	promoter_flanking_region	-	-	-	-	-	-	4.49
chr3:192723831:T:G	3	192723831	-	NA	NA	chr3:191857829:C:A	0.165103	1	0.00187266	-	-	Inf	Inf	intron_variant	MODIFIER	FGF12	ENSG00000114279	ENST00000684282.1	protein_coding	-	-	-	-	-	-	4.49
chr3:192723831:T:G	3	192723831	-	NA	NA	chr3:191857829:C:A	0.165103	1	0.00187266	-	-	Inf	Inf	intron_variant	MODIFIER	FGF12	ENSG00000114279	ENST00000684728.1	protein_coding	-	-	-	-	-	-	4.49
chr3:192723831:T:G	3	192723831	-	NA	NA	chr3:191857829:C:A	0.165103	1	0.00187266	-	-	Inf	Inf	downstream_gene_variant	MODIFIER	FGF12	ENSG00000114279	ENST00000491636.1	retained_intron	-	-	-	-	-	-	4.49
chr3:192723831:T:G	3	192723831	-	NA	NA	chr3:191857829:C:A	0.165103	1	0.00187266	-	-	Inf	Inf	intron_variant,non_coding_transcript_variant	MODIFIER	FGF12	ENSG00000114279	ENST00000682572.1	processed_transcript	-	-	-	-	-	-	4.49
chr3:192776642:GTATATATGTAT:GT	3	192776642	rs201824074	NA	NA	chr3:191857829:C:A	0.831758	1	0.0093633	-	-	Inf	Inf	intergenic_variant	MODIFIER	-	-	-	-	-	-	-	-	-	-	1.831
chr3:192884584:GTCTT:GTCTC	3	192884584	rs28582410	NA	NA	chr3:191857829:C:A	0.152749	1	0.0625	-	0.0915	Inf	0.68306	intron_variant	MODIFIER	MB21D2	ENSG00000180611	ENST00000392452.3	protein_coding	-	-	-	-	-	-	5.932
chr3:193048961:GTTTTTGTTTTTTTTTTTTGAGATG:GTTTTTTTTTTTTTTTTTTGAGATG	3	193048961	rs6768387	NA	NA	chr3:191857829:C:A	0.0670854	1	0.180233	-	0.8002	Inf	0.225235	intergenic_variant	MODIFIER	-	-	-	-	-	-	-	-	-	-	1.358
chr3:193051456:C:T	3	193051456	rs4687379	NA	NA	chr3:191857829:C:A	0.831758	1	0.0093633	-	0.9672	Inf	0.00968083	regulatory_region_variant	MODIFIER	-	-	ENSR00001077650	promoter_flanking_region	-	-	-	-	-	-	0.568
chr3:193051456:C:T	3	193051456	rs4687379	NA	NA	chr3:191857829:C:A	0.831758	1	0.0093633	-	0.9672	Inf	0.00968083	intergenic_variant	MODIFIER	-	-	-	-	-	-	-	-	-	-	0.568
chr3:193053822:T:C	3	193053822	rs138203147	NA	NA	chr3:191857829:C:A	0.831758	1	0.0093633	-	0.006	Inf	1.56055	intergenic_variant	MODIFIER	-	-	-	-	-	-	-	-	-	-	1.573
chr3:193137521:G:A	3	193137521	rs78866258	NA	NA	chr3:191857829:C:A	0.831758	1	0.0093633	-	0.003	Inf	3.1211	intergenic_variant	MODIFIER	-	-	-	-	-	-	-	-	-	-	0.037
chr3:193157241:T:G	3	193157241	-	NA	NA	chr3:191857829:C:A	0.165103	1	0.00187266	-	-	Inf	Inf	intron_variant,non_coding_transcript_variant	MODIFIER	-	ENSG00000232130	ENST00000414895.1	lncRNA	-	-	-	-	-	-	7.79
chr3:193157241:T:G	3	193157241	-	NA	NA	chr3:191857829:C:A	0.165103	1	0.00187266	-	-	Inf	Inf	upstream_gene_variant	MODIFIER	VEZF1P1	ENSG00000236229	ENST00000423931.1	processed_pseudogene	-	-	-	-	-	-	7.79
chr3:193402201:C:G	3	193402201	rs183504942	NA	NA	chr3:191857829:C:A	0.831758	1	0.0093633	-	0.003	Inf	3.1211	3_prime_UTR_variant	MODIFIER	ATP13A4	ENSG00000127249	ENST00000342695.9	protein_coding	4138	-	-	-	-	-	2.219
chr3:193402201:C:G	3	193402201	rs183504942	NA	NA	chr3:191857829:C:A	0.831758	1	0.0093633	-	0.003	Inf	3.1211	downstream_gene_variant	MODIFIER	ATP13A4	ENSG00000127249	ENST00000392443.7	protein_coding	-	-	-	-	-	-	2.219
chr3:193402201:C:G	3	193402201	rs183504942	NA	NA	chr3:191857829:C:A	0.831758	1	0.0093633	-	0.003	Inf	3.1211	3_prime_UTR_variant,NMD_transcript_variant	MODIFIER	ATP13A4	ENSG00000127249	ENST00000428352.5	nonsense_mediated_decay	2933	-	-	-	-	-	2.219
chr3:193402201:C:G	3	193402201	rs183504942	NA	NA	chr3:191857829:C:A	0.831758	1	0.0093633	-	0.003	Inf	3.1211	downstream_gene_variant	MODIFIER	ATP13A4	ENSG00000127249	ENST00000450950.6	nonsense_mediated_decay	-	-	-	-	-	-	2.219
chr3:193402201:C:G	3	193402201	rs183504942	NA	NA	chr3:191857829:C:A	0.831758	1	0.0093633	-	0.003	Inf	3.1211	downstream_gene_variant	MODIFIER	ATP13A4	ENSG00000127249	ENST00000482964.1	processed_transcript	-	-	-	-	-	-	2.219
chr3:193402201:C:G	3	193402201	rs183504942	NA	NA	chr3:191857829:C:A	0.831758	1	0.0093633	-	0.003	Inf	3.1211	3_prime_UTR_variant	MODIFIER	ATP13A4	ENSG00000127249	ENST00000400270.6	protein_coding	1334	-	-	-	-	-	2.219
chr3:193421645:C:T	3	193421645	rs35417396	NA	NA	chr3:191857829:C:A	0.0741037	1	0.132959	-	0.172	Inf	0.773017	intron_variant,NMD_transcript_variant	MODIFIER	ATP13A4	ENSG00000127249	ENST00000428352.5	nonsense_mediated_decay	-	-	-	-	-	-	0.988
chr3:193421645:C:T	3	193421645	rs35417396	NA	NA	chr3:191857829:C:A	0.0741037	1	0.132959	-	0.172	Inf	0.773017	intron_variant	MODIFIER	ATP13A4	ENSG00000127249	ENST00000342695.9	protein_coding	-	-	-	-	-	-	0.988
chr3:193421645:C:T	3	193421645	rs35417396	NA	NA	chr3:191857829:C:A	0.0741037	1	0.132959	-	0.172	Inf	0.773017	upstream_gene_variant	MODIFIER	ATP13A4	ENSG00000127249	ENST00000400270.6	protein_coding	-	-	-	-	-	-	0.988
chr3:193421645:C:T	3	193421645	rs35417396	NA	NA	chr3:191857829:C:A	0.0741037	1	0.132959	-	0.172	Inf	0.773017	intron_variant	MODIFIER	ATP13A4	ENSG00000127249	ENST00000392443.7	protein_coding	-	-	-	-	-	-	0.988
chr3:193421645:C:T	3	193421645	rs35417396	NA	NA	chr3:191857829:C:A	0.0741037	1	0.132959	-	0.172	Inf	0.773017	intron_variant,NMD_transcript_variant	MODIFIER	ATP13A4	ENSG00000127249	ENST00000450950.6	nonsense_mediated_decay	-	-	-	-	-	-	0.988
chr3:193424086:C:A	3	193424086	rs13059724	NA	NA	chr3:191857829:C:A	0.0741037	1	0.132959	-	0.172	Inf	0.773017	intron_variant,NMD_transcript_variant	MODIFIER	ATP13A4	ENSG00000127249	ENST00000428352.5	nonsense_mediated_decay	-	-	-	-	-	-	3.38
chr3:193424086:C:A	3	193424086	rs13059724	NA	NA	chr3:191857829:C:A	0.0741037	1	0.132959	-	0.172	Inf	0.773017	intron_variant,NMD_transcript_variant	MODIFIER	ATP13A4	ENSG00000127249	ENST00000450950.6	nonsense_mediated_decay	-	-	-	-	-	-	3.38
chr3:193424086:C:A	3	193424086	rs13059724	NA	NA	chr3:191857829:C:A	0.0741037	1	0.132959	-	0.172	Inf	0.773017	intron_variant	MODIFIER	ATP13A4	ENSG00000127249	ENST00000342695.9	protein_coding	-	-	-	-	-	-	3.38
chr3:193424086:C:A	3	193424086	rs13059724	NA	NA	chr3:191857829:C:A	0.0741037	1	0.132959	-	0.172	Inf	0.773017	intron_variant	MODIFIER	ATP13A4	ENSG00000127249	ENST00000392443.7	protein_coding	-	-	-	-	-	-	3.38
chr3:193424166:GAAAAAAAATGG:GAAAAAAATGG	3	193424166	rs71179304	NA	NA	chr3:191857829:C:A	0.0741037	1	0.132959	-	0.172	Inf	0.773017	intron_variant,NMD_transcript_variant	MODIFIER	ATP13A4	ENSG00000127249	ENST00000450950.6	nonsense_mediated_decay	-	-	-	-	-	-	1.305
chr3:193424166:GAAAAAAAATGG:GAAAAAAATGG	3	193424166	rs71179304	NA	NA	chr3:191857829:C:A	0.0741037	1	0.132959	-	0.172	Inf	0.773017	intron_variant	MODIFIER	ATP13A4	ENSG00000127249	ENST00000342695.9	protein_coding	-	-	-	-	-	-	1.305
chr3:193424166:GAAAAAAAATGG:GAAAAAAATGG	3	193424166	rs71179304	NA	NA	chr3:191857829:C:A	0.0741037	1	0.132959	-	0.172	Inf	0.773017	intron_variant	MODIFIER	ATP13A4	ENSG00000127249	ENST00000392443.7	protein_coding	-	-	-	-	-	-	1.305
chr3:193424166:GAAAAAAAATGG:GAAAAAAATGG	3	193424166	rs71179304	NA	NA	chr3:191857829:C:A	0.0741037	1	0.132959	-	0.172	Inf	0.773017	intron_variant,NMD_transcript_variant	MODIFIER	ATP13A4	ENSG00000127249	ENST00000428352.5	nonsense_mediated_decay	-	-	-	-	-	-	1.305
chr3:193424304:A:C	3	193424304	rs34669908	NA	NA	chr3:191857829:C:A	0.0741037	1	0.132959	-	0.171	Inf	0.777538	intron_variant	MODIFIER	ATP13A4	ENSG00000127249	ENST00000342695.9	protein_coding	-	-	-	-	-	-	13.64
chr3:193424304:A:C	3	193424304	rs34669908	NA	NA	chr3:191857829:C:A	0.0741037	1	0.132959	-	0.171	Inf	0.777538	intron_variant	MODIFIER	ATP13A4	ENSG00000127249	ENST00000392443.7	protein_coding	-	-	-	-	-	-	13.64
chr3:193424304:A:C	3	193424304	rs34669908	NA	NA	chr3:191857829:C:A	0.0741037	1	0.132959	-	0.171	Inf	0.777538	intron_variant,NMD_transcript_variant	MODIFIER	ATP13A4	ENSG00000127249	ENST00000428352.5	nonsense_mediated_decay	-	-	-	-	-	-	13.64
chr3:193424304:A:C	3	193424304	rs34669908	NA	NA	chr3:191857829:C:A	0.0741037	1	0.132959	-	0.171	Inf	0.777538	intron_variant,NMD_transcript_variant	MODIFIER	ATP13A4	ENSG00000127249	ENST00000450950.6	nonsense_mediated_decay	-	-	-	-	-	-	13.64
chr3:193424665:A:C	3	193424665	rs13060665	NA	NA	chr3:191857829:C:A	0.0741037	1	0.132959	-	0.172	Inf	0.773017	intron_variant,NMD_transcript_variant	MODIFIER	ATP13A4	ENSG00000127249	ENST00000450950.6	nonsense_mediated_decay	-	-	-	-	-	-	3.365
chr3:193424665:A:C	3	193424665	rs13060665	NA	NA	chr3:191857829:C:A	0.0741037	1	0.132959	-	0.172	Inf	0.773017	intron_variant	MODIFIER	ATP13A4	ENSG00000127249	ENST00000342695.9	protein_coding	-	-	-	-	-	-	3.365
chr3:193424665:A:C	3	193424665	rs13060665	NA	NA	chr3:191857829:C:A	0.0741037	1	0.132959	-	0.172	Inf	0.773017	intron_variant	MODIFIER	ATP13A4	ENSG00000127249	ENST00000392443.7	protein_coding	-	-	-	-	-	-	3.365
chr3:193424665:A:C	3	193424665	rs13060665	NA	NA	chr3:191857829:C:A	0.0741037	1	0.132959	-	0.172	Inf	0.773017	intron_variant,NMD_transcript_variant	MODIFIER	ATP13A4	ENSG00000127249	ENST00000428352.5	nonsense_mediated_decay	-	-	-	-	-	-	3.365
chr3:193424727:A:G	3	193424727	rs35470048	NA	NA	chr3:191857829:C:A	0.0741037	1	0.132959	-	0.173	Inf	0.768549	intron_variant,NMD_transcript_variant	MODIFIER	ATP13A4	ENSG00000127249	ENST00000428352.5	nonsense_mediated_decay	-	-	-	-	-	-	3.255
chr3:193424727:A:G	3	193424727	rs35470048	NA	NA	chr3:191857829:C:A	0.0741037	1	0.132959	-	0.173	Inf	0.768549	intron_variant,NMD_transcript_variant	MODIFIER	ATP13A4	ENSG00000127249	ENST00000450950.6	nonsense_mediated_decay	-	-	-	-	-	-	3.255
chr3:193424727:A:G	3	193424727	rs35470048	NA	NA	chr3:191857829:C:A	0.0741037	1	0.132959	-	0.173	Inf	0.768549	intron_variant	MODIFIER	ATP13A4	ENSG00000127249	ENST00000392443.7	protein_coding	-	-	-	-	-	-	3.255
chr3:193424727:A:G	3	193424727	rs35470048	NA	NA	chr3:191857829:C:A	0.0741037	1	0.132959	-	0.173	Inf	0.768549	intron_variant	MODIFIER	ATP13A4	ENSG00000127249	ENST00000342695.9	protein_coding	-	-	-	-	-	-	3.255
chr3:193538859:A:T	3	193538859	-	NA	NA	chr3:191857829:C:A	0.165103	1	0.00187266	-	-	Inf	Inf	intron_variant	MODIFIER	ATP13A4	ENSG00000127249	ENST00000392443.7	protein_coding	-	-	-	-	-	-	0.282
chr3:193538859:A:T	3	193538859	-	NA	NA	chr3:191857829:C:A	0.165103	1	0.00187266	-	-	Inf	Inf	intron_variant,NMD_transcript_variant	MODIFIER	ATP13A4	ENSG00000127249	ENST00000450950.6	nonsense_mediated_decay	-	-	-	-	-	-	0.282
chr3:193538859:A:T	3	193538859	-	NA	NA	chr3:191857829:C:A	0.165103	1	0.00187266	-	-	Inf	Inf	intron_variant	MODIFIER	ATP13A4	ENSG00000127249	ENST00000295548.3	protein_coding	-	-	-	-	-	-	0.282
chr3:193538859:A:T	3	193538859	-	NA	NA	chr3:191857829:C:A	0.165103	1	0.00187266	-	-	Inf	Inf	intron_variant	MODIFIER	ATP13A4	ENSG00000127249	ENST00000342695.9	protein_coding	-	-	-	-	-	-	0.282
chr3:193538859:A:T	3	193538859	-	NA	NA	chr3:191857829:C:A	0.165103	1	0.00187266	-	-	Inf	Inf	intron_variant,non_coding_transcript_variant	MODIFIER	ATP13A4	ENSG00000127249	ENST00000489140.1	processed_transcript	-	-	-	-	-	-	0.282
chr3:193538859:A:T	3	193538859	-	NA	NA	chr3:191857829:C:A	0.165103	1	0.00187266	-	-	Inf	Inf	intron_variant,non_coding_transcript_variant	MODIFIER	ATP13A4	ENSG00000127249	ENST00000490925.5	retained_intron	-	-	-	-	-	-	0.282
chr3:193740452:CTTTTTTTTTTTTTTTTTTAAGAAG:CTTTTTTTTTTTTTTTTAAGAAG	3	193740452	rs57479762	NA	NA	chr3:191857829:C:A	0.0709073	1	0.147773	-	-	Inf	Inf	non_coding_transcript_exon_variant	MODIFIER	RN7SL447P	ENSG00000243991	ENST00000494711.3	misc_RNA	240-?	-	-	-	-	-	1.727
chr3:193742831:CAAAAAATG:CAAAAATG	3	193742831	rs111417745	NA	NA	chr3:191857829:C:A	0.0608766	1	0.157303	-	0.1103	Inf	1.42614	upstream_gene_variant	MODIFIER	RN7SL447P	ENSG00000243991	ENST00000494711.3	misc_RNA	-	-	-	-	-	-	0.599
chr3:193742947:AGGGGTC:AGGGGGTC	3	193742947	rs142837635	NA	NA	chr3:191857829:C:A	0.0729167	1	0.134831	-	-	Inf	Inf	upstream_gene_variant	MODIFIER	RN7SL447P	ENSG00000243991	ENST00000494711.3	misc_RNA	-	-	-	-	-	-	5.695
chr3:193746307:GAAAAAAAAAATGGG:GAAAAAAAAAAATGGG	3	193746307	rs34923057	NA	NA	chr3:191857829:C:A	0.0684809	1	0.142322	-	0.1054	Inf	1.3503	intergenic_variant	MODIFIER	-	-	-	-	-	-	-	-	-	-	1.561
chr3:193756773:ATTTTTTTTTTCTTGA:ATTTTTTTTTCTTGA	3	193756773	rs60872997	NA	NA	chr3:191857829:C:A	0.0674439	1	0.144195	-	0.1014	Inf	1.42204	regulatory_region_variant	MODIFIER	-	-	ENSR00000713156	open_chromatin_region	-	-	-	-	-	-	1.816
chr3:193756773:ATTTTTTTTTTCTTGA:ATTTTTTTTTCTTGA	3	193756773	rs60872997	NA	NA	chr3:191857829:C:A	0.0674439	1	0.144195	-	0.1014	Inf	1.42204	intergenic_variant	MODIFIER	-	-	-	-	-	-	-	-	-	-	1.816
chr3:193761393:GAG:GACAG	3	193761393	rs531424595	NA	NA	chr3:191857829:C:A	0.0568182	1	0.166667	-	0.1113	Inf	1.49746	upstream_gene_variant	MODIFIER	-	ENSG00000223986	ENST00000447462.1	processed_pseudogene	-	-	-	-	-	-	1.267
chr3:193761411:CAAATAAATAAATAAATAAATAAATAAATAAATAAATAAATACC:CAAATAAATAAATAAATAAATAAATAAATACC	3	193761411	rs373342104	NA	NA	chr3:191857829:C:A	0.0742379	1	0.144628	-	0.0974	Inf	1.48489	upstream_gene_variant	MODIFIER	-	ENSG00000223986	ENST00000447462.1	processed_pseudogene	-	-	-	-	-	-	1.63
chr3:193763479:ACCCTTT:ACCTGCAGAGTCCCTTT	3	193763479	rs56996801	NA	NA	chr3:191857829:C:A	0.0568182	1	0.166667	-	0.1193	Inf	1.39704	upstream_gene_variant	MODIFIER	-	ENSG00000223986	ENST00000447462.1	processed_pseudogene	-	-	-	-	-	-	0.818
chr3:194240843:T:G	3	194240843	-	NA	NA	chr3:191857829:C:A	0.165103	1	0.00187266	-	-	Inf	Inf	intron_variant,non_coding_transcript_variant	MODIFIER	LINC02036	ENSG00000225742	ENST00000667386.1	lncRNA	-	-	-	-	-	-	7.835
chr3:194278125:ATTTTTTTTTCTGCTG:ATTTTTTTTTTCTGCTG	3	194278125	rs140323372	NA	NA	chr3:191857829:C:A	0.0989669	1	0.102996	-	0.1342	Inf	0.767481	intron_variant,non_coding_transcript_variant	MODIFIER	LINC02048	ENSG00000228271	ENST00000440556.1	lncRNA	-	-	-	-	-	-	6.063
chr3:194278125:ATTTTTTTTTCTGCTG:ATTTTTTTTTTCTGCTG	3	194278125	rs140323372	NA	NA	chr3:191857829:C:A	0.0989669	1	0.102996	-	0.1342	Inf	0.767481	non_coding_transcript_exon_variant	MODIFIER	LINC02048	ENSG00000228271	ENST00000653696.1	lncRNA	920-934	-	-	-	-	-	6.063
chr3:194330157:CTGGAT:CGGGAC	3	194330157	-	NA	NA	chr3:191857829:C:A	0.0536222	1	0.225641	-	-	Inf	Inf	intergenic_variant	MODIFIER	-	-	-	-	-	-	-	-	-	-	-9
chr3:194476925:C:G	3	194476925	-	NA	NA	chr3:191857829:C:A	0.165103	1	0.00187266	-	-	Inf	Inf	intron_variant	MODIFIER	ATP13A3	ENSG00000133657	ENST00000645538.1	protein_coding	-	-	-	-	-	-	6.218
chr3:194476925:C:G	3	194476925	-	NA	NA	chr3:191857829:C:A	0.165103	1	0.00187266	-	-	Inf	Inf	TF_binding_site_variant	MODIFIER	-	-	ENSM00042121106	-	-	-	-	-	-	-	6.218
chr3:194476925:C:G	3	194476925	-	NA	NA	chr3:191857829:C:A	0.165103	1	0.00187266	-	-	Inf	Inf	TF_binding_site_variant	MODIFIER	-	-	ENSM00042525196	-	-	-	-	-	-	-	6.218
chr3:194476925:C:G	3	194476925	-	NA	NA	chr3:191857829:C:A	0.165103	1	0.00187266	-	-	Inf	Inf	intron_variant	MODIFIER	ATP13A3	ENSG00000133657	ENST00000645319.2	protein_coding	-	-	-	-	-	-	6.218
chr3:194476925:C:G	3	194476925	-	NA	NA	chr3:191857829:C:A	0.165103	1	0.00187266	-	-	Inf	Inf	TF_binding_site_variant	MODIFIER	-	-	ENSM00100858475	-	-	-	-	-	-	-	6.218
chr3:194476925:C:G	3	194476925	-	NA	NA	chr3:191857829:C:A	0.165103	1	0.00187266	-	-	Inf	Inf	downstream_gene_variant	MODIFIER	-	ENSG00000271483	ENST00000605225.1	processed_pseudogene	-	-	-	-	-	-	6.218
chr3:194476925:C:G	3	194476925	-	NA	NA	chr3:191857829:C:A	0.165103	1	0.00187266	-	-	Inf	Inf	intron_variant,non_coding_transcript_variant	MODIFIER	ATP13A3	ENSG00000133657	ENST00000687055.1	processed_transcript	-	-	-	-	-	-	6.218
chr3:194533618:G:T	3	194533618	-	NA	NA	chr3:191857829:C:A	0.165103	1	0.00187266	-	-	Inf	Inf	upstream_gene_variant	MODIFIER	RNU6-1101P	ENSG00000252053	ENST00000516244.1	snRNA	-	-	-	-	-	-	1.746
chr3:194543319:CTTTTTTTTTTTTTTTTTTTTGAGAC:CTTTTTTTTTTTTTTTTTTTGAGAC	3	194543319	rs35750592	NA	NA	chr3:191857829:C:A	0.0741037	1	0.132959	-	-	Inf	Inf	intergenic_variant	MODIFIER	-	-	-	-	-	-	-	-	-	-	0.191
chr3:194543319:CTTTTTTTTTTTTTTTTTTTTGAGAC:CTTTTTTTTTTTTTTTTTTTGAGAC	3	194543319	rs35750592	NA	NA	chr3:191857829:C:A	0.0741037	1	0.132959	-	-	Inf	Inf	regulatory_region_variant	MODIFIER	-	-	ENSR00001077839	TF_binding_site	-	-	-	-	-	-	0.191
chr3:194690316:G:T	3	194690316	rs2126304	NA	NA	chr3:191857829:C:A	0.120553	1	0.0861423	-	0.2137	Inf	0.403099	downstream_gene_variant	MODIFIER	FAM43A	ENSG00000185112	ENST00000329759.6	protein_coding	-	-	-	-	-	-	0.934
chr3:194979710:A:C	3	194979710	rs1269724486	NA	NA	chr3:191857829:C:A	0.165103	1	0.00187266	-	-	Inf	Inf	intergenic_variant	MODIFIER	-	-	-	-	-	-	-	-	-	-	2.599
chr3:194994136:ACGGG:TCGGT	3	194994136	-	NA	NA	chr3:191857829:C:A	0.115057	1	0.0898876	-	-	Inf	Inf	intergenic_variant	MODIFIER	-	-	-	-	-	-	-	-	-	-	-9
chr3:195008321:A:G	3	195008321	rs2676831	NA	NA	chr3:191857829:C:A	0.0989669	1	0.102996	-	0.84	Inf	0.122614	regulatory_region_variant	MODIFIER	-	-	ENSR00001077902	promoter_flanking_region	-	-	-	-	-	-	10.39
chr3:195008321:A:G	3	195008321	rs2676831	NA	NA	chr3:191857829:C:A	0.0989669	1	0.102996	-	0.84	Inf	0.122614	intergenic_variant	MODIFIER	-	-	-	-	-	-	-	-	-	-	10.39
chr3:195014099:CGC:CTGC	3	195014099	rs146436214	NA	NA	chr3:191857829:C:A	0.076581	1	0.129213	-	0.1292	Inf	1.0001	regulatory_region_variant	MODIFIER	-	-	ENSR00001077906	promoter_flanking_region	-	-	-	-	-	-	11.67
chr3:195014099:CGC:CTGC	3	195014099	rs146436214	NA	NA	chr3:191857829:C:A	0.076581	1	0.129213	-	0.1292	Inf	1.0001	intergenic_variant	MODIFIER	-	-	-	-	-	-	-	-	-	-	11.67
chr3:195197421:A:T	3	195197421	-	NA	NA	chr3:191857829:C:A	0.165103	1	0.00187266	-	-	Inf	Inf	intron_variant,non_coding_transcript_variant	MODIFIER	XXYLT1	ENSG00000173950	ENST00000491138.1	processed_transcript	-	-	-	-	-	-	4.565
chr3:195197421:A:T	3	195197421	-	NA	NA	chr3:191857829:C:A	0.165103	1	0.00187266	-	-	Inf	Inf	regulatory_region_variant	MODIFIER	-	-	ENSR00001077927	promoter_flanking_region	-	-	-	-	-	-	4.565
chr3:195197421:A:T	3	195197421	-	NA	NA	chr3:191857829:C:A	0.165103	1	0.00187266	-	-	Inf	Inf	intron_variant	MODIFIER	XXYLT1	ENSG00000173950	ENST00000429994.5	protein_coding	-	-	-	-	-	-	4.565
chr3:195197421:A:T	3	195197421	-	NA	NA	chr3:191857829:C:A	0.165103	1	0.00187266	-	-	Inf	Inf	intron_variant,non_coding_transcript_variant	MODIFIER	XXYLT1	ENSG00000173950	ENST00000476897.5	processed_transcript	-	-	-	-	-	-	4.565
chr3:195197421:A:T	3	195197421	-	NA	NA	chr3:191857829:C:A	0.165103	1	0.00187266	-	-	Inf	Inf	intron_variant,NMD_transcript_variant	MODIFIER	XXYLT1	ENSG00000173950	ENST00000418940.5	nonsense_mediated_decay	-	-	-	-	-	-	4.565
chr3:195197421:A:T	3	195197421	-	NA	NA	chr3:191857829:C:A	0.165103	1	0.00187266	-	-	Inf	Inf	intron_variant,non_coding_transcript_variant	MODIFIER	XXYLT1	ENSG00000173950	ENST00000494175.1	processed_transcript	-	-	-	-	-	-	4.565
chr3:195197421:A:T	3	195197421	-	NA	NA	chr3:191857829:C:A	0.165103	1	0.00187266	-	-	Inf	Inf	intron_variant	MODIFIER	XXYLT1	ENSG00000173950	ENST00000310380.11	protein_coding	-	-	-	-	-	-	4.565
chr3:195211824:G:A	3	195211824	rs11927806,COSV59985130	NA	NA	chr3:191857829:C:A	0.367898	1	0.0299625	-	0.004	Inf	7.49062	intron_variant,non_coding_transcript_variant	MODIFIER	XXYLT1	ENSG00000173950	ENST00000494175.1	processed_transcript	-	-	-	-	-	-	1.716
chr3:195211824:G:A	3	195211824	rs11927806,COSV59985130	NA	NA	chr3:191857829:C:A	0.367898	1	0.0299625	-	0.004	Inf	7.49062	intron_variant	MODIFIER	XXYLT1	ENSG00000173950	ENST00000310380.11	protein_coding	-	-	-	-	-	-	1.716
chr3:195211824:G:A	3	195211824	rs11927806,COSV59985130	NA	NA	chr3:191857829:C:A	0.367898	1	0.0299625	-	0.004	Inf	7.49062	upstream_gene_variant	MODIFIER	RNU6-25P	ENSG00000206600	ENST00000383873.1	snRNA	-	-	-	-	-	-	1.716
chr3:195211824:G:A	3	195211824	rs11927806,COSV59985130	NA	NA	chr3:191857829:C:A	0.367898	1	0.0299625	-	0.004	Inf	7.49062	intron_variant,NMD_transcript_variant	MODIFIER	XXYLT1	ENSG00000173950	ENST00000418940.5	nonsense_mediated_decay	-	-	-	-	-	-	1.716
chr3:195211824:G:A	3	195211824	rs11927806,COSV59985130	NA	NA	chr3:191857829:C:A	0.367898	1	0.0299625	-	0.004	Inf	7.49062	upstream_gene_variant	MODIFIER	XXYLT1	ENSG00000173950	ENST00000491138.1	processed_transcript	-	-	-	-	-	-	1.716
chr3:195211824:G:A	3	195211824	rs11927806,COSV59985130	NA	NA	chr3:191857829:C:A	0.367898	1	0.0299625	-	0.004	Inf	7.49062	intron_variant	MODIFIER	XXYLT1	ENSG00000173950	ENST00000429994.5	protein_coding	-	-	-	-	-	-	1.716
chr3:195211824:G:A	3	195211824	rs11927806,COSV59985130	NA	NA	chr3:191857829:C:A	0.367898	1	0.0299625	-	0.004	Inf	7.49062	upstream_gene_variant	MODIFIER	XXYLT1	ENSG00000173950	ENST00000476897.5	processed_transcript	-	-	-	-	-	-	1.716
chr3:195321177:A:C	3	195321177	-	NA	NA	chr3:191857829:C:A	0.165103	1	0.00187266	-	-	Inf	Inf	intron_variant	MODIFIER	ACAP2	ENSG00000114331	ENST00000326793.11	protein_coding	-	-	-	-	-	-	4.747
chr3:195321177:A:C	3	195321177	-	NA	NA	chr3:191857829:C:A	0.165103	1	0.00187266	-	-	Inf	Inf	intron_variant	MODIFIER	ACAP2	ENSG00000114331	ENST00000439758.3	protein_coding	-	-	-	-	-	-	4.747
chr3:195321177:A:C	3	195321177	-	NA	NA	chr3:191857829:C:A	0.165103	1	0.00187266	-	-	Inf	Inf	intron_variant	MODIFIER	ACAP2	ENSG00000114331	ENST00000635383.1	protein_coding	-	-	-	-	-	-	4.747
chr3:195437973:T:A	3	195437973	-	NA	NA	chr3:191857829:C:A	0.165103	1	0.00187266	-	-	Inf	Inf	intron_variant,NMD_transcript_variant	MODIFIER	ACAP2	ENSG00000114331	ENST00000447662.1	nonsense_mediated_decay	-	-	-	-	-	-	1.722
chr3:195437973:T:A	3	195437973	-	NA	NA	chr3:191857829:C:A	0.165103	1	0.00187266	-	-	Inf	Inf	intron_variant,non_coding_transcript_variant	MODIFIER	ACAP2	ENSG00000114331	ENST00000481463.5	processed_transcript	-	-	-	-	-	-	1.722
chr3:195437973:T:A	3	195437973	-	NA	NA	chr3:191857829:C:A	0.165103	1	0.00187266	-	-	Inf	Inf	intron_variant	MODIFIER	ACAP2	ENSG00000114331	ENST00000326793.11	protein_coding	-	-	-	-	-	-	1.722
chr3:195437973:T:A	3	195437973	-	NA	NA	chr3:191857829:C:A	0.165103	1	0.00187266	-	-	Inf	Inf	downstream_gene_variant	MODIFIER	ACAP2	ENSG00000114331	ENST00000490224.1	retained_intron	-	-	-	-	-	-	1.722
chr3:195437973:T:A	3	195437973	-	NA	NA	chr3:191857829:C:A	0.165103	1	0.00187266	-	-	Inf	Inf	intron_variant	MODIFIER	ACAP2	ENSG00000114331	ENST00000635383.1	protein_coding	-	-	-	-	-	-	1.722
chr3:195437973:T:A	3	195437973	-	NA	NA	chr3:191857829:C:A	0.165103	1	0.00187266	-	-	Inf	Inf	intron_variant,non_coding_transcript_variant	MODIFIER	ACAP2	ENSG00000114331	ENST00000480906.5	retained_intron	-	-	-	-	-	-	1.722
chr3:195437973:T:A	3	195437973	-	NA	NA	chr3:191857829:C:A	0.165103	1	0.00187266	-	-	Inf	Inf	intron_variant	MODIFIER	ACAP2	ENSG00000114331	ENST00000439666.1	protein_coding	-	-	-	-	-	-	1.722
chr5:71734008:TCTCC:TC	5	71734008	rs3857386	NA	NA	chr5:76339511:G:A	0.0629173	1	0.082397	-	0.0676	Inf	1.21889	intergenic_variant	MODIFIER	-	-	-	-	-	-	-	-	-	-	1.443
chr5:71737907:ATTTTTTTTTTTCTGA:ATTTTTTTTTTTTCTGA	5	71737907	rs113483451	NA	NA	chr5:76339511:G:A	0.0629173	1	0.082397	-	0.0656	Inf	1.25605	intergenic_variant	MODIFIER	-	-	-	-	-	-	-	-	-	-	3.784
chr5:71739917:AAGA:AA	5	71739917	rs145368739	NA	NA	chr5:76339511:G:A	0.0949153	1	0.0561798	-	0.0427	Inf	1.31569	intergenic_variant	MODIFIER	-	-	-	-	-	-	-	-	-	-	2.326
chr5:71745684:CTTTTTTTTTTCCCA:CTTTTTTTTTCCCA	5	71745684	rs138051384	NA	NA	chr5:76339511:G:A	0.0613936	1	0.0842697	-	0.0616	Inf	1.36801	intergenic_variant	MODIFIER	-	-	-	-	-	-	-	-	-	-	1.074
chr5:71759186:CTTTTTTTTTTAAATTTTATTATTATTATAC:CTTTTTTTTTTTAAATTTTATTATTATTATAC	5	71759186	rs59358125	NA	NA	chr5:76339511:G:A	0.0916712	1	0.0580524	-	0.0398	Inf	1.4586	upstream_gene_variant	MODIFIER	-	ENSG00000278824	ENST00000614164.1	processed_pseudogene	-	-	-	-	-	-	2.435
chr5:71759610:A:G	5	71759610	rs200578983	NA	NA	chr5:76339511:G:A	0.0949153	1	0.0561798	-	-	Inf	Inf	upstream_gene_variant	MODIFIER	-	ENSG00000278824	ENST00000614164.1	processed_pseudogene	-	-	-	-	-	-	2.191
chr5:71759897:G:C	5	71759897	rs61190083	NA	NA	chr5:76339511:G:A	0.0949153	1	0.0561798	-	-	Inf	Inf	upstream_gene_variant	MODIFIER	-	ENSG00000278824	ENST00000614164.1	processed_pseudogene	-	-	-	-	-	-	2.643
chr5:71759913:A:C	5	71759913	rs59292282	NA	NA	chr5:76339511:G:A	0.0949153	1	0.0561798	-	-	Inf	Inf	upstream_gene_variant	MODIFIER	-	ENSG00000278824	ENST00000614164.1	processed_pseudogene	-	-	-	-	-	-	1.331
chr5:71760077:C:T	5	71760077	rs62360720	NA	NA	chr5:76339511:G:A	0.0949153	1	0.0561798	-	-	Inf	Inf	upstream_gene_variant	MODIFIER	-	ENSG00000278824	ENST00000614164.1	processed_pseudogene	-	-	-	-	-	-	2.668
chr5:71761392:T:C	5	71761392	rs111857082	NA	NA	chr5:76339511:G:A	0.0949153	1	0.0561798	-	0.0388	Inf	1.44793	intergenic_variant	MODIFIER	-	-	-	-	-	-	-	-	-	-	5.401
chr5:71762177:G:A	5	71762177	rs62362170	NA	NA	chr5:76339511:G:A	0.0949153	1	0.0561798	-	0.0378	Inf	1.48624	intergenic_variant	MODIFIER	-	-	-	-	-	-	-	-	-	-	2.622
chr5:71789788:CAAAAAAAAAAAAAAAAAGATTACT:CAAAAAAAAAAAAAAAAAAGATTACT	5	71789788	rs1169482100	NA	NA	chr5:76339511:G:A	0.0758894	1	0.0692884	-	-	Inf	Inf	intergenic_variant	MODIFIER	-	-	-	-	-	-	-	-	-	-	0.364
chr5:71794828:G:A	5	71794828	rs62362175	NA	NA	chr5:76339511:G:A	0.098383	1	0.0543071	-	0.0229	Inf	2.37149	intergenic_variant	MODIFIER	-	-	-	-	-	-	-	-	-	-	3.972
chr5:71795658:A:C	5	71795658	rs62362176	NA	NA	chr5:76339511:G:A	0.098383	1	0.0543071	-	-	Inf	Inf	intergenic_variant	MODIFIER	-	-	-	-	-	-	-	-	-	-	1.563
chr5:71863046:A:C	5	71863046	rs116307785	NA	NA	chr5:76339511:G:A	0.332083	1	0.00187266	-	-	Inf	Inf	intergenic_variant	MODIFIER	-	-	-	-	-	-	-	-	-	-	7.03
chr5:71917762:GAAAAAAAATTC:GAAAAAAATTC	5	71917762	rs34720952	NA	NA	chr5:76339511:G:A	0.0559207	1	0.0917603	-	0.1382	Inf	0.663967	intergenic_variant	MODIFIER	-	-	-	-	-	-	-	-	-	-	4.235
chr5:71927559:C:T	5	71927559	rs72775461	NA	NA	chr5:76339511:G:A	0.102098	1	0.0524345	-	0.0567	Inf	0.924771	intergenic_variant	MODIFIER	-	-	-	-	-	-	-	-	-	-	0.146
chr5:71928484:CATG:CG	5	71928484	rs138182026	NA	NA	chr5:76339511:G:A	0.0559207	1	0.0917603	-	0.1382	Inf	0.663967	intergenic_variant	MODIFIER	-	-	-	-	-	-	-	-	-	-	0.91
chr5:72248668:TTAAAAAAAAAAAAAAAAAAAAAAAAAGCTTTGAT:TTAAAAAAAAAAAAAAAAAAAAAAAAAAGCTTTGAT	5	72248668	rs36063387	NA	NA	chr5:76339511:G:A	0.0526743	1	0.0825472	-	-	Inf	Inf	TF_binding_site_variant	MODIFIER	-	-	ENSM00150637866	-	-	-	-	-	-	-	0.604
chr5:72248668:TTAAAAAAAAAAAAAAAAAAAAAAAAAGCTTTGAT:TTAAAAAAAAAAAAAAAAAAAAAAAAAAGCTTTGAT	5	72248668	rs36063387	NA	NA	chr5:76339511:G:A	0.0526743	1	0.0825472	-	-	Inf	Inf	intron_variant	MODIFIER	MRPS27	ENSG00000113048	ENST00000261413.10	protein_coding	-	-	-	-	-	-	0.604
chr5:72248668:TTAAAAAAAAAAAAAAAAAAAAAAAAAGCTTTGAT:TTAAAAAAAAAAAAAAAAAAAAAAAAAAGCTTTGAT	5	72248668	rs36063387	NA	NA	chr5:76339511:G:A	0.0526743	1	0.0825472	-	-	Inf	Inf	intron_variant	MODIFIER	MRPS27	ENSG00000113048	ENST00000457646.8	protein_coding	-	-	-	-	-	-	0.604
chr5:72248668:TTAAAAAAAAAAAAAAAAAAAAAAAAAGCTTTGAT:TTAAAAAAAAAAAAAAAAAAAAAAAAAAGCTTTGAT	5	72248668	rs36063387	NA	NA	chr5:76339511:G:A	0.0526743	1	0.0825472	-	-	Inf	Inf	TF_binding_site_variant	MODIFIER	-	-	ENSM00144051368	-	-	-	-	-	-	-	0.604
chr5:72248668:TTAAAAAAAAAAAAAAAAAAAAAAAAAGCTTTGAT:TTAAAAAAAAAAAAAAAAAAAAAAAAAAGCTTTGAT	5	72248668	rs36063387	NA	NA	chr5:76339511:G:A	0.0526743	1	0.0825472	-	-	Inf	Inf	TF_binding_site_variant	MODIFIER	-	-	ENSM00145377953	-	-	-	-	-	-	-	0.604
chr5:72248668:TTAAAAAAAAAAAAAAAAAAAAAAAAAGCTTTGAT:TTAAAAAAAAAAAAAAAAAAAAAAAAAAGCTTTGAT	5	72248668	rs36063387	NA	NA	chr5:76339511:G:A	0.0526743	1	0.0825472	-	-	Inf	Inf	TF_binding_site_variant	MODIFIER	-	-	ENSM00211380410	-	-	-	-	-	-	-	0.604
chr5:72248668:TTAAAAAAAAAAAAAAAAAAAAAAAAAGCTTTGAT:TTAAAAAAAAAAAAAAAAAAAAAAAAAAGCTTTGAT	5	72248668	rs36063387	NA	NA	chr5:76339511:G:A	0.0526743	1	0.0825472	-	-	Inf	Inf	intron_variant	MODIFIER	MRPS27	ENSG00000113048	ENST00000508863.6	protein_coding	-	-	-	-	-	-	0.604
chr5:72248668:TTAAAAAAAAAAAAAAAAAAAAAAAAAGCTTTGAT:TTAAAAAAAAAAAAAAAAAAAAAAAAAAGCTTTGAT	5	72248668	rs36063387	NA	NA	chr5:76339511:G:A	0.0526743	1	0.0825472	-	-	Inf	Inf	intron_variant	MODIFIER	MRPS27	ENSG00000113048	ENST00000513900.5	protein_coding	-	-	-	-	-	-	0.604
chr5:72248668:TTAAAAAAAAAAAAAAAAAAAAAAAAAGCTTTGAT:TTAAAAAAAAAAAAAAAAAAAAAAAAAAGCTTTGAT	5	72248668	rs36063387	NA	NA	chr5:76339511:G:A	0.0526743	1	0.0825472	-	-	Inf	Inf	intron_variant	MODIFIER	MRPS27	ENSG00000113048	ENST00000515404.5	protein_coding	-	-	-	-	-	-	0.604
chr5:72248668:TTAAAAAAAAAAAAAAAAAAAAAAAAAGCTTTGAT:TTAAAAAAAAAAAAAAAAAAAAAAAAAAGCTTTGAT	5	72248668	rs36063387	NA	NA	chr5:76339511:G:A	0.0526743	1	0.0825472	-	-	Inf	Inf	intron_variant,non_coding_transcript_variant	MODIFIER	MRPS27	ENSG00000113048	ENST00000522404.5	processed_transcript	-	-	-	-	-	-	0.604
chr5:72248668:TTAAAAAAAAAAAAAAAAAAAAAAAAAGCTTTGAT:TTAAAAAAAAAAAAAAAAAAAAAAAAAAGCTTTGAT	5	72248668	rs36063387	NA	NA	chr5:76339511:G:A	0.0526743	1	0.0825472	-	-	Inf	Inf	TF_binding_site_variant	MODIFIER	-	-	ENSM00211413513	-	-	-	-	-	-	-	0.604
chr5:72248668:TTAAAAAAAAAAAAAAAAAAAAAAAAAGCTTTGAT:TTAAAAAAAAAAAAAAAAAAAAAAAAAAGCTTTGAT	5	72248668	rs36063387	NA	NA	chr5:76339511:G:A	0.0526743	1	0.0825472	-	-	Inf	Inf	intron_variant,non_coding_transcript_variant	MODIFIER	MRPS27	ENSG00000113048	ENST00000519143.5	processed_transcript	-	-	-	-	-	-	0.604
chr5:72248668:TTAAAAAAAAAAAAAAAAAAAAAAAAAGCTTTGAT:TTAAAAAAAAAAAAAAAAAAAAAAAAAAGCTTTGAT	5	72248668	rs36063387	NA	NA	chr5:76339511:G:A	0.0526743	1	0.0825472	-	-	Inf	Inf	TF_binding_site_variant	MODIFIER	-	-	ENSM00211484571	-	-	-	-	-	-	-	0.604
chr5:72248668:TTAAAAAAAAAAAAAAAAAAAAAAAAAGCTTTGAT:TTAAAAAAAAAAAAAAAAAAAAAAAAAAGCTTTGAT	5	72248668	rs36063387	NA	NA	chr5:76339511:G:A	0.0526743	1	0.0825472	-	-	Inf	Inf	regulatory_region_variant	MODIFIER	-	-	ENSR00001258669	promoter_flanking_region	-	-	-	-	-	-	0.604
chr5:72248668:TTAAAAAAAAAAAAAAAAAAAAAAAAAGCTTTGAT:TTAAAAAAAAAAAAAAAAAAAAAAAAAAGCTTTGAT	5	72248668	rs36063387	NA	NA	chr5:76339511:G:A	0.0526743	1	0.0825472	-	-	Inf	Inf	intron_variant,non_coding_transcript_variant	MODIFIER	MRPS27	ENSG00000113048	ENST00000522042.1	processed_transcript	-	-	-	-	-	-	0.604
chr5:72288210:CTTTTTTTTTTTTTTTGAGATG:CTTTTTTTTTTTTTTTTGAGATG	5	72288210	rs34161754	NA	NA	chr5:76339511:G:A	0.131484	1	0.0411985	-	-	Inf	Inf	intron_variant	MODIFIER	MRPS27	ENSG00000113048	ENST00000508863.6	protein_coding	-	-	-	-	-	-	1.178
chr5:72288210:CTTTTTTTTTTTTTTTGAGATG:CTTTTTTTTTTTTTTTTGAGATG	5	72288210	rs34161754	NA	NA	chr5:76339511:G:A	0.131484	1	0.0411985	-	-	Inf	Inf	intron_variant	MODIFIER	MRPS27	ENSG00000113048	ENST00000513900.5	protein_coding	-	-	-	-	-	-	1.178
chr5:72288210:CTTTTTTTTTTTTTTTGAGATG:CTTTTTTTTTTTTTTTTGAGATG	5	72288210	rs34161754	NA	NA	chr5:76339511:G:A	0.131484	1	0.0411985	-	-	Inf	Inf	intron_variant	MODIFIER	MRPS27	ENSG00000113048	ENST00000515404.5	protein_coding	-	-	-	-	-	-	1.178
chr5:72288210:CTTTTTTTTTTTTTTTGAGATG:CTTTTTTTTTTTTTTTTGAGATG	5	72288210	rs34161754	NA	NA	chr5:76339511:G:A	0.131484	1	0.0411985	-	-	Inf	Inf	intron_variant,non_coding_transcript_variant	MODIFIER	MRPS27	ENSG00000113048	ENST00000519143.5	processed_transcript	-	-	-	-	-	-	1.178
chr5:72288210:CTTTTTTTTTTTTTTTGAGATG:CTTTTTTTTTTTTTTTTGAGATG	5	72288210	rs34161754	NA	NA	chr5:76339511:G:A	0.131484	1	0.0411985	-	-	Inf	Inf	intron_variant,non_coding_transcript_variant	MODIFIER	MRPS27	ENSG00000113048	ENST00000522042.1	processed_transcript	-	-	-	-	-	-	1.178
chr5:72288210:CTTTTTTTTTTTTTTTGAGATG:CTTTTTTTTTTTTTTTTGAGATG	5	72288210	rs34161754	NA	NA	chr5:76339511:G:A	0.131484	1	0.0411985	-	-	Inf	Inf	intron_variant,non_coding_transcript_variant	MODIFIER	MRPS27	ENSG00000113048	ENST00000522404.5	processed_transcript	-	-	-	-	-	-	1.178
chr5:72288210:CTTTTTTTTTTTTTTTGAGATG:CTTTTTTTTTTTTTTTTGAGATG	5	72288210	rs34161754	NA	NA	chr5:76339511:G:A	0.131484	1	0.0411985	-	-	Inf	Inf	intron_variant	MODIFIER	MRPS27	ENSG00000113048	ENST00000261413.10	protein_coding	-	-	-	-	-	-	1.178
chr5:72288210:CTTTTTTTTTTTTTTTGAGATG:CTTTTTTTTTTTTTTTTGAGATG	5	72288210	rs34161754	NA	NA	chr5:76339511:G:A	0.131484	1	0.0411985	-	-	Inf	Inf	intron_variant	MODIFIER	MRPS27	ENSG00000113048	ENST00000457646.8	protein_coding	-	-	-	-	-	-	1.178
chr5:72303872:G:C	5	72303872	rs1378519260	NA	NA	chr5:76339511:G:A	0.332073	1	0.00188679	-	-	Inf	Inf	intron_variant	MODIFIER	MRPS27	ENSG00000113048	ENST00000457646.8	protein_coding	-	-	-	-	-	-	0.769
chr5:72303872:G:C	5	72303872	rs1378519260	NA	NA	chr5:76339511:G:A	0.332073	1	0.00188679	-	-	Inf	Inf	intron_variant,non_coding_transcript_variant	MODIFIER	MRPS27	ENSG00000113048	ENST00000506957.1	processed_transcript	-	-	-	-	-	-	0.769
chr5:72303872:G:C	5	72303872	rs1378519260	NA	NA	chr5:76339511:G:A	0.332073	1	0.00188679	-	-	Inf	Inf	intron_variant	MODIFIER	MRPS27	ENSG00000113048	ENST00000508863.6	protein_coding	-	-	-	-	-	-	0.769
chr5:72303872:G:C	5	72303872	rs1378519260	NA	NA	chr5:76339511:G:A	0.332073	1	0.00188679	-	-	Inf	Inf	intron_variant	MODIFIER	MRPS27	ENSG00000113048	ENST00000261413.10	protein_coding	-	-	-	-	-	-	0.769
chr5:72303872:G:C	5	72303872	rs1378519260	NA	NA	chr5:76339511:G:A	0.332073	1	0.00188679	-	-	Inf	Inf	intron_variant	MODIFIER	MRPS27	ENSG00000113048	ENST00000522095.1	protein_coding	-	-	-	-	-	-	0.769
chr5:72303872:G:C	5	72303872	rs1378519260	NA	NA	chr5:76339511:G:A	0.332073	1	0.00188679	-	-	Inf	Inf	intron_variant,non_coding_transcript_variant	MODIFIER	MRPS27	ENSG00000113048	ENST00000522404.5	processed_transcript	-	-	-	-	-	-	0.769
chr5:72303872:G:C	5	72303872	rs1378519260	NA	NA	chr5:76339511:G:A	0.332073	1	0.00188679	-	-	Inf	Inf	intron_variant,non_coding_transcript_variant	MODIFIER	MRPS27	ENSG00000113048	ENST00000523654.5	processed_transcript	-	-	-	-	-	-	0.769
chr5:72303872:G:C	5	72303872	rs1378519260	NA	NA	chr5:76339511:G:A	0.332073	1	0.00188679	-	-	Inf	Inf	intron_variant	MODIFIER	MRPS27	ENSG00000113048	ENST00000513900.5	protein_coding	-	-	-	-	-	-	0.769
chr5:72303872:G:C	5	72303872	rs1378519260	NA	NA	chr5:76339511:G:A	0.332073	1	0.00188679	-	-	Inf	Inf	intron_variant	MODIFIER	MRPS27	ENSG00000113048	ENST00000515404.5	protein_coding	-	-	-	-	-	-	0.769
chr5:72303872:G:C	5	72303872	rs1378519260	NA	NA	chr5:76339511:G:A	0.332073	1	0.00188679	-	-	Inf	Inf	intron_variant,non_coding_transcript_variant	MODIFIER	MRPS27	ENSG00000113048	ENST00000519143.5	processed_transcript	-	-	-	-	-	-	0.769
chr5:72303872:G:C	5	72303872	rs1378519260	NA	NA	chr5:76339511:G:A	0.332073	1	0.00188679	-	-	Inf	Inf	intron_variant,non_coding_transcript_variant	MODIFIER	MRPS27	ENSG00000113048	ENST00000520285.5	processed_transcript	-	-	-	-	-	-	0.769
chr5:72338885:A:G	5	72338885	rs10942271	NA	NA	chr5:76339511:G:A	0.19548	1	0.0280899	-	0.1024	Inf	0.274315	intron_variant,non_coding_transcript_variant	MODIFIER	PTCD2	ENSG00000049883	ENST00000460837.2	processed_transcript	-	-	-	-	-	-	0.619
chr5:72338885:A:G	5	72338885	rs10942271	NA	NA	chr5:76339511:G:A	0.19548	1	0.0280899	-	0.1024	Inf	0.274315	intron_variant,NMD_transcript_variant	MODIFIER	PTCD2	ENSG00000049883	ENST00000486995.5	nonsense_mediated_decay	-	-	-	-	-	-	0.619
chr5:72338885:A:G	5	72338885	rs10942271	NA	NA	chr5:76339511:G:A	0.19548	1	0.0280899	-	0.1024	Inf	0.274315	intron_variant,NMD_transcript_variant	MODIFIER	PTCD2	ENSG00000049883	ENST00000503315.5	nonsense_mediated_decay	-	-	-	-	-	-	0.619
chr5:72338885:A:G	5	72338885	rs10942271	NA	NA	chr5:76339511:G:A	0.19548	1	0.0280899	-	0.1024	Inf	0.274315	intron_variant,non_coding_transcript_variant	MODIFIER	PTCD2	ENSG00000049883	ENST00000493283.5	processed_transcript	-	-	-	-	-	-	0.619
chr5:72338885:A:G	5	72338885	rs10942271	NA	NA	chr5:76339511:G:A	0.19548	1	0.0280899	-	0.1024	Inf	0.274315	intron_variant,NMD_transcript_variant	MODIFIER	PTCD2	ENSG00000049883	ENST00000308077.9	nonsense_mediated_decay	-	-	-	-	-	-	0.619
chr5:72338885:A:G	5	72338885	rs10942271	NA	NA	chr5:76339511:G:A	0.19548	1	0.0280899	-	0.1024	Inf	0.274315	intron_variant	MODIFIER	PTCD2	ENSG00000049883	ENST00000543322.5	protein_coding	-	-	-	-	-	-	0.619
chr5:72338885:A:G	5	72338885	rs10942271	NA	NA	chr5:76339511:G:A	0.19548	1	0.0280899	-	0.1024	Inf	0.274315	downstream_gene_variant	MODIFIER	PTCD2	ENSG00000049883	ENST00000511752.5	nonsense_mediated_decay	-	-	-	-	-	-	0.619
chr5:72338885:A:G	5	72338885	rs10942271	NA	NA	chr5:76339511:G:A	0.19548	1	0.0280899	-	0.1024	Inf	0.274315	intron_variant	MODIFIER	PTCD2	ENSG00000049883	ENST00000510676.6	protein_coding	-	-	-	-	-	-	0.619
chr5:72338885:A:G	5	72338885	rs10942271	NA	NA	chr5:76339511:G:A	0.19548	1	0.0280899	-	0.1024	Inf	0.274315	intron_variant	MODIFIER	PTCD2	ENSG00000049883	ENST00000380639.10	protein_coding	-	-	-	-	-	-	0.619
chr5:72338885:A:G	5	72338885	rs10942271	NA	NA	chr5:76339511:G:A	0.19548	1	0.0280899	-	0.1024	Inf	0.274315	intron_variant	MODIFIER	PTCD2	ENSG00000049883	ENST00000536805.5	protein_coding	-	-	-	-	-	-	0.619
chr5:72338885:A:G	5	72338885	rs10942271	NA	NA	chr5:76339511:G:A	0.19548	1	0.0280899	-	0.1024	Inf	0.274315	intron_variant	MODIFIER	PTCD2	ENSG00000049883	ENST00000503868.5	protein_coding	-	-	-	-	-	-	0.619
chr5:72338885:A:G	5	72338885	rs10942271	NA	NA	chr5:76339511:G:A	0.19548	1	0.0280899	-	0.1024	Inf	0.274315	intron_variant,NMD_transcript_variant	MODIFIER	PTCD2	ENSG00000049883	ENST00000515198.5	nonsense_mediated_decay	-	-	-	-	-	-	0.619
chr5:72379289:GGATG:GG	5	72379289	rs202206761	NA	NA	chr5:76339511:G:A	0.748588	1	0.00749064	-	0.0229	Inf	0.327102	upstream_gene_variant	MODIFIER	-	ENSG00000244061	ENST00000494700.1	processed_pseudogene	-	-	-	-	-	-	0.471
chr5:72379289:GGATG:GG	5	72379289	rs202206761	NA	NA	chr5:76339511:G:A	0.748588	1	0.00749064	-	0.0229	Inf	0.327102	regulatory_region_variant	MODIFIER	-	-	ENSR00001096300	promoter_flanking_region	-	-	-	-	-	-	0.471
chr5:72389008:GTG:GG	5	72389008	rs200004055	NA	NA	chr5:76339511:G:A	0.748588	1	0.00749064	-	0.0229	Inf	0.327102	regulatory_region_variant	MODIFIER	-	-	ENSR00000758502	promoter_flanking_region	-	-	-	-	-	-	0.124
chr5:72389008:GTG:GG	5	72389008	rs200004055	NA	NA	chr5:76339511:G:A	0.748588	1	0.00749064	-	0.0229	Inf	0.327102	intergenic_variant	MODIFIER	-	-	-	-	-	-	-	-	-	-	0.124
chr5:72488331:G:C	5	72488331	-	NA	NA	chr5:76339511:G:A	1	1	0.00561798	-	-	Inf	Inf	intron_variant	MODIFIER	ZNF366	ENSG00000178175	ENST00000414109.2	protein_coding	-	-	-	-	-	-	2.914
chr5:72488331:G:C	5	72488331	-	NA	NA	chr5:76339511:G:A	1	1	0.00561798	-	-	Inf	Inf	intron_variant,NMD_transcript_variant	MODIFIER	ZNF366	ENSG00000178175	ENST00000514477.5	nonsense_mediated_decay	-	-	-	-	-	-	2.914
chr5:72488331:G:C	5	72488331	-	NA	NA	chr5:76339511:G:A	1	1	0.00561798	-	-	Inf	Inf	regulatory_region_variant	MODIFIER	-	-	ENSR00000758528	promoter_flanking_region	-	-	-	-	-	-	2.914
chr5:72488331:G:C	5	72488331	-	NA	NA	chr5:76339511:G:A	1	1	0.00561798	-	-	Inf	Inf	intron_variant	MODIFIER	ZNF366	ENSG00000178175	ENST00000318442.6	protein_coding	-	-	-	-	-	-	2.914
chr5:72618803:G:A	5	72618803	rs149989422	NA	NA	chr5:76339511:G:A	0.106089	1	0.0505618	-	0.0755	Inf	0.669693	regulatory_region_variant	MODIFIER	-	-	ENSR00000758563	promoter_flanking_region	-	-	-	-	-	-	6.153
chr5:72618803:G:A	5	72618803	rs149989422	NA	NA	chr5:76339511:G:A	0.106089	1	0.0505618	-	0.0755	Inf	0.669693	intron_variant,non_coding_transcript_variant	MODIFIER	LINC02056	ENSG00000248371	ENST00000512573.5	lncRNA	-	-	-	-	-	-	6.153
chr5:72810571:CAAGTA:CA	5	72810571	rs559416719	NA	NA	chr5:76339511:G:A	0.748588	1	0.00749064	-	0.007	Inf	1.07009	intron_variant,non_coding_transcript_variant	MODIFIER	TNPO1-DT	ENSG00000249085	ENST00000507957.1	lncRNA	-	-	-	-	-	-	5.275
chr5:72810571:CAAGTA:CA	5	72810571	rs559416719	NA	NA	chr5:76339511:G:A	0.748588	1	0.00749064	-	0.007	Inf	1.07009	regulatory_region_variant	MODIFIER	-	-	ENSR00001096343	promoter_flanking_region	-	-	-	-	-	-	5.275
chr5:72827917:CAAAAAAAAAAAAAAAGAGTTT:CAAAAAAAAAAAAAAGAGTTT	5	72827917	rs111327220	NA	NA	chr5:76339511:G:A	0.0619835	1	0.0969163	-	-	Inf	Inf	intron_variant,non_coding_transcript_variant	MODIFIER	TNPO1	ENSG00000083312	ENST00000518279.5	processed_transcript	-	-	-	-	-	-	0.097
chr5:72827917:CAAAAAAAAAAAAAAAGAGTTT:CAAAAAAAAAAAAAAGAGTTT	5	72827917	rs111327220	NA	NA	chr5:76339511:G:A	0.0619835	1	0.0969163	-	-	Inf	Inf	intron_variant	MODIFIER	TNPO1	ENSG00000083312	ENST00000680533.1	protein_coding	-	-	-	-	-	-	0.097
chr5:72827917:CAAAAAAAAAAAAAAAGAGTTT:CAAAAAAAAAAAAAAGAGTTT	5	72827917	rs111327220	NA	NA	chr5:76339511:G:A	0.0619835	1	0.0969163	-	-	Inf	Inf	intron_variant,NMD_transcript_variant	MODIFIER	TNPO1	ENSG00000083312	ENST00000520850.5	nonsense_mediated_decay	-	-	-	-	-	-	0.097
chr5:72827917:CAAAAAAAAAAAAAAAGAGTTT:CAAAAAAAAAAAAAAGAGTTT	5	72827917	rs111327220	NA	NA	chr5:76339511:G:A	0.0619835	1	0.0969163	-	-	Inf	Inf	intron_variant	MODIFIER	TNPO1	ENSG00000083312	ENST00000337273.10	protein_coding	-	-	-	-	-	-	0.097
chr5:72827917:CAAAAAAAAAAAAAAAGAGTTT:CAAAAAAAAAAAAAAGAGTTT	5	72827917	rs111327220	NA	NA	chr5:76339511:G:A	0.0619835	1	0.0969163	-	-	Inf	Inf	intron_variant,non_coding_transcript_variant	MODIFIER	TNPO1	ENSG00000083312	ENST00000515483.5	processed_transcript	-	-	-	-	-	-	0.097
chr5:72827917:CAAAAAAAAAAAAAAAGAGTTT:CAAAAAAAAAAAAAAGAGTTT	5	72827917	rs111327220	NA	NA	chr5:76339511:G:A	0.0619835	1	0.0969163	-	-	Inf	Inf	intron_variant,NMD_transcript_variant	MODIFIER	TNPO1	ENSG00000083312	ENST00000681711.1	nonsense_mediated_decay	-	-	-	-	-	-	0.097
chr5:72827917:CAAAAAAAAAAAAAAAGAGTTT:CAAAAAAAAAAAAAAGAGTTT	5	72827917	rs111327220	NA	NA	chr5:76339511:G:A	0.0619835	1	0.0969163	-	-	Inf	Inf	intron_variant	MODIFIER	TNPO1	ENSG00000083312	ENST00000523768.5	protein_coding	-	-	-	-	-	-	0.097
chr5:72827917:CAAAAAAAAAAAAAAAGAGTTT:CAAAAAAAAAAAAAAGAGTTT	5	72827917	rs111327220	NA	NA	chr5:76339511:G:A	0.0619835	1	0.0969163	-	-	Inf	Inf	intron_variant,NMD_transcript_variant	MODIFIER	TNPO1	ENSG00000083312	ENST00000680025.1	nonsense_mediated_decay	-	-	-	-	-	-	0.097
chr5:72877084:G:T	5	72877084	-	NA	NA	chr5:76339511:G:A	0.332083	1	0.00187266	-	-	Inf	Inf	intron_variant,NMD_transcript_variant	MODIFIER	TNPO1	ENSG00000083312	ENST00000520850.5	nonsense_mediated_decay	-	-	-	-	-	-	1.259
chr5:72877084:G:T	5	72877084	-	NA	NA	chr5:76339511:G:A	0.332083	1	0.00187266	-	-	Inf	Inf	intron_variant	MODIFIER	TNPO1	ENSG00000083312	ENST00000679378.1	protein_coding	-	-	-	-	-	-	1.259
chr5:72877084:G:T	5	72877084	-	NA	NA	chr5:76339511:G:A	0.332083	1	0.00187266	-	-	Inf	Inf	intron_variant,NMD_transcript_variant	MODIFIER	TNPO1	ENSG00000083312	ENST00000680025.1	nonsense_mediated_decay	-	-	-	-	-	-	1.259
chr5:72877084:G:T	5	72877084	-	NA	NA	chr5:76339511:G:A	0.332083	1	0.00187266	-	-	Inf	Inf	intron_variant	MODIFIER	TNPO1	ENSG00000083312	ENST00000523768.5	protein_coding	-	-	-	-	-	-	1.259
chr5:72877084:G:T	5	72877084	-	NA	NA	chr5:76339511:G:A	0.332083	1	0.00187266	-	-	Inf	Inf	upstream_gene_variant	MODIFIER	MIR4804	ENSG00000263593	ENST00000581683.1	miRNA	-	-	-	-	-	-	1.259
chr5:72877084:G:T	5	72877084	-	NA	NA	chr5:76339511:G:A	0.332083	1	0.00187266	-	-	Inf	Inf	intron_variant	MODIFIER	TNPO1	ENSG00000083312	ENST00000337273.10	protein_coding	-	-	-	-	-	-	1.259
chr5:72877084:G:T	5	72877084	-	NA	NA	chr5:76339511:G:A	0.332083	1	0.00187266	-	-	Inf	Inf	downstream_gene_variant	MODIFIER	TNPO1	ENSG00000083312	ENST00000506528.5	processed_transcript	-	-	-	-	-	-	1.259
chr5:72877084:G:T	5	72877084	-	NA	NA	chr5:76339511:G:A	0.332083	1	0.00187266	-	-	Inf	Inf	intron_variant,non_coding_transcript_variant	MODIFIER	TNPO1	ENSG00000083312	ENST00000508762.5	processed_transcript	-	-	-	-	-	-	1.259
chr5:72877084:G:T	5	72877084	-	NA	NA	chr5:76339511:G:A	0.332083	1	0.00187266	-	-	Inf	Inf	intron_variant	MODIFIER	TNPO1	ENSG00000083312	ENST00000680533.1	protein_coding	-	-	-	-	-	-	1.259
chr5:72877084:G:T	5	72877084	-	NA	NA	chr5:76339511:G:A	0.332083	1	0.00187266	-	-	Inf	Inf	intron_variant,NMD_transcript_variant	MODIFIER	TNPO1	ENSG00000083312	ENST00000681711.1	nonsense_mediated_decay	-	-	-	-	-	-	1.259
chr5:72877084:G:T	5	72877084	-	NA	NA	chr5:76339511:G:A	0.332083	1	0.00187266	-	-	Inf	Inf	intron_variant	MODIFIER	TNPO1	ENSG00000083312	ENST00000506351.6	protein_coding	-	-	-	-	-	-	1.259
chr5:72877084:G:T	5	72877084	-	NA	NA	chr5:76339511:G:A	0.332083	1	0.00187266	-	-	Inf	Inf	downstream_gene_variant	MODIFIER	RPL35AP13	ENSG00000242602	ENST00000497334.1	processed_pseudogene	-	-	-	-	-	-	1.259
chr5:72877084:G:T	5	72877084	-	NA	NA	chr5:76339511:G:A	0.332083	1	0.00187266	-	-	Inf	Inf	intron_variant,non_coding_transcript_variant	MODIFIER	TNPO1	ENSG00000083312	ENST00000505082.1	processed_transcript	-	-	-	-	-	-	1.259
chr5:72944498:A:C	5	72944498	-	NA	NA	chr5:76339511:G:A	0.332083	1	0.00187266	-	-	Inf	Inf	regulatory_region_variant	MODIFIER	-	-	ENSR00001096349	promoter_flanking_region	-	-	-	-	-	-	10.15
chr5:72944498:A:C	5	72944498	-	NA	NA	chr5:76339511:G:A	0.332083	1	0.00187266	-	-	Inf	Inf	intergenic_variant	MODIFIER	-	-	-	-	-	-	-	-	-	-	10.15
chr5:73202773:G:A	5	73202773	rs1580267341	NA	NA	chr5:76339511:G:A	0.332083	1	0.00187266	-	-	Inf	Inf	upstream_gene_variant	MODIFIER	-	ENSG00000287090	ENST00000664281.1	lncRNA	-	-	-	-	-	-	2.422
chr5:73202773:G:A	5	73202773	rs1580267341	NA	NA	chr5:76339511:G:A	0.332083	1	0.00187266	-	-	Inf	Inf	regulatory_region_variant	MODIFIER	-	-	ENSR00000315551	CTCF_binding_site	-	-	-	-	-	-	2.422
chr5:73216998:C:T	5	73216998	rs115657146	NA	NA	chr5:76339511:G:A	0.0679344	1	0.076779	-	0.0626	Inf	1.2265	intron_variant,non_coding_transcript_variant	MODIFIER	-	ENSG00000249743	ENST00000515556.6	lncRNA	-	-	-	-	-	-	2.31
chr5:73216998:C:T	5	73216998	rs115657146	NA	NA	chr5:76339511:G:A	0.0679344	1	0.076779	-	0.0626	Inf	1.2265	intron_variant,non_coding_transcript_variant	MODIFIER	-	ENSG00000249743	ENST00000654696.1	lncRNA	-	-	-	-	-	-	2.31
chr5:73216998:C:T	5	73216998	rs115657146	NA	NA	chr5:76339511:G:A	0.0679344	1	0.076779	-	0.0626	Inf	1.2265	intron_variant,non_coding_transcript_variant	MODIFIER	-	ENSG00000249743	ENST00000427584.2	lncRNA	-	-	-	-	-	-	2.31
chr5:73216998:C:T	5	73216998	rs115657146	NA	NA	chr5:76339511:G:A	0.0679344	1	0.076779	-	0.0626	Inf	1.2265	intron_variant,non_coding_transcript_variant	MODIFIER	-	ENSG00000249743	ENST00000513280.2	lncRNA	-	-	-	-	-	-	2.31
chr5:73216998:C:T	5	73216998	rs115657146	NA	NA	chr5:76339511:G:A	0.0679344	1	0.076779	-	0.0626	Inf	1.2265	intron_variant,non_coding_transcript_variant	MODIFIER	-	ENSG00000249743	ENST00000513379.1	lncRNA	-	-	-	-	-	-	2.31
chr5:73216998:C:T	5	73216998	rs115657146	NA	NA	chr5:76339511:G:A	0.0679344	1	0.076779	-	0.0626	Inf	1.2265	intron_variant,non_coding_transcript_variant	MODIFIER	-	ENSG00000249743	ENST00000661414.2	lncRNA	-	-	-	-	-	-	2.31
chr5:73216998:C:T	5	73216998	rs115657146	NA	NA	chr5:76339511:G:A	0.0679344	1	0.076779	-	0.0626	Inf	1.2265	intron_variant,non_coding_transcript_variant	MODIFIER	-	ENSG00000249743	ENST00000663515.1	lncRNA	-	-	-	-	-	-	2.31
chr5:73216998:C:T	5	73216998	rs115657146	NA	NA	chr5:76339511:G:A	0.0679344	1	0.076779	-	0.0626	Inf	1.2265	intron_variant,non_coding_transcript_variant	MODIFIER	-	ENSG00000249743	ENST00000685913.1	lncRNA	-	-	-	-	-	-	2.31
chr5:73216998:C:T	5	73216998	rs115657146	NA	NA	chr5:76339511:G:A	0.0679344	1	0.076779	-	0.0626	Inf	1.2265	intron_variant,non_coding_transcript_variant	MODIFIER	-	ENSG00000249743	ENST00000687609.1	lncRNA	-	-	-	-	-	-	2.31
chr5:73216998:C:T	5	73216998	rs115657146	NA	NA	chr5:76339511:G:A	0.0679344	1	0.076779	-	0.0626	Inf	1.2265	intron_variant,non_coding_transcript_variant	MODIFIER	-	ENSG00000249743	ENST00000667953.1	lncRNA	-	-	-	-	-	-	2.31
chr5:73216998:C:T	5	73216998	rs115657146	NA	NA	chr5:76339511:G:A	0.0679344	1	0.076779	-	0.0626	Inf	1.2265	intron_variant,non_coding_transcript_variant	MODIFIER	-	ENSG00000249743	ENST00000692259.1	lncRNA	-	-	-	-	-	-	2.31
chr5:73216998:C:T	5	73216998	rs115657146	NA	NA	chr5:76339511:G:A	0.0679344	1	0.076779	-	0.0626	Inf	1.2265	intron_variant,non_coding_transcript_variant	MODIFIER	-	ENSG00000249743	ENST00000692101.1	lncRNA	-	-	-	-	-	-	2.31
chr5:73216998:C:T	5	73216998	rs115657146	NA	NA	chr5:76339511:G:A	0.0679344	1	0.076779	-	0.0626	Inf	1.2265	regulatory_region_variant	MODIFIER	-	-	ENSR00000758671	CTCF_binding_site	-	-	-	-	-	-	2.31
chr5:73312267:CTTGG:CTTTGG	5	73312267	rs771056581	NA	NA	chr5:76339511:G:A	0.748588	1	0.00749064	-	-	Inf	Inf	regulatory_region_variant	MODIFIER	-	-	ENSR00001096409	promoter_flanking_region	-	-	-	-	-	-	1.511
chr5:73312267:CTTGG:CTTTGG	5	73312267	rs771056581	NA	NA	chr5:76339511:G:A	0.748588	1	0.00749064	-	-	Inf	Inf	intergenic_variant	MODIFIER	-	-	-	-	-	-	-	-	-	-	1.511
chr5:73391961:ATTTTTTTTTTCTTTTAAAG:ATTTTTTTTTTTCTTTTAAAG	5	73391961	rs893394522	NA	NA	chr5:76339511:G:A	0.748588	1	0.00749064	-	-	Inf	Inf	intron_variant,non_coding_transcript_variant	MODIFIER	-	ENSG00000249149	ENST00000505955.1	processed_transcript	-	-	-	-	-	-	6.39
chr5:73391961:ATTTTTTTTTTCTTTTAAAG:ATTTTTTTTTTTCTTTTAAAG	5	73391961	rs893394522	NA	NA	chr5:76339511:G:A	0.748588	1	0.00749064	-	-	Inf	Inf	regulatory_region_variant	MODIFIER	-	-	ENSR00001096425	promoter_flanking_region	-	-	-	-	-	-	6.39
chr5:73545921:A:T	5	73545921	rs531546198	NA	NA	chr5:76339511:G:A	0.748588	1	0.00749064	-	-	Inf	Inf	regulatory_region_variant	MODIFIER	-	-	ENSR00001096460	promoter_flanking_region	-	-	-	-	-	-	3.454
chr5:73545921:A:T	5	73545921	rs531546198	NA	NA	chr5:76339511:G:A	0.748588	1	0.00749064	-	-	Inf	Inf	intergenic_variant	MODIFIER	-	-	-	-	-	-	-	-	-	-	3.454
chr5:73576477:CTTTTTTTTTTTTTTTAGAC:CTTTTTTTTTTTTTTTTAGAC	5	73576477	rs754301537	NA	NA	chr5:76339511:G:A	0.098383	1	0.0543071	-	-	Inf	Inf	intron_variant	MODIFIER	UTP15	ENSG00000164338	ENST00000509005.5	protein_coding	-	-	-	-	-	-	0.769
chr5:73576477:CTTTTTTTTTTTTTTTAGAC:CTTTTTTTTTTTTTTTTAGAC	5	73576477	rs754301537	NA	NA	chr5:76339511:G:A	0.098383	1	0.0543071	-	-	Inf	Inf	intron_variant,non_coding_transcript_variant	MODIFIER	UTP15	ENSG00000164338	ENST00000512550.1	retained_intron	-	-	-	-	-	-	0.769
chr5:73576477:CTTTTTTTTTTTTTTTAGAC:CTTTTTTTTTTTTTTTTAGAC	5	73576477	rs754301537	NA	NA	chr5:76339511:G:A	0.098383	1	0.0543071	-	-	Inf	Inf	intron_variant	MODIFIER	UTP15	ENSG00000164338	ENST00000543251.5	protein_coding	-	-	-	-	-	-	0.769
chr5:73576477:CTTTTTTTTTTTTTTTAGAC:CTTTTTTTTTTTTTTTTAGAC	5	73576477	rs754301537	NA	NA	chr5:76339511:G:A	0.098383	1	0.0543071	-	-	Inf	Inf	intron_variant	MODIFIER	UTP15	ENSG00000164338	ENST00000508491.1	protein_coding	-	-	-	-	-	-	0.769
chr5:73576477:CTTTTTTTTTTTTTTTAGAC:CTTTTTTTTTTTTTTTTAGAC	5	73576477	rs754301537	NA	NA	chr5:76339511:G:A	0.098383	1	0.0543071	-	-	Inf	Inf	intron_variant	MODIFIER	UTP15	ENSG00000164338	ENST00000296792.9	protein_coding	-	-	-	-	-	-	0.769
chr5:73704478:G:A	5	73704478	rs147251342	NA	NA	chr5:76339511:G:A	0.748588	1	0.00749064	-	0.0328	Inf	0.228373	intron_variant	MODIFIER	ARHGEF28	ENSG00000214944	ENST00000509848.5	protein_coding	-	-	-	-	-	-	0.618
chr5:73704478:G:A	5	73704478	rs147251342	NA	NA	chr5:76339511:G:A	0.748588	1	0.00749064	-	0.0328	Inf	0.228373	intron_variant	MODIFIER	ARHGEF28	ENSG00000214944	ENST00000513042.7	protein_coding	-	-	-	-	-	-	0.618
chr5:73704478:G:A	5	73704478	rs147251342	NA	NA	chr5:76339511:G:A	0.748588	1	0.00749064	-	0.0328	Inf	0.228373	intron_variant	MODIFIER	ARHGEF28	ENSG00000214944	ENST00000426542.6	protein_coding	-	-	-	-	-	-	0.618
chr5:73704478:G:A	5	73704478	rs147251342	NA	NA	chr5:76339511:G:A	0.748588	1	0.00749064	-	0.0328	Inf	0.228373	intron_variant	MODIFIER	ARHGEF28	ENSG00000214944	ENST00000545377.5	protein_coding	-	-	-	-	-	-	0.618
chr5:73704478:G:A	5	73704478	rs147251342	NA	NA	chr5:76339511:G:A	0.748588	1	0.00749064	-	0.0328	Inf	0.228373	intron_variant	MODIFIER	ARHGEF28	ENSG00000214944	ENST00000296794.10	protein_coding	-	-	-	-	-	-	0.618
chr5:73704478:G:A	5	73704478	rs147251342	NA	NA	chr5:76339511:G:A	0.748588	1	0.00749064	-	0.0328	Inf	0.228373	intron_variant	MODIFIER	ARHGEF28	ENSG00000214944	ENST00000437974.5	protein_coding	-	-	-	-	-	-	0.618
chr5:73790362:GAAAAAAAACCT:GAAAAAAAAACCT	5	73790362	rs34618231	NA	NA	chr5:76339511:G:A	0.245763	1	0.0224719	-	0.0755	Inf	0.297641	intron_variant	MODIFIER	ARHGEF28	ENSG00000214944	ENST00000296794.10	protein_coding	-	-	-	-	-	-	0.547
chr5:73790362:GAAAAAAAACCT:GAAAAAAAAACCT	5	73790362	rs34618231	NA	NA	chr5:76339511:G:A	0.245763	1	0.0224719	-	0.0755	Inf	0.297641	intron_variant	MODIFIER	ARHGEF28	ENSG00000214944	ENST00000513042.7	protein_coding	-	-	-	-	-	-	0.547
chr5:73790362:GAAAAAAAACCT:GAAAAAAAAACCT	5	73790362	rs34618231	NA	NA	chr5:76339511:G:A	0.245763	1	0.0224719	-	0.0755	Inf	0.297641	intron_variant	MODIFIER	ARHGEF28	ENSG00000214944	ENST00000545377.5	protein_coding	-	-	-	-	-	-	0.547
chr5:73790362:GAAAAAAAACCT:GAAAAAAAAACCT	5	73790362	rs34618231	NA	NA	chr5:76339511:G:A	0.245763	1	0.0224719	-	0.0755	Inf	0.297641	upstream_gene_variant	MODIFIER	-	ENSG00000249293	ENST00000506717.1	lncRNA	-	-	-	-	-	-	0.547
chr5:73790362:GAAAAAAAACCT:GAAAAAAAAACCT	5	73790362	rs34618231	NA	NA	chr5:76339511:G:A	0.245763	1	0.0224719	-	0.0755	Inf	0.297641	intron_variant	MODIFIER	ARHGEF28	ENSG00000214944	ENST00000437974.5	protein_coding	-	-	-	-	-	-	0.547
chr5:73790362:GAAAAAAAACCT:GAAAAAAAAACCT	5	73790362	rs34618231	NA	NA	chr5:76339511:G:A	0.245763	1	0.0224719	-	0.0755	Inf	0.297641	upstream_gene_variant	MODIFIER	ARHGEF28	ENSG00000214944	ENST00000510131.1	retained_intron	-	-	-	-	-	-	0.547
chr5:73790362:GAAAAAAAACCT:GAAAAAAAAACCT	5	73790362	rs34618231	NA	NA	chr5:76339511:G:A	0.245763	1	0.0224719	-	0.0755	Inf	0.297641	intron_variant	MODIFIER	ARHGEF28	ENSG00000214944	ENST00000426542.6	protein_coding	-	-	-	-	-	-	0.547
chr5:73835468:TCAAAAAAAAAAAAAAACCCAAAAGGACT:TCAAAAAAAAAAAAAAAACCCAAAAGGACT	5	73835468	rs35411118	NA	NA	chr5:76339511:G:A	0.0506705	1	0.110417	-	-	Inf	Inf	intron_variant	MODIFIER	ARHGEF28	ENSG00000214944	ENST00000296794.10	protein_coding	-	-	-	-	-	-	0.814
chr5:73835468:TCAAAAAAAAAAAAAAACCCAAAAGGACT:TCAAAAAAAAAAAAAAAACCCAAAAGGACT	5	73835468	rs35411118	NA	NA	chr5:76339511:G:A	0.0506705	1	0.110417	-	-	Inf	Inf	intron_variant	MODIFIER	ARHGEF28	ENSG00000214944	ENST00000296799.8	protein_coding	-	-	-	-	-	-	0.814
chr5:73835468:TCAAAAAAAAAAAAAAACCCAAAAGGACT:TCAAAAAAAAAAAAAAAACCCAAAAGGACT	5	73835468	rs35411118	NA	NA	chr5:76339511:G:A	0.0506705	1	0.110417	-	-	Inf	Inf	intron_variant	MODIFIER	ARHGEF28	ENSG00000214944	ENST00000426542.6	protein_coding	-	-	-	-	-	-	0.814
chr5:73835468:TCAAAAAAAAAAAAAAACCCAAAAGGACT:TCAAAAAAAAAAAAAAAACCCAAAAGGACT	5	73835468	rs35411118	NA	NA	chr5:76339511:G:A	0.0506705	1	0.110417	-	-	Inf	Inf	intron_variant	MODIFIER	ARHGEF28	ENSG00000214944	ENST00000437974.5	protein_coding	-	-	-	-	-	-	0.814
chr5:73835468:TCAAAAAAAAAAAAAAACCCAAAAGGACT:TCAAAAAAAAAAAAAAAACCCAAAAGGACT	5	73835468	rs35411118	NA	NA	chr5:76339511:G:A	0.0506705	1	0.110417	-	-	Inf	Inf	intron_variant,non_coding_transcript_variant	MODIFIER	ARHGEF28	ENSG00000214944	ENST00000513841.1	processed_transcript	-	-	-	-	-	-	0.814
chr5:73835468:TCAAAAAAAAAAAAAAACCCAAAAGGACT:TCAAAAAAAAAAAAAAAACCCAAAAGGACT	5	73835468	rs35411118	NA	NA	chr5:76339511:G:A	0.0506705	1	0.110417	-	-	Inf	Inf	intron_variant	MODIFIER	ARHGEF28	ENSG00000214944	ENST00000545377.5	protein_coding	-	-	-	-	-	-	0.814
chr5:73835468:TCAAAAAAAAAAAAAAACCCAAAAGGACT:TCAAAAAAAAAAAAAAAACCCAAAAGGACT	5	73835468	rs35411118	NA	NA	chr5:76339511:G:A	0.0506705	1	0.110417	-	-	Inf	Inf	intron_variant	MODIFIER	ARHGEF28	ENSG00000214944	ENST00000513042.7	protein_coding	-	-	-	-	-	-	0.814
chr5:73917312:T:C	5	73917312	rs6876498	NA	NA	chr5:76339511:G:A	0.748588	1	0.00749064	-	0.0109	Inf	0.687215	intron_variant	MODIFIER	ARHGEF28	ENSG00000214944	ENST00000512883.1	protein_coding	-	-	-	-	-	-	14.64
chr5:73917312:T:C	5	73917312	rs6876498	NA	NA	chr5:76339511:G:A	0.748588	1	0.00749064	-	0.0109	Inf	0.687215	intron_variant	MODIFIER	ARHGEF28	ENSG00000214944	ENST00000545377.5	protein_coding	-	-	-	-	-	-	14.64
chr5:73917312:T:C	5	73917312	rs6876498	NA	NA	chr5:76339511:G:A	0.748588	1	0.00749064	-	0.0109	Inf	0.687215	intron_variant	MODIFIER	ARHGEF28	ENSG00000214944	ENST00000513042.7	protein_coding	-	-	-	-	-	-	14.64
chr5:73917312:T:C	5	73917312	rs6876498	NA	NA	chr5:76339511:G:A	0.748588	1	0.00749064	-	0.0109	Inf	0.687215	intron_variant	MODIFIER	ARHGEF28	ENSG00000214944	ENST00000437974.5	protein_coding	-	-	-	-	-	-	14.64
chr5:73917312:T:C	5	73917312	rs6876498	NA	NA	chr5:76339511:G:A	0.748588	1	0.00749064	-	0.0109	Inf	0.687215	intron_variant	MODIFIER	ARHGEF28	ENSG00000214944	ENST00000296799.8	protein_coding	-	-	-	-	-	-	14.64
chr5:73917312:T:C	5	73917312	rs6876498	NA	NA	chr5:76339511:G:A	0.748588	1	0.00749064	-	0.0109	Inf	0.687215	intron_variant	MODIFIER	ARHGEF28	ENSG00000214944	ENST00000426542.6	protein_coding	-	-	-	-	-	-	14.64
chr5:73917494:A:G	5	73917494	rs6872476	NA	NA	chr5:76339511:G:A	0.748588	1	0.00749064	-	0.0109	Inf	0.687215	intron_variant	MODIFIER	ARHGEF28	ENSG00000214944	ENST00000512883.1	protein_coding	-	-	-	-	-	-	19.57
chr5:73917494:A:G	5	73917494	rs6872476	NA	NA	chr5:76339511:G:A	0.748588	1	0.00749064	-	0.0109	Inf	0.687215	intron_variant	MODIFIER	ARHGEF28	ENSG00000214944	ENST00000437974.5	protein_coding	-	-	-	-	-	-	19.57
chr5:73917494:A:G	5	73917494	rs6872476	NA	NA	chr5:76339511:G:A	0.748588	1	0.00749064	-	0.0109	Inf	0.687215	regulatory_region_variant	MODIFIER	-	-	ENSR00001096522	promoter_flanking_region	-	-	-	-	-	-	19.57
chr5:73917494:A:G	5	73917494	rs6872476	NA	NA	chr5:76339511:G:A	0.748588	1	0.00749064	-	0.0109	Inf	0.687215	intron_variant	MODIFIER	ARHGEF28	ENSG00000214944	ENST00000426542.6	protein_coding	-	-	-	-	-	-	19.57
chr5:73917494:A:G	5	73917494	rs6872476	NA	NA	chr5:76339511:G:A	0.748588	1	0.00749064	-	0.0109	Inf	0.687215	intron_variant	MODIFIER	ARHGEF28	ENSG00000214944	ENST00000296799.8	protein_coding	-	-	-	-	-	-	19.57
chr5:73917494:A:G	5	73917494	rs6872476	NA	NA	chr5:76339511:G:A	0.748588	1	0.00749064	-	0.0109	Inf	0.687215	intron_variant	MODIFIER	ARHGEF28	ENSG00000214944	ENST00000545377.5	protein_coding	-	-	-	-	-	-	19.57
chr5:73917494:A:G	5	73917494	rs6872476	NA	NA	chr5:76339511:G:A	0.748588	1	0.00749064	-	0.0109	Inf	0.687215	intron_variant	MODIFIER	ARHGEF28	ENSG00000214944	ENST00000513042.7	protein_coding	-	-	-	-	-	-	19.57
chr5:73919043:G:T	5	73919043	rs55672315	NA	NA	chr5:76339511:G:A	0.0830841	1	0.0636704	-	0.0577	Inf	1.10347	intron_variant	MODIFIER	ARHGEF28	ENSG00000214944	ENST00000545377.5	protein_coding	-	-	-	-	-	-	4.303
chr5:73919043:G:T	5	73919043	rs55672315	NA	NA	chr5:76339511:G:A	0.0830841	1	0.0636704	-	0.0577	Inf	1.10347	intron_variant	MODIFIER	ARHGEF28	ENSG00000214944	ENST00000426542.6	protein_coding	-	-	-	-	-	-	4.303
chr5:73919043:G:T	5	73919043	rs55672315	NA	NA	chr5:76339511:G:A	0.0830841	1	0.0636704	-	0.0577	Inf	1.10347	regulatory_region_variant	MODIFIER	-	-	ENSR00001096522	promoter_flanking_region	-	-	-	-	-	-	4.303
chr5:73919043:G:T	5	73919043	rs55672315	NA	NA	chr5:76339511:G:A	0.0830841	1	0.0636704	-	0.0577	Inf	1.10347	intron_variant	MODIFIER	ARHGEF28	ENSG00000214944	ENST00000437974.5	protein_coding	-	-	-	-	-	-	4.303
chr5:73919043:G:T	5	73919043	rs55672315	NA	NA	chr5:76339511:G:A	0.0830841	1	0.0636704	-	0.0577	Inf	1.10347	intron_variant	MODIFIER	ARHGEF28	ENSG00000214944	ENST00000513042.7	protein_coding	-	-	-	-	-	-	4.303
chr5:73919043:G:T	5	73919043	rs55672315	NA	NA	chr5:76339511:G:A	0.0830841	1	0.0636704	-	0.0577	Inf	1.10347	intron_variant	MODIFIER	ARHGEF28	ENSG00000214944	ENST00000512883.1	protein_coding	-	-	-	-	-	-	4.303
chr5:73919043:G:T	5	73919043	rs55672315	NA	NA	chr5:76339511:G:A	0.0830841	1	0.0636704	-	0.0577	Inf	1.10347	intron_variant	MODIFIER	ARHGEF28	ENSG00000214944	ENST00000296799.8	protein_coding	-	-	-	-	-	-	4.303
chr5:73919412:G:A	5	73919412	rs16871023	NA	NA	chr5:76339511:G:A	0.0830841	1	0.0636704	-	0.0577	Inf	1.10347	intron_variant	MODIFIER	ARHGEF28	ENSG00000214944	ENST00000545377.5	protein_coding	-	-	-	-	-	-	0.027
chr5:73919412:G:A	5	73919412	rs16871023	NA	NA	chr5:76339511:G:A	0.0830841	1	0.0636704	-	0.0577	Inf	1.10347	intron_variant	MODIFIER	ARHGEF28	ENSG00000214944	ENST00000296799.8	protein_coding	-	-	-	-	-	-	0.027
chr5:73919412:G:A	5	73919412	rs16871023	NA	NA	chr5:76339511:G:A	0.0830841	1	0.0636704	-	0.0577	Inf	1.10347	regulatory_region_variant	MODIFIER	-	-	ENSR00001096522	promoter_flanking_region	-	-	-	-	-	-	0.027
chr5:73919412:G:A	5	73919412	rs16871023	NA	NA	chr5:76339511:G:A	0.0830841	1	0.0636704	-	0.0577	Inf	1.10347	intron_variant	MODIFIER	ARHGEF28	ENSG00000214944	ENST00000426542.6	protein_coding	-	-	-	-	-	-	0.027
chr5:73919412:G:A	5	73919412	rs16871023	NA	NA	chr5:76339511:G:A	0.0830841	1	0.0636704	-	0.0577	Inf	1.10347	intron_variant	MODIFIER	ARHGEF28	ENSG00000214944	ENST00000513042.7	protein_coding	-	-	-	-	-	-	0.027
chr5:73919412:G:A	5	73919412	rs16871023	NA	NA	chr5:76339511:G:A	0.0830841	1	0.0636704	-	0.0577	Inf	1.10347	intron_variant	MODIFIER	ARHGEF28	ENSG00000214944	ENST00000437974.5	protein_coding	-	-	-	-	-	-	0.027
chr5:73919412:G:A	5	73919412	rs16871023	NA	NA	chr5:76339511:G:A	0.0830841	1	0.0636704	-	0.0577	Inf	1.10347	intron_variant	MODIFIER	ARHGEF28	ENSG00000214944	ENST00000512883.1	protein_coding	-	-	-	-	-	-	0.027
chr5:73921618:A:G	5	73921618	rs7734473	NA	NA	chr5:76339511:G:A	0.748588	1	0.00749064	-	0.0109	Inf	0.687215	intron_variant	MODIFIER	ARHGEF28	ENSG00000214944	ENST00000513042.7	protein_coding	-	-	-	-	-	-	9.155
chr5:73921618:A:G	5	73921618	rs7734473	NA	NA	chr5:76339511:G:A	0.748588	1	0.00749064	-	0.0109	Inf	0.687215	intron_variant	MODIFIER	ARHGEF28	ENSG00000214944	ENST00000512883.1	protein_coding	-	-	-	-	-	-	9.155
chr5:73921618:A:G	5	73921618	rs7734473	NA	NA	chr5:76339511:G:A	0.748588	1	0.00749064	-	0.0109	Inf	0.687215	regulatory_region_variant	MODIFIER	-	-	ENSR00001096523	promoter_flanking_region	-	-	-	-	-	-	9.155
chr5:73921618:A:G	5	73921618	rs7734473	NA	NA	chr5:76339511:G:A	0.748588	1	0.00749064	-	0.0109	Inf	0.687215	intron_variant	MODIFIER	ARHGEF28	ENSG00000214944	ENST00000426542.6	protein_coding	-	-	-	-	-	-	9.155
chr5:73921618:A:G	5	73921618	rs7734473	NA	NA	chr5:76339511:G:A	0.748588	1	0.00749064	-	0.0109	Inf	0.687215	intron_variant	MODIFIER	ARHGEF28	ENSG00000214944	ENST00000437974.5	protein_coding	-	-	-	-	-	-	9.155
chr5:73921618:A:G	5	73921618	rs7734473	NA	NA	chr5:76339511:G:A	0.748588	1	0.00749064	-	0.0109	Inf	0.687215	intron_variant	MODIFIER	ARHGEF28	ENSG00000214944	ENST00000545377.5	protein_coding	-	-	-	-	-	-	9.155
chr5:73921618:A:G	5	73921618	rs7734473	NA	NA	chr5:76339511:G:A	0.748588	1	0.00749064	-	0.0109	Inf	0.687215	intron_variant	MODIFIER	ARHGEF28	ENSG00000214944	ENST00000296799.8	protein_coding	-	-	-	-	-	-	9.155
chr5:73923036:G:A	5	73923036	rs16871035	NA	NA	chr5:76339511:G:A	0.0830841	1	0.0636704	-	0.0537	Inf	1.18567	intron_variant	MODIFIER	ARHGEF28	ENSG00000214944	ENST00000437974.5	protein_coding	-	-	-	-	-	-	19.43
chr5:73923036:G:A	5	73923036	rs16871035	NA	NA	chr5:76339511:G:A	0.0830841	1	0.0636704	-	0.0537	Inf	1.18567	intron_variant	MODIFIER	ARHGEF28	ENSG00000214944	ENST00000512883.1	protein_coding	-	-	-	-	-	-	19.43
chr5:73923036:G:A	5	73923036	rs16871035	NA	NA	chr5:76339511:G:A	0.0830841	1	0.0636704	-	0.0537	Inf	1.18567	intron_variant	MODIFIER	ARHGEF28	ENSG00000214944	ENST00000513042.7	protein_coding	-	-	-	-	-	-	19.43
chr5:73923036:G:A	5	73923036	rs16871035	NA	NA	chr5:76339511:G:A	0.0830841	1	0.0636704	-	0.0537	Inf	1.18567	intron_variant	MODIFIER	ARHGEF28	ENSG00000214944	ENST00000296799.8	protein_coding	-	-	-	-	-	-	19.43
chr5:73923036:G:A	5	73923036	rs16871035	NA	NA	chr5:76339511:G:A	0.0830841	1	0.0636704	-	0.0537	Inf	1.18567	intron_variant	MODIFIER	ARHGEF28	ENSG00000214944	ENST00000426542.6	protein_coding	-	-	-	-	-	-	19.43
chr5:73923036:G:A	5	73923036	rs16871035	NA	NA	chr5:76339511:G:A	0.0830841	1	0.0636704	-	0.0537	Inf	1.18567	intron_variant	MODIFIER	ARHGEF28	ENSG00000214944	ENST00000545377.5	protein_coding	-	-	-	-	-	-	19.43
chr5:73924040:A:G	5	73924040	rs2068729	NA	NA	chr5:76339511:G:A	0.748588	1	0.00749064	-	0.0109	Inf	0.687215	intron_variant	MODIFIER	ARHGEF28	ENSG00000214944	ENST00000296799.8	protein_coding	-	-	-	-	-	-	5.571
chr5:73924040:A:G	5	73924040	rs2068729	NA	NA	chr5:76339511:G:A	0.748588	1	0.00749064	-	0.0109	Inf	0.687215	intron_variant	MODIFIER	ARHGEF28	ENSG00000214944	ENST00000426542.6	protein_coding	-	-	-	-	-	-	5.571
chr5:73924040:A:G	5	73924040	rs2068729	NA	NA	chr5:76339511:G:A	0.748588	1	0.00749064	-	0.0109	Inf	0.687215	intron_variant	MODIFIER	ARHGEF28	ENSG00000214944	ENST00000513042.7	protein_coding	-	-	-	-	-	-	5.571
chr5:73924040:A:G	5	73924040	rs2068729	NA	NA	chr5:76339511:G:A	0.748588	1	0.00749064	-	0.0109	Inf	0.687215	intron_variant	MODIFIER	ARHGEF28	ENSG00000214944	ENST00000545377.5	protein_coding	-	-	-	-	-	-	5.571
chr5:73924040:A:G	5	73924040	rs2068729	NA	NA	chr5:76339511:G:A	0.748588	1	0.00749064	-	0.0109	Inf	0.687215	intron_variant	MODIFIER	ARHGEF28	ENSG00000214944	ENST00000437974.5	protein_coding	-	-	-	-	-	-	5.571
chr5:73924040:A:G	5	73924040	rs2068729	NA	NA	chr5:76339511:G:A	0.748588	1	0.00749064	-	0.0109	Inf	0.687215	intron_variant	MODIFIER	ARHGEF28	ENSG00000214944	ENST00000512883.1	protein_coding	-	-	-	-	-	-	5.571
chr5:73926865:G:A	5	73926865	rs35561493	NA	NA	chr5:76339511:G:A	0.0512739	1	0.0992509	-	0.0885	Inf	1.12148	intron_variant	MODIFIER	ARHGEF28	ENSG00000214944	ENST00000545377.5	protein_coding	-	-	-	-	-	-	0.204
chr5:73926865:G:A	5	73926865	rs35561493	NA	NA	chr5:76339511:G:A	0.0512739	1	0.0992509	-	0.0885	Inf	1.12148	intron_variant	MODIFIER	ARHGEF28	ENSG00000214944	ENST00000296799.8	protein_coding	-	-	-	-	-	-	0.204
chr5:73926865:G:A	5	73926865	rs35561493	NA	NA	chr5:76339511:G:A	0.0512739	1	0.0992509	-	0.0885	Inf	1.12148	intron_variant	MODIFIER	ARHGEF28	ENSG00000214944	ENST00000426542.6	protein_coding	-	-	-	-	-	-	0.204
chr5:73926865:G:A	5	73926865	rs35561493	NA	NA	chr5:76339511:G:A	0.0512739	1	0.0992509	-	0.0885	Inf	1.12148	intron_variant	MODIFIER	ARHGEF28	ENSG00000214944	ENST00000437974.5	protein_coding	-	-	-	-	-	-	0.204
chr5:73926865:G:A	5	73926865	rs35561493	NA	NA	chr5:76339511:G:A	0.0512739	1	0.0992509	-	0.0885	Inf	1.12148	intron_variant	MODIFIER	ARHGEF28	ENSG00000214944	ENST00000512883.1	protein_coding	-	-	-	-	-	-	0.204
chr5:73926865:G:A	5	73926865	rs35561493	NA	NA	chr5:76339511:G:A	0.0512739	1	0.0992509	-	0.0885	Inf	1.12148	intron_variant	MODIFIER	ARHGEF28	ENSG00000214944	ENST00000513042.7	protein_coding	-	-	-	-	-	-	0.204
chr5:73980300:C:A	5	73980300	-	NA	NA	chr5:76339511:G:A	0.332083	1	0.00187266	-	-	Inf	Inf	intergenic_variant	MODIFIER	-	-	-	-	-	-	-	-	-	-	3.074
chr5:74057745:C:G	5	74057745	rs78517709	NA	NA	chr5:76339511:G:A	0.161959	1	0.0337079	-	0.0099	Inf	3.40484	intergenic_variant	MODIFIER	-	-	-	-	-	-	-	-	-	-	3.02
chr5:74200699:G:C	5	74200699	rs75527168	NA	NA	chr5:76339511:G:A	0.138015	1	0.0393258	-	-	Inf	Inf	regulatory_region_variant	MODIFIER	-	-	ENSR00000758912	promoter_flanking_region	-	-	-	-	-	-	1.423
chr5:74200699:G:C	5	74200699	rs75527168	NA	NA	chr5:76339511:G:A	0.138015	1	0.0393258	-	-	Inf	Inf	intron_variant,non_coding_transcript_variant	MODIFIER	LINC01331	ENSG00000248673	ENST00000663633.1	lncRNA	-	-	-	-	-	-	1.423
chr5:74337751:T:A	5	74337751	rs114168509	NA	NA	chr5:76339511:G:A	0.0512739	1	0.0992509	-	0.0447	Inf	2.22038	intron_variant,non_coding_transcript_variant	MODIFIER	LINC01333	ENSG00000249343	ENST00000659118.1	lncRNA	-	-	-	-	-	-	3.07
chr5:74337751:T:A	5	74337751	rs114168509	NA	NA	chr5:76339511:G:A	0.0512739	1	0.0992509	-	0.0447	Inf	2.22038	intron_variant,non_coding_transcript_variant	MODIFIER	LINC01331	ENSG00000248673	ENST00000663633.1	lncRNA	-	-	-	-	-	-	3.07
chr5:74337751:T:A	5	74337751	rs114168509	NA	NA	chr5:76339511:G:A	0.0512739	1	0.0992509	-	0.0447	Inf	2.22038	intron_variant,non_coding_transcript_variant	MODIFIER	LINC01333	ENSG00000249343	ENST00000665644.1	lncRNA	-	-	-	-	-	-	3.07
chr5:74337751:T:A	5	74337751	rs114168509	NA	NA	chr5:76339511:G:A	0.0512739	1	0.0992509	-	0.0447	Inf	2.22038	intron_variant,non_coding_transcript_variant	MODIFIER	LINC01333	ENSG00000249343	ENST00000667290.1	lncRNA	-	-	-	-	-	-	3.07
chr5:74337751:T:A	5	74337751	rs114168509	NA	NA	chr5:76339511:G:A	0.0512739	1	0.0992509	-	0.0447	Inf	2.22038	upstream_gene_variant	MODIFIER	LINC01332	ENSG00000250446	ENST00000506612.1	lncRNA	-	-	-	-	-	-	3.07
chr5:74337751:T:A	5	74337751	rs114168509	NA	NA	chr5:76339511:G:A	0.0512739	1	0.0992509	-	0.0447	Inf	2.22038	intron_variant,non_coding_transcript_variant	MODIFIER	LINC01333	ENSG00000249343	ENST00000669685.1	lncRNA	-	-	-	-	-	-	3.07
chr5:74337751:T:A	5	74337751	rs114168509	NA	NA	chr5:76339511:G:A	0.0512739	1	0.0992509	-	0.0447	Inf	2.22038	regulatory_region_variant	MODIFIER	-	-	ENSR00001258805	promoter_flanking_region	-	-	-	-	-	-	3.07
chr5:74337751:T:A	5	74337751	rs114168509	NA	NA	chr5:76339511:G:A	0.0512739	1	0.0992509	-	0.0447	Inf	2.22038	intron_variant,non_coding_transcript_variant	MODIFIER	LINC01333	ENSG00000249343	ENST00000654284.1	lncRNA	-	-	-	-	-	-	3.07
chr5:74337751:T:A	5	74337751	rs114168509	NA	NA	chr5:76339511:G:A	0.0512739	1	0.0992509	-	0.0447	Inf	2.22038	intron_variant,non_coding_transcript_variant	MODIFIER	LINC01333	ENSG00000249343	ENST00000655255.1	lncRNA	-	-	-	-	-	-	3.07
chr5:74337751:T:A	5	74337751	rs114168509	NA	NA	chr5:76339511:G:A	0.0512739	1	0.0992509	-	0.0447	Inf	2.22038	intron_variant,non_coding_transcript_variant	MODIFIER	LINC01333	ENSG00000249343	ENST00000657940.1	lncRNA	-	-	-	-	-	-	3.07
chr5:74337751:T:A	5	74337751	rs114168509	NA	NA	chr5:76339511:G:A	0.0512739	1	0.0992509	-	0.0447	Inf	2.22038	intron_variant,non_coding_transcript_variant	MODIFIER	LINC01333	ENSG00000249343	ENST00000512458.2	lncRNA	-	-	-	-	-	-	3.07
chr5:74337751:T:A	5	74337751	rs114168509	NA	NA	chr5:76339511:G:A	0.0512739	1	0.0992509	-	0.0447	Inf	2.22038	intron_variant,non_coding_transcript_variant	MODIFIER	LINC01333	ENSG00000249343	ENST00000651656.1	lncRNA	-	-	-	-	-	-	3.07
chr5:74342396:C:T	5	74342396	rs116505753	NA	NA	chr5:76339511:G:A	0.0512739	1	0.0992509	-	0.0447	Inf	2.22038	downstream_gene_variant	MODIFIER	LINC01333	ENSG00000249343	ENST00000659118.1	lncRNA	-	-	-	-	-	-	7.159
chr5:74342396:C:T	5	74342396	rs116505753	NA	NA	chr5:76339511:G:A	0.0512739	1	0.0992509	-	0.0447	Inf	2.22038	downstream_gene_variant	MODIFIER	LINC01333	ENSG00000249343	ENST00000669685.1	lncRNA	-	-	-	-	-	-	7.159
chr5:74342396:C:T	5	74342396	rs116505753	NA	NA	chr5:76339511:G:A	0.0512739	1	0.0992509	-	0.0447	Inf	2.22038	downstream_gene_variant	MODIFIER	LINC01333	ENSG00000249343	ENST00000651656.1	lncRNA	-	-	-	-	-	-	7.159
chr5:74342396:C:T	5	74342396	rs116505753	NA	NA	chr5:76339511:G:A	0.0512739	1	0.0992509	-	0.0447	Inf	2.22038	downstream_gene_variant	MODIFIER	LINC01333	ENSG00000249343	ENST00000665644.1	lncRNA	-	-	-	-	-	-	7.159
chr5:74342396:C:T	5	74342396	rs116505753	NA	NA	chr5:76339511:G:A	0.0512739	1	0.0992509	-	0.0447	Inf	2.22038	downstream_gene_variant	MODIFIER	LINC01333	ENSG00000249343	ENST00000667290.1	lncRNA	-	-	-	-	-	-	7.159
chr5:74342396:C:T	5	74342396	rs116505753	NA	NA	chr5:76339511:G:A	0.0512739	1	0.0992509	-	0.0447	Inf	2.22038	downstream_gene_variant	MODIFIER	LINC01333	ENSG00000249343	ENST00000512458.2	lncRNA	-	-	-	-	-	-	7.159
chr5:74342396:C:T	5	74342396	rs116505753	NA	NA	chr5:76339511:G:A	0.0512739	1	0.0992509	-	0.0447	Inf	2.22038	downstream_gene_variant	MODIFIER	LINC01333	ENSG00000249343	ENST00000654284.1	lncRNA	-	-	-	-	-	-	7.159
chr5:74342396:C:T	5	74342396	rs116505753	NA	NA	chr5:76339511:G:A	0.0512739	1	0.0992509	-	0.0447	Inf	2.22038	downstream_gene_variant	MODIFIER	LINC01333	ENSG00000249343	ENST00000655255.1	lncRNA	-	-	-	-	-	-	7.159
chr5:74342396:C:T	5	74342396	rs116505753	NA	NA	chr5:76339511:G:A	0.0512739	1	0.0992509	-	0.0447	Inf	2.22038	downstream_gene_variant	MODIFIER	LINC01333	ENSG00000249343	ENST00000657940.1	lncRNA	-	-	-	-	-	-	7.159
chr5:74342396:C:T	5	74342396	rs116505753	NA	NA	chr5:76339511:G:A	0.0512739	1	0.0992509	-	0.0447	Inf	2.22038	intron_variant,non_coding_transcript_variant	MODIFIER	LINC01331	ENSG00000248673	ENST00000663633.1	lncRNA	-	-	-	-	-	-	7.159
chr5:74496424:T:C	5	74496424	rs6873458	NA	NA	chr5:76339511:G:A	0.425343	1	0.0131086	-	0.0388	Inf	0.337851	intron_variant,non_coding_transcript_variant	MODIFIER	LINC01331	ENSG00000248673	ENST00000663633.1	lncRNA	-	-	-	-	-	-	0.128
chr5:74496424:T:C	5	74496424	rs6873458	NA	NA	chr5:76339511:G:A	0.425343	1	0.0131086	-	0.0388	Inf	0.337851	intron_variant,non_coding_transcript_variant	MODIFIER	LINC01331	ENSG00000248673	ENST00000507781.1	lncRNA	-	-	-	-	-	-	0.128
chr5:74528283:G:A	5	74528283	rs79508380	NA	NA	chr5:76339511:G:A	0.59774	1	0.0093633	-	0.0089	Inf	1.05206	intron_variant,non_coding_transcript_variant	MODIFIER	LINC01331	ENSG00000248673	ENST00000507781.1	lncRNA	-	-	-	-	-	-	3.423
chr5:74528283:G:A	5	74528283	rs79508380	NA	NA	chr5:76339511:G:A	0.59774	1	0.0093633	-	0.0089	Inf	1.05206	intron_variant,non_coding_transcript_variant	MODIFIER	LINC01331	ENSG00000248673	ENST00000663633.1	lncRNA	-	-	-	-	-	-	3.423
chr5:74530834:G:A	5	74530834	rs148349690	NA	NA	chr5:76339511:G:A	0.59774	1	0.0093633	-	0.008	Inf	1.17041	intron_variant,non_coding_transcript_variant	MODIFIER	LINC01331	ENSG00000248673	ENST00000507781.1	lncRNA	-	-	-	-	-	-	2.69
chr5:74530834:G:A	5	74530834	rs148349690	NA	NA	chr5:76339511:G:A	0.59774	1	0.0093633	-	0.008	Inf	1.17041	intron_variant,non_coding_transcript_variant	MODIFIER	LINC01331	ENSG00000248673	ENST00000663633.1	lncRNA	-	-	-	-	-	-	2.69
chr5:74536524:GAACAACAAAG:GAACAAAG	5	74536524	rs141638315	NA	NA	chr5:76339511:G:A	0.59774	1	0.0093633	-	0.0139	Inf	0.673619	intron_variant,non_coding_transcript_variant	MODIFIER	LINC01331	ENSG00000248673	ENST00000507781.1	lncRNA	-	-	-	-	-	-	7.901
chr5:74536524:GAACAACAAAG:GAACAAAG	5	74536524	rs141638315	NA	NA	chr5:76339511:G:A	0.59774	1	0.0093633	-	0.0139	Inf	0.673619	intron_variant,non_coding_transcript_variant	MODIFIER	LINC01331	ENSG00000248673	ENST00000663633.1	lncRNA	-	-	-	-	-	-	7.901
chr5:74546278:A:G	5	74546278	rs143835250	NA	NA	chr5:76339511:G:A	0.59774	1	0.0093633	-	0.0119	Inf	0.786832	intergenic_variant	MODIFIER	-	-	-	-	-	-	-	-	-	-	0.748
chr5:74555235:T:C	5	74555235	rs12515992	NA	NA	chr5:76339511:G:A	0.0613936	1	0.0842697	-	0.1769	Inf	0.476369	intergenic_variant	MODIFIER	-	-	-	-	-	-	-	-	-	-	0.336
chr5:74555287:T:A	5	74555287	rs12516011	NA	NA	chr5:76339511:G:A	0.0916712	1	0.0580524	-	0.167	Inf	0.347619	intergenic_variant	MODIFIER	-	-	-	-	-	-	-	-	-	-	0.107
chr5:74565173:C:T	5	74565173	rs34520921	NA	NA	chr5:76339511:G:A	0.748588	1	0.00749064	-	0.0109	Inf	0.687215	intergenic_variant	MODIFIER	-	-	-	-	-	-	-	-	-	-	15.4
chr5:74628234:C:T	5	74628234	rs300259	NA	NA	chr5:76339511:G:A	0.748588	1	0.00749064	-	0.0497	Inf	0.150717	3_prime_UTR_variant	MODIFIER	ENC1	ENSG00000171617	ENST00000302351.9	protein_coding	3996	-	-	-	-	-	7.94
chr5:74628234:C:T	5	74628234	rs300259	NA	NA	chr5:76339511:G:A	0.748588	1	0.00749064	-	0.0497	Inf	0.150717	downstream_gene_variant	MODIFIER	ENC1	ENSG00000171617	ENST00000509284.1	processed_transcript	-	-	-	-	-	-	7.94
chr5:74628234:C:T	5	74628234	rs300259	NA	NA	chr5:76339511:G:A	0.748588	1	0.00749064	-	0.0497	Inf	0.150717	3_prime_UTR_variant	MODIFIER	ENC1	ENSG00000171617	ENST00000618628.4	protein_coding	4829	-	-	-	-	-	7.94
chr5:74628234:C:T	5	74628234	rs300259	NA	NA	chr5:76339511:G:A	0.748588	1	0.00749064	-	0.0497	Inf	0.150717	3_prime_UTR_variant	MODIFIER	ENC1	ENSG00000171617	ENST00000510316.5	protein_coding	4556	-	-	-	-	-	7.94
chr5:74628234:C:T	5	74628234	rs300259	NA	NA	chr5:76339511:G:A	0.748588	1	0.00749064	-	0.0497	Inf	0.150717	downstream_gene_variant	MODIFIER	ENC1	ENSG00000171617	ENST00000537006.1	protein_coding	-	-	-	-	-	-	7.94
chr5:74628234:C:T	5	74628234	rs300259	NA	NA	chr5:76339511:G:A	0.748588	1	0.00749064	-	0.0497	Inf	0.150717	3_prime_UTR_variant	MODIFIER	ENC1	ENSG00000171617	ENST00000651128.1	protein_coding	6482	-	-	-	-	-	7.94
chr5:74649296:C:A	5	74649296	rs13180736	NA	NA	chr5:76339511:G:A	0.59774	1	0.0093633	-	0.0845	Inf	0.110808	regulatory_region_variant	MODIFIER	-	-	ENSR00000315609	CTCF_binding_site	-	-	-	-	-	-	2.424
chr5:74649296:C:A	5	74649296	rs13180736	NA	NA	chr5:76339511:G:A	0.59774	1	0.0093633	-	0.0845	Inf	0.110808	intron_variant	MODIFIER	HEXB	ENSG00000049860	ENST00000511181.5	protein_coding	-	-	-	-	-	-	2.424
chr5:74649296:C:A	5	74649296	rs13180736	NA	NA	chr5:76339511:G:A	0.59774	1	0.0093633	-	0.0845	Inf	0.110808	regulatory_region_variant	MODIFIER	-	-	ENSR00000182613	promoter_flanking_region	-	-	-	-	-	-	2.424
chr5:74764315:ACAATATC:AC	5	74764315	rs200354135	NA	NA	chr5:76339511:G:A	0.748588	1	0.00749064	-	0.008	Inf	0.93633	upstream_gene_variant	MODIFIER	NSA2	ENSG00000164346	ENST00000610426.5	protein_coding	-	-	-	-	-	-	4.924
chr5:74764315:ACAATATC:AC	5	74764315	rs200354135	NA	NA	chr5:76339511:G:A	0.748588	1	0.00749064	-	0.008	Inf	0.93633	intron_variant	MODIFIER	GFM2	ENSG00000164347	ENST00000345239.6	protein_coding	-	-	-	-	-	-	4.924
chr5:74764315:ACAATATC:AC	5	74764315	rs200354135	NA	NA	chr5:76339511:G:A	0.748588	1	0.00749064	-	0.008	Inf	0.93633	intron_variant	MODIFIER	GFM2	ENSG00000164347	ENST00000427854.6	protein_coding	-	-	-	-	-	-	4.924
chr5:74764315:ACAATATC:AC	5	74764315	rs200354135	NA	NA	chr5:76339511:G:A	0.748588	1	0.00749064	-	0.008	Inf	0.93633	intron_variant	MODIFIER	GFM2	ENSG00000164347	ENST00000506778.1	protein_coding	-	-	-	-	-	-	4.924
chr5:74764315:ACAATATC:AC	5	74764315	rs200354135	NA	NA	chr5:76339511:G:A	0.748588	1	0.00749064	-	0.008	Inf	0.93633	intron_variant	MODIFIER	GFM2	ENSG00000164347	ENST00000296805.8	protein_coding	-	-	-	-	-	-	4.924
chr5:74764315:ACAATATC:AC	5	74764315	rs200354135	NA	NA	chr5:76339511:G:A	0.748588	1	0.00749064	-	0.008	Inf	0.93633	upstream_gene_variant	MODIFIER	NSA2	ENSG00000164346	ENST00000296802.9	protein_coding	-	-	-	-	-	-	4.924
chr5:74764315:ACAATATC:AC	5	74764315	rs200354135	NA	NA	chr5:76339511:G:A	0.748588	1	0.00749064	-	0.008	Inf	0.93633	upstream_gene_variant	MODIFIER	NSA2	ENSG00000164346	ENST00000515524.1	protein_coding	-	-	-	-	-	-	4.924
chr5:74764315:ACAATATC:AC	5	74764315	rs200354135	NA	NA	chr5:76339511:G:A	0.748588	1	0.00749064	-	0.008	Inf	0.93633	intron_variant	MODIFIER	GFM2	ENSG00000164347	ENST00000509097.1	protein_coding	-	-	-	-	-	-	4.924
chr5:74764315:ACAATATC:AC	5	74764315	rs200354135	NA	NA	chr5:76339511:G:A	0.748588	1	0.00749064	-	0.008	Inf	0.93633	intron_variant	MODIFIER	GFM2	ENSG00000164347	ENST00000509430.5	protein_coding	-	-	-	-	-	-	4.924
chr5:74764315:ACAATATC:AC	5	74764315	rs200354135	NA	NA	chr5:76339511:G:A	0.748588	1	0.00749064	-	0.008	Inf	0.93633	upstream_gene_variant	MODIFIER	NSA2	ENSG00000164346	ENST00000514918.5	retained_intron	-	-	-	-	-	-	4.924
chr5:74764315:ACAATATC:AC	5	74764315	rs200354135	NA	NA	chr5:76339511:G:A	0.748588	1	0.00749064	-	0.008	Inf	0.93633	upstream_gene_variant	MODIFIER	NSA2	ENSG00000164346	ENST00000513356.1	processed_transcript	-	-	-	-	-	-	4.924
chr5:74764777:TGT:TGTT	5	74764777	rs757160377	NA	NA	chr5:76339511:G:A	1	1	0.00561798	-	-	Inf	Inf	upstream_gene_variant	MODIFIER	NSA2	ENSG00000164346	ENST00000296802.9	protein_coding	-	-	-	-	-	-	0.862
chr5:74764777:TGT:TGTT	5	74764777	rs757160377	NA	NA	chr5:76339511:G:A	1	1	0.00561798	-	-	Inf	Inf	intron_variant	MODIFIER	GFM2	ENSG00000164347	ENST00000345239.6	protein_coding	-	-	-	-	-	-	0.862
chr5:74764777:TGT:TGTT	5	74764777	rs757160377	NA	NA	chr5:76339511:G:A	1	1	0.00561798	-	-	Inf	Inf	upstream_gene_variant	MODIFIER	NSA2	ENSG00000164346	ENST00000610426.5	protein_coding	-	-	-	-	-	-	0.862
chr5:74764777:TGT:TGTT	5	74764777	rs757160377	NA	NA	chr5:76339511:G:A	1	1	0.00561798	-	-	Inf	Inf	upstream_gene_variant	MODIFIER	NSA2	ENSG00000164346	ENST00000513356.1	processed_transcript	-	-	-	-	-	-	0.862
chr5:74764777:TGT:TGTT	5	74764777	rs757160377	NA	NA	chr5:76339511:G:A	1	1	0.00561798	-	-	Inf	Inf	intron_variant	MODIFIER	GFM2	ENSG00000164347	ENST00000506778.1	protein_coding	-	-	-	-	-	-	0.862
chr5:74764777:TGT:TGTT	5	74764777	rs757160377	NA	NA	chr5:76339511:G:A	1	1	0.00561798	-	-	Inf	Inf	intron_variant	MODIFIER	GFM2	ENSG00000164347	ENST00000509097.1	protein_coding	-	-	-	-	-	-	0.862
chr5:74764777:TGT:TGTT	5	74764777	rs757160377	NA	NA	chr5:76339511:G:A	1	1	0.00561798	-	-	Inf	Inf	upstream_gene_variant	MODIFIER	NSA2	ENSG00000164346	ENST00000514918.5	retained_intron	-	-	-	-	-	-	0.862
chr5:74764777:TGT:TGTT	5	74764777	rs757160377	NA	NA	chr5:76339511:G:A	1	1	0.00561798	-	-	Inf	Inf	upstream_gene_variant	MODIFIER	NSA2	ENSG00000164346	ENST00000515524.1	protein_coding	-	-	-	-	-	-	0.862
chr5:74764777:TGT:TGTT	5	74764777	rs757160377	NA	NA	chr5:76339511:G:A	1	1	0.00561798	-	-	Inf	Inf	intron_variant	MODIFIER	GFM2	ENSG00000164347	ENST00000427854.6	protein_coding	-	-	-	-	-	-	0.862
chr5:74764777:TGT:TGTT	5	74764777	rs757160377	NA	NA	chr5:76339511:G:A	1	1	0.00561798	-	-	Inf	Inf	intron_variant	MODIFIER	GFM2	ENSG00000164347	ENST00000509430.5	protein_coding	-	-	-	-	-	-	0.862
chr5:74764777:TGT:TGTT	5	74764777	rs757160377	NA	NA	chr5:76339511:G:A	1	1	0.00561798	-	-	Inf	Inf	intron_variant	MODIFIER	GFM2	ENSG00000164347	ENST00000296805.8	protein_coding	-	-	-	-	-	-	0.862
chr5:74796420:TTCC:TTTC	5	74796420	rs1164695	NA	NA	chr5:76339511:G:A	0.424318	1	0.0172414	-	0.9215	Inf	0.0187101	intron_variant,NMD_transcript_variant	MODIFIER	FAM169A	ENSG00000198780	ENST00000514215.5	nonsense_mediated_decay	-	-	-	-	-	-	0.409
chr5:74796420:TTCC:TTTC	5	74796420	rs1164695	NA	NA	chr5:76339511:G:A	0.424318	1	0.0172414	-	0.9215	Inf	0.0187101	intron_variant	MODIFIER	FAM169A	ENSG00000198780	ENST00000687041.1	protein_coding	-	-	-	-	-	-	0.409
chr5:74796420:TTCC:TTTC	5	74796420	rs1164695	NA	NA	chr5:76339511:G:A	0.424318	1	0.0172414	-	0.9215	Inf	0.0187101	intron_variant	MODIFIER	FAM169A	ENSG00000198780	ENST00000510496.5	protein_coding	-	-	-	-	-	-	0.409
chr5:74796420:TTCC:TTTC	5	74796420	rs1164695	NA	NA	chr5:76339511:G:A	0.424318	1	0.0172414	-	0.9215	Inf	0.0187101	intron_variant,NMD_transcript_variant	MODIFIER	FAM169A	ENSG00000198780	ENST00000510609.5	nonsense_mediated_decay	-	-	-	-	-	-	0.409
chr5:74796420:TTCC:TTTC	5	74796420	rs1164695	NA	NA	chr5:76339511:G:A	0.424318	1	0.0172414	-	0.9215	Inf	0.0187101	upstream_gene_variant	MODIFIER	-	ENSG00000250071	ENST00000511688.1	processed_pseudogene	-	-	-	-	-	-	0.409
chr5:74796420:TTCC:TTTC	5	74796420	rs1164695	NA	NA	chr5:76339511:G:A	0.424318	1	0.0172414	-	0.9215	Inf	0.0187101	intron_variant	MODIFIER	FAM169A	ENSG00000198780	ENST00000389156.9	protein_coding	-	-	-	-	-	-	0.409
chr5:74857096:G:T	5	74857096	-	NA	NA	chr5:76339511:G:A	0.332083	1	0.00187266	-	-	Inf	Inf	intron_variant	MODIFIER	FAM169A	ENSG00000198780	ENST00000510496.5	protein_coding	-	-	-	-	-	-	0.053
chr5:74857096:G:T	5	74857096	-	NA	NA	chr5:76339511:G:A	0.332083	1	0.00187266	-	-	Inf	Inf	intron_variant	MODIFIER	FAM169A	ENSG00000198780	ENST00000513277.5	protein_coding	-	-	-	-	-	-	0.053
chr5:74857096:G:T	5	74857096	-	NA	NA	chr5:76339511:G:A	0.332083	1	0.00187266	-	-	Inf	Inf	intron_variant	MODIFIER	FAM169A	ENSG00000198780	ENST00000687041.1	protein_coding	-	-	-	-	-	-	0.053
chr5:74857096:G:T	5	74857096	-	NA	NA	chr5:76339511:G:A	0.332083	1	0.00187266	-	-	Inf	Inf	intron_variant	MODIFIER	FAM169A	ENSG00000198780	ENST00000506954.1	protein_coding	-	-	-	-	-	-	0.053
chr5:74857096:G:T	5	74857096	-	NA	NA	chr5:76339511:G:A	0.332083	1	0.00187266	-	-	Inf	Inf	intron_variant	MODIFIER	FAM169A	ENSG00000198780	ENST00000389156.9	protein_coding	-	-	-	-	-	-	0.053
chr5:74857096:G:T	5	74857096	-	NA	NA	chr5:76339511:G:A	0.332083	1	0.00187266	-	-	Inf	Inf	intron_variant,NMD_transcript_variant	MODIFIER	FAM169A	ENSG00000198780	ENST00000510609.5	nonsense_mediated_decay	-	-	-	-	-	-	0.053
chr5:74857098:G:T	5	74857098	-	NA	NA	chr5:76339511:G:A	0.332083	1	0.00187266	-	-	Inf	Inf	intron_variant,NMD_transcript_variant	MODIFIER	FAM169A	ENSG00000198780	ENST00000510609.5	nonsense_mediated_decay	-	-	-	-	-	-	0.494
chr5:74857098:G:T	5	74857098	-	NA	NA	chr5:76339511:G:A	0.332083	1	0.00187266	-	-	Inf	Inf	intron_variant	MODIFIER	FAM169A	ENSG00000198780	ENST00000687041.1	protein_coding	-	-	-	-	-	-	0.494
chr5:74857098:G:T	5	74857098	-	NA	NA	chr5:76339511:G:A	0.332083	1	0.00187266	-	-	Inf	Inf	intron_variant	MODIFIER	FAM169A	ENSG00000198780	ENST00000510496.5	protein_coding	-	-	-	-	-	-	0.494
chr5:74857098:G:T	5	74857098	-	NA	NA	chr5:76339511:G:A	0.332083	1	0.00187266	-	-	Inf	Inf	intron_variant	MODIFIER	FAM169A	ENSG00000198780	ENST00000513277.5	protein_coding	-	-	-	-	-	-	0.494
chr5:74857098:G:T	5	74857098	-	NA	NA	chr5:76339511:G:A	0.332083	1	0.00187266	-	-	Inf	Inf	intron_variant	MODIFIER	FAM169A	ENSG00000198780	ENST00000389156.9	protein_coding	-	-	-	-	-	-	0.494
chr5:74857098:G:T	5	74857098	-	NA	NA	chr5:76339511:G:A	0.332083	1	0.00187266	-	-	Inf	Inf	intron_variant	MODIFIER	FAM169A	ENSG00000198780	ENST00000506954.1	protein_coding	-	-	-	-	-	-	0.494
chr5:74876875:TTATATATATATATATATATATATATATTTTTTTTATTATTATAC:TTATATATATATATATATATATATTTTTTTTTTTTATTATTATAC	5	74876875	-	NA	NA	chr5:76339511:G:A	0.195676	1	0.0268817	-	-	Inf	Inf	intergenic_variant	MODIFIER	-	-	-	-	-	-	-	-	-	-	-9
chr5:74882072:C:T	5	74882072	rs184076519	NA	NA	chr5:76339511:G:A	0.748588	1	0.00749064	-	0.0099	Inf	0.75663	downstream_gene_variant	MODIFIER	-	ENSG00000212363	ENST00000391061.1	snoRNA	-	-	-	-	-	-	0.294
chr5:74929342:CTTTGA:CTGA	5	74929342	rs10534426	NA	NA	chr5:76339511:G:A	0.0502197	1	0.101124	-	0.1024	Inf	0.987539	upstream_gene_variant	MODIFIER	-	ENSG00000196390	ENST00000509680.1	processed_pseudogene	-	-	-	-	-	-	10.1
chr5:74929342:CTTTGA:CTGA	5	74929342	rs10534426	NA	NA	chr5:76339511:G:A	0.0502197	1	0.101124	-	0.1024	Inf	0.987539	intron_variant,non_coding_transcript_variant	MODIFIER	-	ENSG00000249856	ENST00000505200.1	lncRNA	-	-	-	-	-	-	10.1
chr5:74929342:CTTTGA:CTGA	5	74929342	rs10534426	NA	NA	chr5:76339511:G:A	0.0502197	1	0.101124	-	0.1024	Inf	0.987539	upstream_gene_variant	MODIFIER	-	ENSG00000239517	ENST00000477662.1	processed_pseudogene	-	-	-	-	-	-	10.1
chr5:74932725:G:T	5	74932725	rs12655607	NA	NA	chr5:76339511:G:A	0.0502197	1	0.101124	-	0.0924	Inf	1.09442	intron_variant,non_coding_transcript_variant	MODIFIER	-	ENSG00000249856	ENST00000505200.1	lncRNA	-	-	-	-	-	-	6.561
chr5:74932725:G:T	5	74932725	rs12655607	NA	NA	chr5:76339511:G:A	0.0502197	1	0.101124	-	0.0924	Inf	1.09442	downstream_gene_variant	MODIFIER	-	ENSG00000196390	ENST00000509680.1	processed_pseudogene	-	-	-	-	-	-	6.561
chr5:74932725:G:T	5	74932725	rs12655607	NA	NA	chr5:76339511:G:A	0.0502197	1	0.101124	-	0.0924	Inf	1.09442	regulatory_region_variant	MODIFIER	-	-	ENSR00001258846	enhancer	-	-	-	-	-	-	6.561
chr5:74932725:G:T	5	74932725	rs12655607	NA	NA	chr5:76339511:G:A	0.0502197	1	0.101124	-	0.0924	Inf	1.09442	downstream_gene_variant	MODIFIER	-	ENSG00000239517	ENST00000477662.1	processed_pseudogene	-	-	-	-	-	-	6.561
chr5:74977886:TAAAAAAAAAGTAAGAAGG:TAAAAAAAAAAGTAAGAAGG	5	74977886	rs199638234	NA	NA	chr5:76339511:G:A	0.268618	1	0.0205993	-	-	Inf	Inf	regulatory_region_variant	MODIFIER	-	-	ENSR00000759133	promoter_flanking_region	-	-	-	-	-	-	5.197
chr5:74977886:TAAAAAAAAAGTAAGAAGG:TAAAAAAAAAAGTAAGAAGG	5	74977886	rs199638234	NA	NA	chr5:76339511:G:A	0.268618	1	0.0205993	-	-	Inf	Inf	intron_variant,non_coding_transcript_variant	MODIFIER	-	ENSG00000249856	ENST00000505200.1	lncRNA	-	-	-	-	-	-	5.197
chr5:74977886:TAAAAAAAAAGTAAGAAGG:TAAAAAAAAAAGTAAGAAGG	5	74977886	rs199638234	NA	NA	chr5:76339511:G:A	0.268618	1	0.0205993	-	-	Inf	Inf	downstream_gene_variant	MODIFIER	-	ENSG00000289535	ENST00000686948.1	lncRNA	-	-	-	-	-	-	5.197
chr5:74989817:GAAAAAAACCAT:GAAAAAACCAT	5	74989817	rs142546989	NA	NA	chr5:76339511:G:A	0.0523685	1	0.0973783	-	0.1044	Inf	0.932742	downstream_gene_variant	MODIFIER	RPL27AP5	ENSG00000182383	ENST00000469428.1	processed_pseudogene	-	-	-	-	-	-	0.728
chr5:74989817:GAAAAAAACCAT:GAAAAAACCAT	5	74989817	rs142546989	NA	NA	chr5:76339511:G:A	0.0523685	1	0.0973783	-	0.1044	Inf	0.932742	intron_variant,non_coding_transcript_variant	MODIFIER	-	ENSG00000249856	ENST00000505200.1	lncRNA	-	-	-	-	-	-	0.728
chr5:74990637:C:T	5	74990637	rs75042981	NA	NA	chr5:76339511:G:A	0.0523685	1	0.0973783	-	0.1054	Inf	0.923893	non_coding_transcript_exon_variant	MODIFIER	RPL27AP5	ENSG00000182383	ENST00000469428.1	processed_pseudogene	1	-	-	-	-	-	4.783
chr5:74990637:C:T	5	74990637	rs75042981	NA	NA	chr5:76339511:G:A	0.0523685	1	0.0973783	-	0.1054	Inf	0.923893	intron_variant,non_coding_transcript_variant	MODIFIER	-	ENSG00000249856	ENST00000505200.1	lncRNA	-	-	-	-	-	-	4.783
chr5:75001716:CTTGTTC:CTTC	5	75001716	rs151171134	NA	NA	chr5:76339511:G:A	0.0523685	1	0.0973783	-	0.1044	Inf	0.932742	downstream_gene_variant	MODIFIER	-	ENSG00000249157	ENST00000509755.1	processed_pseudogene	-	-	-	-	-	-	0.522
chr5:75001716:CTTGTTC:CTTC	5	75001716	rs151171134	NA	NA	chr5:76339511:G:A	0.0523685	1	0.0973783	-	0.1044	Inf	0.932742	intron_variant,non_coding_transcript_variant	MODIFIER	-	ENSG00000249856	ENST00000505200.1	lncRNA	-	-	-	-	-	-	0.522
chr5:75004933:C:A	5	75004933	rs6896040	NA	NA	chr5:76339511:G:A	0.0559207	1	0.0917603	-	0.1024	Inf	0.896097	intron_variant,non_coding_transcript_variant	MODIFIER	-	ENSG00000249856	ENST00000505200.1	lncRNA	-	-	-	-	-	-	0.425
chr5:75004933:C:A	5	75004933	rs6896040	NA	NA	chr5:76339511:G:A	0.0559207	1	0.0917603	-	0.1024	Inf	0.896097	downstream_gene_variant	MODIFIER	-	ENSG00000249157	ENST00000509755.1	processed_pseudogene	-	-	-	-	-	-	0.425
chr5:75005626:CAAAAAAAAAAAAAGAGGACT:CAAAAAAAAAAAAGAGGACT	5	75005626	rs11320978	NA	NA	chr5:76339511:G:A	0.0546893	1	0.093633	-	0.161	Inf	0.581571	intron_variant,non_coding_transcript_variant	MODIFIER	-	ENSG00000249856	ENST00000505200.1	lncRNA	-	-	-	-	-	-	1.071
chr5:75005626:CAAAAAAAAAAAAAGAGGACT:CAAAAAAAAAAAAGAGGACT	5	75005626	rs11320978	NA	NA	chr5:76339511:G:A	0.0546893	1	0.093633	-	0.161	Inf	0.581571	downstream_gene_variant	MODIFIER	-	ENSG00000249157	ENST00000509755.1	processed_pseudogene	-	-	-	-	-	-	1.071
chr5:75006589:C:G	5	75006589	rs73110980	NA	NA	chr5:76339511:G:A	0.0559207	1	0.0917603	-	0.1024	Inf	0.896097	intron_variant,non_coding_transcript_variant	MODIFIER	-	ENSG00000249856	ENST00000505200.1	lncRNA	-	-	-	-	-	-	1.85
chr5:75006589:C:G	5	75006589	rs73110980	NA	NA	chr5:76339511:G:A	0.0559207	1	0.0917603	-	0.1024	Inf	0.896097	downstream_gene_variant	MODIFIER	-	ENSG00000249157	ENST00000509755.1	processed_pseudogene	-	-	-	-	-	-	1.85
chr5:75006622:GGTTTTTTTTGTGTTCC:GTTTTTTTTTTGTGTTCC	5	75006622	-	NA	NA	chr5:76339511:G:A	0.0559207	1	0.0917603	-	-	Inf	Inf	intron_variant,non_coding_transcript_variant	MODIFIER	-	ENSG00000249856	ENST00000505200.1	lncRNA	-	-	-	-	-	-	-9
chr5:75006622:GGTTTTTTTTGTGTTCC:GTTTTTTTTTTGTGTTCC	5	75006622	-	NA	NA	chr5:76339511:G:A	0.0559207	1	0.0917603	-	-	Inf	Inf	regulatory_region_variant	MODIFIER	-	-	ENSR00000759137	enhancer	-	-	-	-	-	-	-9
chr5:75006622:GGTTTTTTTTGTGTTCC:GTTTTTTTTTTGTGTTCC	5	75006622	-	NA	NA	chr5:76339511:G:A	0.0559207	1	0.0917603	-	-	Inf	Inf	downstream_gene_variant	MODIFIER	-	ENSG00000249157	ENST00000509755.1	processed_pseudogene	-	-	-	-	-	-	-9
chr5:75018602:CATG:CG	5	75018602	rs57507924	NA	NA	chr5:76339511:G:A	0.0559207	1	0.0917603	-	0.1024	Inf	0.896097	intron_variant,non_coding_transcript_variant	MODIFIER	-	ENSG00000249856	ENST00000505200.1	lncRNA	-	-	-	-	-	-	0.575
chr5:75023523:CAAAAAAAAAAAGTAGT:CAAAAAAAAAAAAGTAGT	5	75023523	rs529493022	NA	NA	chr5:76339511:G:A	0.0546893	1	0.093633	-	-	Inf	Inf	downstream_gene_variant	MODIFIER	GCNT4	ENSG00000176928	ENST00000652361.2	protein_coding	-	-	-	-	-	-	1.13
chr5:75023523:CAAAAAAAAAAAGTAGT:CAAAAAAAAAAAAGTAGT	5	75023523	rs529493022	NA	NA	chr5:76339511:G:A	0.0546893	1	0.093633	-	-	Inf	Inf	regulatory_region_variant	MODIFIER	-	-	ENSR00001096682	promoter_flanking_region	-	-	-	-	-	-	1.13
chr5:75023523:CAAAAAAAAAAAGTAGT:CAAAAAAAAAAAAGTAGT	5	75023523	rs529493022	NA	NA	chr5:76339511:G:A	0.0546893	1	0.093633	-	-	Inf	Inf	downstream_gene_variant	MODIFIER	GCNT4	ENSG00000176928	ENST00000322348.5	protein_coding	-	-	-	-	-	-	1.13
chr5:75023523:CAAAAAAAAAAAGTAGT:CAAAAAAAAAAAAGTAGT	5	75023523	rs529493022	NA	NA	chr5:76339511:G:A	0.0546893	1	0.093633	-	-	Inf	Inf	intron_variant,non_coding_transcript_variant	MODIFIER	-	ENSG00000249856	ENST00000505200.1	lncRNA	-	-	-	-	-	-	1.13
chr5:75047784:CTTGG:CTGG	5	75047784	rs141230196	NA	NA	chr5:76339511:G:A	0.0559207	1	0.0917603	-	0.1034	Inf	0.88743	intron_variant	MODIFIER	GCNT4	ENSG00000176928	ENST00000652361.2	protein_coding	-	-	-	-	-	-	0.322
chr5:75159037:TAAAAAAATCAAATG:TAAAAAAAATCAAATG	5	75159037	rs200464255	NA	NA	chr5:76339511:G:A	0.171818	1	0.0318352	-	0.0616	Inf	0.516805	intron_variant	MODIFIER	ANKRD31	ENSG00000145700	ENST00000274361.3	protein_coding	-	-	-	-	-	-	4.039
chr5:75159037:TAAAAAAATCAAATG:TAAAAAAAATCAAATG	5	75159037	rs200464255	NA	NA	chr5:76339511:G:A	0.171818	1	0.0318352	-	0.0616	Inf	0.516805	intron_variant,non_coding_transcript_variant	MODIFIER	ANKRD31	ENSG00000145700	ENST00000504022.1	processed_transcript	-	-	-	-	-	-	4.039
chr5:75159037:TAAAAAAATCAAATG:TAAAAAAAATCAAATG	5	75159037	rs200464255	NA	NA	chr5:76339511:G:A	0.171818	1	0.0318352	-	0.0616	Inf	0.516805	intron_variant	MODIFIER	ANKRD31	ENSG00000145700	ENST00000506364.6	protein_coding	-	-	-	-	-	-	4.039
chr5:75159037:TAAAAAAATCAAATG:TAAAAAAAATCAAATG	5	75159037	rs200464255	NA	NA	chr5:76339511:G:A	0.171818	1	0.0318352	-	0.0616	Inf	0.516805	intron_variant,NMD_transcript_variant	MODIFIER	ANKRD31	ENSG00000145700	ENST00000674120.1	nonsense_mediated_decay	-	-	-	-	-	-	4.039
chr5:75257468:T:G	5	75257468	-	NA	NA	chr5:76339511:G:A	0.332083	1	0.00187266	-	-	Inf	Inf	intergenic_variant	MODIFIER	-	-	-	-	-	-	-	-	-	-	4.168
chr5:75286844:GGTGTGTGTGTGTGTGTGTGC:GGTGTGTGTGTGTGTGTGTGTGC	5	75286844	rs112597728	NA	NA	chr5:76339511:G:A	0.0599361	1	0.0861423	-	0.1869	Inf	0.4609	intergenic_variant	MODIFIER	-	-	-	-	-	-	-	-	-	-	1.564
chr5:75309389:C:T	5	75309389	rs75323866	NA	NA	chr5:76339511:G:A	0.120056	1	0.0449438	-	0.1252	Inf	0.358976	intergenic_variant	MODIFIER	-	-	-	-	-	-	-	-	-	-	1.069
chr5:75323553:CTTTTTTTTTTTAGAC:CTTTTTTTTTTTTAGAC	5	75323553	rs567668002	NA	NA	chr5:76339511:G:A	0.120056	1	0.0449438	-	0.1243	Inf	0.361575	intron_variant,non_coding_transcript_variant	MODIFIER	-	ENSG00000247372	ENST00000501886.2	lncRNA	-	-	-	-	-	-	0.734
chr5:75323855:ATTTTTTTTTTTTTAATTAGC:ATTTTTTTTTTTTAATTAGC	5	75323855	rs113829608	NA	NA	chr5:76339511:G:A	0.114601	1	0.050813	-	0.1531	Inf	0.331894	intron_variant,non_coding_transcript_variant	MODIFIER	-	ENSG00000247372	ENST00000501886.2	lncRNA	-	-	-	-	-	-	0.224
chr5:75324400:C:T	5	75324400	rs3895886	NA	NA	chr5:76339511:G:A	0.120056	1	0.0449438	-	0.1233	Inf	0.364508	intron_variant,non_coding_transcript_variant	MODIFIER	-	ENSG00000247372	ENST00000501886.2	lncRNA	-	-	-	-	-	-	2.005
chr5:75328228:CAAAAAAAAAAAAAGATCAA:CAAAAAAAAAAAAGATCAA	5	75328228	rs11365958	NA	NA	chr5:76339511:G:A	0.120056	1	0.0449438	-	0.1461	Inf	0.307624	intron_variant,non_coding_transcript_variant	MODIFIER	-	ENSG00000247372	ENST00000501886.2	lncRNA	-	-	-	-	-	-	0.879
chr5:75383702:CAAAAACCAT:CAATTAAAAACCAT	5	75383702	rs3840121	NA	NA	chr5:76339511:G:A	0.153137	1	0.0355805	-	0.0915	Inf	0.388858	intron_variant	MODIFIER	CERT1	ENSG00000113163	ENST00000380494.10	protein_coding	-	-	-	-	-	-	6.8
chr5:75383702:CAAAAACCAT:CAATTAAAAACCAT	5	75383702	rs3840121	NA	NA	chr5:76339511:G:A	0.153137	1	0.0355805	-	0.0915	Inf	0.388858	intron_variant,NMD_transcript_variant	MODIFIER	CERT1	ENSG00000113163	ENST00000644516.1	nonsense_mediated_decay	-	-	-	-	-	-	6.8
chr5:75383702:CAAAAACCAT:CAATTAAAAACCAT	5	75383702	rs3840121	NA	NA	chr5:76339511:G:A	0.153137	1	0.0355805	-	0.0915	Inf	0.388858	intron_variant	MODIFIER	CERT1	ENSG00000113163	ENST00000644912.1	protein_coding	-	-	-	-	-	-	6.8
chr5:75383702:CAAAAACCAT:CAATTAAAAACCAT	5	75383702	rs3840121	NA	NA	chr5:76339511:G:A	0.153137	1	0.0355805	-	0.0915	Inf	0.388858	intron_variant	MODIFIER	CERT1	ENSG00000113163	ENST00000645483.1	protein_coding	-	-	-	-	-	-	6.8
chr5:75383702:CAAAAACCAT:CAATTAAAAACCAT	5	75383702	rs3840121	NA	NA	chr5:76339511:G:A	0.153137	1	0.0355805	-	0.0915	Inf	0.388858	intron_variant	MODIFIER	CERT1	ENSG00000113163	ENST00000645866.1	protein_coding	-	-	-	-	-	-	6.8
chr5:75383702:CAAAAACCAT:CAATTAAAAACCAT	5	75383702	rs3840121	NA	NA	chr5:76339511:G:A	0.153137	1	0.0355805	-	0.0915	Inf	0.388858	intron_variant	MODIFIER	CERT1	ENSG00000113163	ENST00000642488.1	protein_coding	-	-	-	-	-	-	6.8
chr5:75383702:CAAAAACCAT:CAATTAAAAACCAT	5	75383702	rs3840121	NA	NA	chr5:76339511:G:A	0.153137	1	0.0355805	-	0.0915	Inf	0.388858	intron_variant	MODIFIER	CERT1	ENSG00000113163	ENST00000642556.1	protein_coding	-	-	-	-	-	-	6.8
chr5:75383702:CAAAAACCAT:CAATTAAAAACCAT	5	75383702	rs3840121	NA	NA	chr5:76339511:G:A	0.153137	1	0.0355805	-	0.0915	Inf	0.388858	intron_variant	MODIFIER	CERT1	ENSG00000113163	ENST00000642809.1	protein_coding	-	-	-	-	-	-	6.8
chr5:75383702:CAAAAACCAT:CAATTAAAAACCAT	5	75383702	rs3840121	NA	NA	chr5:76339511:G:A	0.153137	1	0.0355805	-	0.0915	Inf	0.388858	intron_variant	MODIFIER	CERT1	ENSG00000113163	ENST00000643158.1	protein_coding	-	-	-	-	-	-	6.8
chr5:75383702:CAAAAACCAT:CAATTAAAAACCAT	5	75383702	rs3840121	NA	NA	chr5:76339511:G:A	0.153137	1	0.0355805	-	0.0915	Inf	0.388858	intron_variant,NMD_transcript_variant	MODIFIER	CERT1	ENSG00000113163	ENST00000357457.9	nonsense_mediated_decay	-	-	-	-	-	-	6.8
chr5:75383702:CAAAAACCAT:CAATTAAAAACCAT	5	75383702	rs3840121	NA	NA	chr5:76339511:G:A	0.153137	1	0.0355805	-	0.0915	Inf	0.388858	intron_variant,NMD_transcript_variant	MODIFIER	CERT1	ENSG00000113163	ENST00000642225.1	nonsense_mediated_decay	-	-	-	-	-	-	6.8
chr5:75383702:CAAAAACCAT:CAATTAAAAACCAT	5	75383702	rs3840121	NA	NA	chr5:76339511:G:A	0.153137	1	0.0355805	-	0.0915	Inf	0.388858	intron_variant	MODIFIER	CERT1	ENSG00000113163	ENST00000405807.10	protein_coding	-	-	-	-	-	-	6.8
chr5:75383702:CAAAAACCAT:CAATTAAAAACCAT	5	75383702	rs3840121	NA	NA	chr5:76339511:G:A	0.153137	1	0.0355805	-	0.0915	Inf	0.388858	intron_variant	MODIFIER	CERT1	ENSG00000113163	ENST00000508692.1	protein_coding	-	-	-	-	-	-	6.8
chr5:75383702:CAAAAACCAT:CAATTAAAAACCAT	5	75383702	rs3840121	NA	NA	chr5:76339511:G:A	0.153137	1	0.0355805	-	0.0915	Inf	0.388858	intron_variant	MODIFIER	CERT1	ENSG00000113163	ENST00000508809.2	protein_coding	-	-	-	-	-	-	6.8
chr5:75383702:CAAAAACCAT:CAATTAAAAACCAT	5	75383702	rs3840121	NA	NA	chr5:76339511:G:A	0.153137	1	0.0355805	-	0.0915	Inf	0.388858	intron_variant	MODIFIER	CERT1	ENSG00000113163	ENST00000644377.1	protein_coding	-	-	-	-	-	-	6.8
chr5:75383702:CAAAAACCAT:CAATTAAAAACCAT	5	75383702	rs3840121	NA	NA	chr5:76339511:G:A	0.153137	1	0.0355805	-	0.0915	Inf	0.388858	intron_variant	MODIFIER	CERT1	ENSG00000113163	ENST00000644445.1	protein_coding	-	-	-	-	-	-	6.8
chr5:75383702:CAAAAACCAT:CAATTAAAAACCAT	5	75383702	rs3840121	NA	NA	chr5:76339511:G:A	0.153137	1	0.0355805	-	0.0915	Inf	0.388858	intron_variant	MODIFIER	CERT1	ENSG00000113163	ENST00000643780.2	protein_coding	-	-	-	-	-	-	6.8
chr5:75383702:CAAAAACCAT:CAATTAAAAACCAT	5	75383702	rs3840121	NA	NA	chr5:76339511:G:A	0.153137	1	0.0355805	-	0.0915	Inf	0.388858	intron_variant	MODIFIER	CERT1	ENSG00000113163	ENST00000644072.2	protein_coding	-	-	-	-	-	-	6.8
chr5:75383702:CAAAAACCAT:CAATTAAAAACCAT	5	75383702	rs3840121	NA	NA	chr5:76339511:G:A	0.153137	1	0.0355805	-	0.0915	Inf	0.388858	intron_variant,NMD_transcript_variant	MODIFIER	CERT1	ENSG00000113163	ENST00000644128.1	nonsense_mediated_decay	-	-	-	-	-	-	6.8
chr5:75383702:CAAAAACCAT:CAATTAAAAACCAT	5	75383702	rs3840121	NA	NA	chr5:76339511:G:A	0.153137	1	0.0355805	-	0.0915	Inf	0.388858	intron_variant	MODIFIER	CERT1	ENSG00000113163	ENST00000261415.12	protein_coding	-	-	-	-	-	-	6.8
chr5:75383702:CAAAAACCAT:CAATTAAAAACCAT	5	75383702	rs3840121	NA	NA	chr5:76339511:G:A	0.153137	1	0.0355805	-	0.0915	Inf	0.388858	intron_variant,non_coding_transcript_variant	MODIFIER	CERT1	ENSG00000113163	ENST00000647512.2	retained_intron	-	-	-	-	-	-	6.8
chr5:75383702:CAAAAACCAT:CAATTAAAAACCAT	5	75383702	rs3840121	NA	NA	chr5:76339511:G:A	0.153137	1	0.0355805	-	0.0915	Inf	0.388858	intron_variant	MODIFIER	CERT1	ENSG00000113163	ENST00000646172.1	protein_coding	-	-	-	-	-	-	6.8
chr5:75383702:CAAAAACCAT:CAATTAAAAACCAT	5	75383702	rs3840121	NA	NA	chr5:76339511:G:A	0.153137	1	0.0355805	-	0.0915	Inf	0.388858	intron_variant	MODIFIER	CERT1	ENSG00000113163	ENST00000646511.1	protein_coding	-	-	-	-	-	-	6.8
chr5:75383702:CAAAAACCAT:CAATTAAAAACCAT	5	75383702	rs3840121	NA	NA	chr5:76339511:G:A	0.153137	1	0.0355805	-	0.0915	Inf	0.388858	intron_variant	MODIFIER	CERT1	ENSG00000113163	ENST00000646713.1	protein_coding	-	-	-	-	-	-	6.8
chr5:75386316:CCA:CCAAACA	5	75386316	rs142331231	NA	NA	chr5:76339511:G:A	0.153137	1	0.0355805	-	0.0934	Inf	0.380948	intron_variant	MODIFIER	CERT1	ENSG00000113163	ENST00000645866.1	protein_coding	-	-	-	-	-	-	7.874
chr5:75386316:CCA:CCAAACA	5	75386316	rs142331231	NA	NA	chr5:76339511:G:A	0.153137	1	0.0355805	-	0.0934	Inf	0.380948	intron_variant	MODIFIER	CERT1	ENSG00000113163	ENST00000646172.1	protein_coding	-	-	-	-	-	-	7.874
chr5:75386316:CCA:CCAAACA	5	75386316	rs142331231	NA	NA	chr5:76339511:G:A	0.153137	1	0.0355805	-	0.0934	Inf	0.380948	intron_variant	MODIFIER	CERT1	ENSG00000113163	ENST00000405807.10	protein_coding	-	-	-	-	-	-	7.874
chr5:75386316:CCA:CCAAACA	5	75386316	rs142331231	NA	NA	chr5:76339511:G:A	0.153137	1	0.0355805	-	0.0934	Inf	0.380948	upstream_gene_variant	MODIFIER	CERT1	ENSG00000113163	ENST00000508692.1	protein_coding	-	-	-	-	-	-	7.874
chr5:75386316:CCA:CCAAACA	5	75386316	rs142331231	NA	NA	chr5:76339511:G:A	0.153137	1	0.0355805	-	0.0934	Inf	0.380948	intron_variant	MODIFIER	CERT1	ENSG00000113163	ENST00000508809.2	protein_coding	-	-	-	-	-	-	7.874
chr5:75386316:CCA:CCAAACA	5	75386316	rs142331231	NA	NA	chr5:76339511:G:A	0.153137	1	0.0355805	-	0.0934	Inf	0.380948	intron_variant,NMD_transcript_variant	MODIFIER	CERT1	ENSG00000113163	ENST00000642225.1	nonsense_mediated_decay	-	-	-	-	-	-	7.874
chr5:75386316:CCA:CCAAACA	5	75386316	rs142331231	NA	NA	chr5:76339511:G:A	0.153137	1	0.0355805	-	0.0934	Inf	0.380948	intron_variant	MODIFIER	CERT1	ENSG00000113163	ENST00000642488.1	protein_coding	-	-	-	-	-	-	7.874
chr5:75386316:CCA:CCAAACA	5	75386316	rs142331231	NA	NA	chr5:76339511:G:A	0.153137	1	0.0355805	-	0.0934	Inf	0.380948	intron_variant	MODIFIER	CERT1	ENSG00000113163	ENST00000642556.1	protein_coding	-	-	-	-	-	-	7.874
chr5:75386316:CCA:CCAAACA	5	75386316	rs142331231	NA	NA	chr5:76339511:G:A	0.153137	1	0.0355805	-	0.0934	Inf	0.380948	intron_variant	MODIFIER	CERT1	ENSG00000113163	ENST00000261415.12	protein_coding	-	-	-	-	-	-	7.874
chr5:75386316:CCA:CCAAACA	5	75386316	rs142331231	NA	NA	chr5:76339511:G:A	0.153137	1	0.0355805	-	0.0934	Inf	0.380948	intron_variant,NMD_transcript_variant	MODIFIER	CERT1	ENSG00000113163	ENST00000357457.9	nonsense_mediated_decay	-	-	-	-	-	-	7.874
chr5:75386316:CCA:CCAAACA	5	75386316	rs142331231	NA	NA	chr5:76339511:G:A	0.153137	1	0.0355805	-	0.0934	Inf	0.380948	intron_variant	MODIFIER	CERT1	ENSG00000113163	ENST00000380494.10	protein_coding	-	-	-	-	-	-	7.874
chr5:75386316:CCA:CCAAACA	5	75386316	rs142331231	NA	NA	chr5:76339511:G:A	0.153137	1	0.0355805	-	0.0934	Inf	0.380948	intron_variant	MODIFIER	CERT1	ENSG00000113163	ENST00000645483.1	protein_coding	-	-	-	-	-	-	7.874
chr5:75386316:CCA:CCAAACA	5	75386316	rs142331231	NA	NA	chr5:76339511:G:A	0.153137	1	0.0355805	-	0.0934	Inf	0.380948	intron_variant	MODIFIER	CERT1	ENSG00000113163	ENST00000646511.1	protein_coding	-	-	-	-	-	-	7.874
chr5:75386316:CCA:CCAAACA	5	75386316	rs142331231	NA	NA	chr5:76339511:G:A	0.153137	1	0.0355805	-	0.0934	Inf	0.380948	intron_variant	MODIFIER	CERT1	ENSG00000113163	ENST00000646713.1	protein_coding	-	-	-	-	-	-	7.874
chr5:75386316:CCA:CCAAACA	5	75386316	rs142331231	NA	NA	chr5:76339511:G:A	0.153137	1	0.0355805	-	0.0934	Inf	0.380948	intron_variant,non_coding_transcript_variant	MODIFIER	CERT1	ENSG00000113163	ENST00000647512.2	retained_intron	-	-	-	-	-	-	7.874
chr5:75386316:CCA:CCAAACA	5	75386316	rs142331231	NA	NA	chr5:76339511:G:A	0.153137	1	0.0355805	-	0.0934	Inf	0.380948	intron_variant	MODIFIER	CERT1	ENSG00000113163	ENST00000642809.1	protein_coding	-	-	-	-	-	-	7.874
chr5:75386316:CCA:CCAAACA	5	75386316	rs142331231	NA	NA	chr5:76339511:G:A	0.153137	1	0.0355805	-	0.0934	Inf	0.380948	intron_variant	MODIFIER	CERT1	ENSG00000113163	ENST00000644912.1	protein_coding	-	-	-	-	-	-	7.874
chr5:75386316:CCA:CCAAACA	5	75386316	rs142331231	NA	NA	chr5:76339511:G:A	0.153137	1	0.0355805	-	0.0934	Inf	0.380948	intron_variant	MODIFIER	CERT1	ENSG00000113163	ENST00000643158.1	protein_coding	-	-	-	-	-	-	7.874
chr5:75386316:CCA:CCAAACA	5	75386316	rs142331231	NA	NA	chr5:76339511:G:A	0.153137	1	0.0355805	-	0.0934	Inf	0.380948	intron_variant	MODIFIER	CERT1	ENSG00000113163	ENST00000643780.2	protein_coding	-	-	-	-	-	-	7.874
chr5:75386316:CCA:CCAAACA	5	75386316	rs142331231	NA	NA	chr5:76339511:G:A	0.153137	1	0.0355805	-	0.0934	Inf	0.380948	intron_variant,NMD_transcript_variant	MODIFIER	CERT1	ENSG00000113163	ENST00000644516.1	nonsense_mediated_decay	-	-	-	-	-	-	7.874
chr5:75386316:CCA:CCAAACA	5	75386316	rs142331231	NA	NA	chr5:76339511:G:A	0.153137	1	0.0355805	-	0.0934	Inf	0.380948	intron_variant	MODIFIER	CERT1	ENSG00000113163	ENST00000644445.1	protein_coding	-	-	-	-	-	-	7.874
chr5:75386316:CCA:CCAAACA	5	75386316	rs142331231	NA	NA	chr5:76339511:G:A	0.153137	1	0.0355805	-	0.0934	Inf	0.380948	intron_variant	MODIFIER	CERT1	ENSG00000113163	ENST00000644377.1	protein_coding	-	-	-	-	-	-	7.874
chr5:75386316:CCA:CCAAACA	5	75386316	rs142331231	NA	NA	chr5:76339511:G:A	0.153137	1	0.0355805	-	0.0934	Inf	0.380948	upstream_gene_variant	MODIFIER	CERT1	ENSG00000113163	ENST00000644128.1	nonsense_mediated_decay	-	-	-	-	-	-	7.874
chr5:75386316:CCA:CCAAACA	5	75386316	rs142331231	NA	NA	chr5:76339511:G:A	0.153137	1	0.0355805	-	0.0934	Inf	0.380948	intron_variant	MODIFIER	CERT1	ENSG00000113163	ENST00000644072.2	protein_coding	-	-	-	-	-	-	7.874
chr5:75402799:CAAAAAAAAAAAAAAAGATTATTTT:CAAAAAAAAAAAAAAAAGATTATTTT	5	75402799	rs77625109	NA	NA	chr5:76339511:G:A	0.153137	1	0.0355805	-	-	Inf	Inf	intron_variant	MODIFIER	CERT1	ENSG00000113163	ENST00000644377.1	protein_coding	-	-	-	-	-	-	0.553
chr5:75402799:CAAAAAAAAAAAAAAAGATTATTTT:CAAAAAAAAAAAAAAAAGATTATTTT	5	75402799	rs77625109	NA	NA	chr5:76339511:G:A	0.153137	1	0.0355805	-	-	Inf	Inf	intron_variant	MODIFIER	CERT1	ENSG00000113163	ENST00000644912.1	protein_coding	-	-	-	-	-	-	0.553
chr5:75402799:CAAAAAAAAAAAAAAAGATTATTTT:CAAAAAAAAAAAAAAAAGATTATTTT	5	75402799	rs77625109	NA	NA	chr5:76339511:G:A	0.153137	1	0.0355805	-	-	Inf	Inf	non_coding_transcript_exon_variant	MODIFIER	CERT1	ENSG00000113163	ENST00000647512.2	retained_intron	1596-1619	-	-	-	-	-	0.553
chr5:75402799:CAAAAAAAAAAAAAAAGATTATTTT:CAAAAAAAAAAAAAAAAGATTATTTT	5	75402799	rs77625109	NA	NA	chr5:76339511:G:A	0.153137	1	0.0355805	-	-	Inf	Inf	intron_variant	MODIFIER	CERT1	ENSG00000113163	ENST00000642488.1	protein_coding	-	-	-	-	-	-	0.553
chr5:75402799:CAAAAAAAAAAAAAAAGATTATTTT:CAAAAAAAAAAAAAAAAGATTATTTT	5	75402799	rs77625109	NA	NA	chr5:76339511:G:A	0.153137	1	0.0355805	-	-	Inf	Inf	intron_variant	MODIFIER	CERT1	ENSG00000113163	ENST00000642556.1	protein_coding	-	-	-	-	-	-	0.553
chr5:75402799:CAAAAAAAAAAAAAAAGATTATTTT:CAAAAAAAAAAAAAAAAGATTATTTT	5	75402799	rs77625109	NA	NA	chr5:76339511:G:A	0.153137	1	0.0355805	-	-	Inf	Inf	intron_variant	MODIFIER	CERT1	ENSG00000113163	ENST00000380494.10	protein_coding	-	-	-	-	-	-	0.553
chr5:75402799:CAAAAAAAAAAAAAAAGATTATTTT:CAAAAAAAAAAAAAAAAGATTATTTT	5	75402799	rs77625109	NA	NA	chr5:76339511:G:A	0.153137	1	0.0355805	-	-	Inf	Inf	upstream_gene_variant	MODIFIER	CERT1	ENSG00000113163	ENST00000508809.2	protein_coding	-	-	-	-	-	-	0.553
chr5:75402799:CAAAAAAAAAAAAAAAGATTATTTT:CAAAAAAAAAAAAAAAAGATTATTTT	5	75402799	rs77625109	NA	NA	chr5:76339511:G:A	0.153137	1	0.0355805	-	-	Inf	Inf	intron_variant	MODIFIER	CERT1	ENSG00000113163	ENST00000643158.1	protein_coding	-	-	-	-	-	-	0.553
chr5:75402799:CAAAAAAAAAAAAAAAGATTATTTT:CAAAAAAAAAAAAAAAAGATTATTTT	5	75402799	rs77625109	NA	NA	chr5:76339511:G:A	0.153137	1	0.0355805	-	-	Inf	Inf	intron_variant	MODIFIER	CERT1	ENSG00000113163	ENST00000642809.1	protein_coding	-	-	-	-	-	-	0.553
chr5:75402799:CAAAAAAAAAAAAAAAGATTATTTT:CAAAAAAAAAAAAAAAAGATTATTTT	5	75402799	rs77625109	NA	NA	chr5:76339511:G:A	0.153137	1	0.0355805	-	-	Inf	Inf	intron_variant	MODIFIER	CERT1	ENSG00000113163	ENST00000646511.1	protein_coding	-	-	-	-	-	-	0.553
chr5:75402799:CAAAAAAAAAAAAAAAGATTATTTT:CAAAAAAAAAAAAAAAAGATTATTTT	5	75402799	rs77625109	NA	NA	chr5:76339511:G:A	0.153137	1	0.0355805	-	-	Inf	Inf	intron_variant	MODIFIER	CERT1	ENSG00000113163	ENST00000405807.10	protein_coding	-	-	-	-	-	-	0.553
chr5:75402799:CAAAAAAAAAAAAAAAGATTATTTT:CAAAAAAAAAAAAAAAAGATTATTTT	5	75402799	rs77625109	NA	NA	chr5:76339511:G:A	0.153137	1	0.0355805	-	-	Inf	Inf	upstream_gene_variant	MODIFIER	CERT1	ENSG00000113163	ENST00000357457.9	nonsense_mediated_decay	-	-	-	-	-	-	0.553
chr5:75402799:CAAAAAAAAAAAAAAAGATTATTTT:CAAAAAAAAAAAAAAAAGATTATTTT	5	75402799	rs77625109	NA	NA	chr5:76339511:G:A	0.153137	1	0.0355805	-	-	Inf	Inf	intron_variant,NMD_transcript_variant	MODIFIER	CERT1	ENSG00000113163	ENST00000642225.1	nonsense_mediated_decay	-	-	-	-	-	-	0.553
chr5:75402799:CAAAAAAAAAAAAAAAGATTATTTT:CAAAAAAAAAAAAAAAAGATTATTTT	5	75402799	rs77625109	NA	NA	chr5:76339511:G:A	0.153137	1	0.0355805	-	-	Inf	Inf	intron_variant	MODIFIER	CERT1	ENSG00000113163	ENST00000261415.12	protein_coding	-	-	-	-	-	-	0.553
chr5:75402799:CAAAAAAAAAAAAAAAGATTATTTT:CAAAAAAAAAAAAAAAAGATTATTTT	5	75402799	rs77625109	NA	NA	chr5:76339511:G:A	0.153137	1	0.0355805	-	-	Inf	Inf	intron_variant	MODIFIER	CERT1	ENSG00000113163	ENST00000644072.2	protein_coding	-	-	-	-	-	-	0.553
chr5:75402799:CAAAAAAAAAAAAAAAGATTATTTT:CAAAAAAAAAAAAAAAAGATTATTTT	5	75402799	rs77625109	NA	NA	chr5:76339511:G:A	0.153137	1	0.0355805	-	-	Inf	Inf	intron_variant	MODIFIER	CERT1	ENSG00000113163	ENST00000644445.1	protein_coding	-	-	-	-	-	-	0.553
chr5:75402799:CAAAAAAAAAAAAAAAGATTATTTT:CAAAAAAAAAAAAAAAAGATTATTTT	5	75402799	rs77625109	NA	NA	chr5:76339511:G:A	0.153137	1	0.0355805	-	-	Inf	Inf	intron_variant,NMD_transcript_variant	MODIFIER	CERT1	ENSG00000113163	ENST00000644516.1	nonsense_mediated_decay	-	-	-	-	-	-	0.553
chr5:75402799:CAAAAAAAAAAAAAAAGATTATTTT:CAAAAAAAAAAAAAAAAGATTATTTT	5	75402799	rs77625109	NA	NA	chr5:76339511:G:A	0.153137	1	0.0355805	-	-	Inf	Inf	intron_variant	MODIFIER	CERT1	ENSG00000113163	ENST00000645483.1	protein_coding	-	-	-	-	-	-	0.553
chr5:75402799:CAAAAAAAAAAAAAAAGATTATTTT:CAAAAAAAAAAAAAAAAGATTATTTT	5	75402799	rs77625109	NA	NA	chr5:76339511:G:A	0.153137	1	0.0355805	-	-	Inf	Inf	intron_variant	MODIFIER	CERT1	ENSG00000113163	ENST00000646172.1	protein_coding	-	-	-	-	-	-	0.553
chr5:75402799:CAAAAAAAAAAAAAAAGATTATTTT:CAAAAAAAAAAAAAAAAGATTATTTT	5	75402799	rs77625109	NA	NA	chr5:76339511:G:A	0.153137	1	0.0355805	-	-	Inf	Inf	intron_variant	MODIFIER	CERT1	ENSG00000113163	ENST00000643780.2	protein_coding	-	-	-	-	-	-	0.553
chr5:75402799:CAAAAAAAAAAAAAAAGATTATTTT:CAAAAAAAAAAAAAAAAGATTATTTT	5	75402799	rs77625109	NA	NA	chr5:76339511:G:A	0.153137	1	0.0355805	-	-	Inf	Inf	intron_variant	MODIFIER	CERT1	ENSG00000113163	ENST00000646713.1	protein_coding	-	-	-	-	-	-	0.553
chr5:75402799:CAAAAAAAAAAAAAAAGATTATTTT:CAAAAAAAAAAAAAAAAGATTATTTT	5	75402799	rs77625109	NA	NA	chr5:76339511:G:A	0.153137	1	0.0355805	-	-	Inf	Inf	intron_variant	MODIFIER	CERT1	ENSG00000113163	ENST00000645866.1	protein_coding	-	-	-	-	-	-	0.553
chr5:75404273:C:T	5	75404273	rs73763094,COSV54664387	NA	NA	chr5:76339511:G:A	0.153137	1	0.0355805	-	0.0915	Inf	0.388858	intron_variant,NMD_transcript_variant	MODIFIER	CERT1	ENSG00000113163	ENST00000642225.1	nonsense_mediated_decay	-	-	-	-	-	-	9.99
chr5:75404273:C:T	5	75404273	rs73763094,COSV54664387	NA	NA	chr5:76339511:G:A	0.153137	1	0.0355805	-	0.0915	Inf	0.388858	intron_variant	MODIFIER	CERT1	ENSG00000113163	ENST00000642556.1	protein_coding	-	-	-	-	-	-	9.99
chr5:75404273:C:T	5	75404273	rs73763094,COSV54664387	NA	NA	chr5:76339511:G:A	0.153137	1	0.0355805	-	0.0915	Inf	0.388858	intron_variant	MODIFIER	CERT1	ENSG00000113163	ENST00000405807.10	protein_coding	-	-	-	-	-	-	9.99
chr5:75404273:C:T	5	75404273	rs73763094,COSV54664387	NA	NA	chr5:76339511:G:A	0.153137	1	0.0355805	-	0.0915	Inf	0.388858	intron_variant	MODIFIER	CERT1	ENSG00000113163	ENST00000646511.1	protein_coding	-	-	-	-	-	-	9.99
chr5:75404273:C:T	5	75404273	rs73763094,COSV54664387	NA	NA	chr5:76339511:G:A	0.153137	1	0.0355805	-	0.0915	Inf	0.388858	intron_variant	MODIFIER	CERT1	ENSG00000113163	ENST00000642809.1	protein_coding	-	-	-	-	-	-	9.99
chr5:75404273:C:T	5	75404273	rs73763094,COSV54664387	NA	NA	chr5:76339511:G:A	0.153137	1	0.0355805	-	0.0915	Inf	0.388858	intron_variant	MODIFIER	CERT1	ENSG00000113163	ENST00000643158.1	protein_coding	-	-	-	-	-	-	9.99
chr5:75404273:C:T	5	75404273	rs73763094,COSV54664387	NA	NA	chr5:76339511:G:A	0.153137	1	0.0355805	-	0.0915	Inf	0.388858	intron_variant	MODIFIER	CERT1	ENSG00000113163	ENST00000643780.2	protein_coding	-	-	-	-	-	-	9.99
chr5:75404273:C:T	5	75404273	rs73763094,COSV54664387	NA	NA	chr5:76339511:G:A	0.153137	1	0.0355805	-	0.0915	Inf	0.388858	intron_variant,NMD_transcript_variant	MODIFIER	CERT1	ENSG00000113163	ENST00000644516.1	nonsense_mediated_decay	-	-	-	-	-	-	9.99
chr5:75404273:C:T	5	75404273	rs73763094,COSV54664387	NA	NA	chr5:76339511:G:A	0.153137	1	0.0355805	-	0.0915	Inf	0.388858	intron_variant	MODIFIER	CERT1	ENSG00000113163	ENST00000644912.1	protein_coding	-	-	-	-	-	-	9.99
chr5:75404273:C:T	5	75404273	rs73763094,COSV54664387	NA	NA	chr5:76339511:G:A	0.153137	1	0.0355805	-	0.0915	Inf	0.388858	intron_variant,non_coding_transcript_variant	MODIFIER	CERT1	ENSG00000113163	ENST00000647512.2	retained_intron	-	-	-	-	-	-	9.99
chr5:75404273:C:T	5	75404273	rs73763094,COSV54664387	NA	NA	chr5:76339511:G:A	0.153137	1	0.0355805	-	0.0915	Inf	0.388858	upstream_gene_variant	MODIFIER	CERT1	ENSG00000113163	ENST00000357457.9	nonsense_mediated_decay	-	-	-	-	-	-	9.99
chr5:75404273:C:T	5	75404273	rs73763094,COSV54664387	NA	NA	chr5:76339511:G:A	0.153137	1	0.0355805	-	0.0915	Inf	0.388858	intron_variant	MODIFIER	CERT1	ENSG00000113163	ENST00000644072.2	protein_coding	-	-	-	-	-	-	9.99
chr5:75404273:C:T	5	75404273	rs73763094,COSV54664387	NA	NA	chr5:76339511:G:A	0.153137	1	0.0355805	-	0.0915	Inf	0.388858	intron_variant	MODIFIER	CERT1	ENSG00000113163	ENST00000644377.1	protein_coding	-	-	-	-	-	-	9.99
chr5:75404273:C:T	5	75404273	rs73763094,COSV54664387	NA	NA	chr5:76339511:G:A	0.153137	1	0.0355805	-	0.0915	Inf	0.388858	intron_variant	MODIFIER	CERT1	ENSG00000113163	ENST00000642488.1	protein_coding	-	-	-	-	-	-	9.99
chr5:75404273:C:T	5	75404273	rs73763094,COSV54664387	NA	NA	chr5:76339511:G:A	0.153137	1	0.0355805	-	0.0915	Inf	0.388858	upstream_gene_variant	MODIFIER	CERT1	ENSG00000113163	ENST00000508809.2	protein_coding	-	-	-	-	-	-	9.99
chr5:75404273:C:T	5	75404273	rs73763094,COSV54664387	NA	NA	chr5:76339511:G:A	0.153137	1	0.0355805	-	0.0915	Inf	0.388858	intron_variant	MODIFIER	CERT1	ENSG00000113163	ENST00000646172.1	protein_coding	-	-	-	-	-	-	9.99
chr5:75404273:C:T	5	75404273	rs73763094,COSV54664387	NA	NA	chr5:76339511:G:A	0.153137	1	0.0355805	-	0.0915	Inf	0.388858	intron_variant	MODIFIER	CERT1	ENSG00000113163	ENST00000646713.1	protein_coding	-	-	-	-	-	-	9.99
chr5:75404273:C:T	5	75404273	rs73763094,COSV54664387	NA	NA	chr5:76339511:G:A	0.153137	1	0.0355805	-	0.0915	Inf	0.388858	intron_variant	MODIFIER	CERT1	ENSG00000113163	ENST00000644445.1	protein_coding	-	-	-	-	-	-	9.99
chr5:75404273:C:T	5	75404273	rs73763094,COSV54664387	NA	NA	chr5:76339511:G:A	0.153137	1	0.0355805	-	0.0915	Inf	0.388858	intron_variant	MODIFIER	CERT1	ENSG00000113163	ENST00000645483.1	protein_coding	-	-	-	-	-	-	9.99
chr5:75404273:C:T	5	75404273	rs73763094,COSV54664387	NA	NA	chr5:76339511:G:A	0.153137	1	0.0355805	-	0.0915	Inf	0.388858	intron_variant	MODIFIER	CERT1	ENSG00000113163	ENST00000645866.1	protein_coding	-	-	-	-	-	-	9.99
chr5:75404273:C:T	5	75404273	rs73763094,COSV54664387	NA	NA	chr5:76339511:G:A	0.153137	1	0.0355805	-	0.0915	Inf	0.388858	intron_variant	MODIFIER	CERT1	ENSG00000113163	ENST00000380494.10	protein_coding	-	-	-	-	-	-	9.99
chr5:75404273:C:T	5	75404273	rs73763094,COSV54664387	NA	NA	chr5:76339511:G:A	0.153137	1	0.0355805	-	0.0915	Inf	0.388858	intron_variant	MODIFIER	CERT1	ENSG00000113163	ENST00000261415.12	protein_coding	-	-	-	-	-	-	9.99
chr5:75407856:CTTTTTTTTTTTTTTTTGGCA:CTTTTTTTTTTTTTTTGGCA	5	75407856	rs758743663	NA	NA	chr5:76339511:G:A	0.131484	1	0.0411985	-	-	Inf	Inf	intron_variant	MODIFIER	CERT1	ENSG00000113163	ENST00000645866.1	protein_coding	-	-	-	-	-	-	0.387
chr5:75407856:CTTTTTTTTTTTTTTTTGGCA:CTTTTTTTTTTTTTTTGGCA	5	75407856	rs758743663	NA	NA	chr5:76339511:G:A	0.131484	1	0.0411985	-	-	Inf	Inf	intron_variant	MODIFIER	CERT1	ENSG00000113163	ENST00000644912.1	protein_coding	-	-	-	-	-	-	0.387
chr5:75407856:CTTTTTTTTTTTTTTTTGGCA:CTTTTTTTTTTTTTTTGGCA	5	75407856	rs758743663	NA	NA	chr5:76339511:G:A	0.131484	1	0.0411985	-	-	Inf	Inf	intron_variant	MODIFIER	CERT1	ENSG00000113163	ENST00000642809.1	protein_coding	-	-	-	-	-	-	0.387
chr5:75407856:CTTTTTTTTTTTTTTTTGGCA:CTTTTTTTTTTTTTTTGGCA	5	75407856	rs758743663	NA	NA	chr5:76339511:G:A	0.131484	1	0.0411985	-	-	Inf	Inf	intron_variant	MODIFIER	CERT1	ENSG00000113163	ENST00000644377.1	protein_coding	-	-	-	-	-	-	0.387
chr5:75407856:CTTTTTTTTTTTTTTTTGGCA:CTTTTTTTTTTTTTTTGGCA	5	75407856	rs758743663	NA	NA	chr5:76339511:G:A	0.131484	1	0.0411985	-	-	Inf	Inf	intron_variant	MODIFIER	CERT1	ENSG00000113163	ENST00000643158.1	protein_coding	-	-	-	-	-	-	0.387
chr5:75407856:CTTTTTTTTTTTTTTTTGGCA:CTTTTTTTTTTTTTTTGGCA	5	75407856	rs758743663	NA	NA	chr5:76339511:G:A	0.131484	1	0.0411985	-	-	Inf	Inf	intron_variant	MODIFIER	CERT1	ENSG00000113163	ENST00000643780.2	protein_coding	-	-	-	-	-	-	0.387
chr5:75407856:CTTTTTTTTTTTTTTTTGGCA:CTTTTTTTTTTTTTTTGGCA	5	75407856	rs758743663	NA	NA	chr5:76339511:G:A	0.131484	1	0.0411985	-	-	Inf	Inf	intron_variant,NMD_transcript_variant	MODIFIER	CERT1	ENSG00000113163	ENST00000644516.1	nonsense_mediated_decay	-	-	-	-	-	-	0.387
chr5:75407856:CTTTTTTTTTTTTTTTTGGCA:CTTTTTTTTTTTTTTTGGCA	5	75407856	rs758743663	NA	NA	chr5:76339511:G:A	0.131484	1	0.0411985	-	-	Inf	Inf	intron_variant	MODIFIER	CERT1	ENSG00000113163	ENST00000644445.1	protein_coding	-	-	-	-	-	-	0.387
chr5:75407856:CTTTTTTTTTTTTTTTTGGCA:CTTTTTTTTTTTTTTTGGCA	5	75407856	rs758743663	NA	NA	chr5:76339511:G:A	0.131484	1	0.0411985	-	-	Inf	Inf	intron_variant	MODIFIER	CERT1	ENSG00000113163	ENST00000646713.1	protein_coding	-	-	-	-	-	-	0.387
chr5:75407856:CTTTTTTTTTTTTTTTTGGCA:CTTTTTTTTTTTTTTTGGCA	5	75407856	rs758743663	NA	NA	chr5:76339511:G:A	0.131484	1	0.0411985	-	-	Inf	Inf	intron_variant,non_coding_transcript_variant	MODIFIER	CERT1	ENSG00000113163	ENST00000647512.2	retained_intron	-	-	-	-	-	-	0.387
chr5:75407856:CTTTTTTTTTTTTTTTTGGCA:CTTTTTTTTTTTTTTTGGCA	5	75407856	rs758743663	NA	NA	chr5:76339511:G:A	0.131484	1	0.0411985	-	-	Inf	Inf	intron_variant	MODIFIER	CERT1	ENSG00000113163	ENST00000405807.10	protein_coding	-	-	-	-	-	-	0.387
chr5:75407856:CTTTTTTTTTTTTTTTTGGCA:CTTTTTTTTTTTTTTTGGCA	5	75407856	rs758743663	NA	NA	chr5:76339511:G:A	0.131484	1	0.0411985	-	-	Inf	Inf	intron_variant,NMD_transcript_variant	MODIFIER	CERT1	ENSG00000113163	ENST00000642225.1	nonsense_mediated_decay	-	-	-	-	-	-	0.387
chr5:75407856:CTTTTTTTTTTTTTTTTGGCA:CTTTTTTTTTTTTTTTGGCA	5	75407856	rs758743663	NA	NA	chr5:76339511:G:A	0.131484	1	0.0411985	-	-	Inf	Inf	intron_variant	MODIFIER	CERT1	ENSG00000113163	ENST00000261415.12	protein_coding	-	-	-	-	-	-	0.387
chr5:75407856:CTTTTTTTTTTTTTTTTGGCA:CTTTTTTTTTTTTTTTGGCA	5	75407856	rs758743663	NA	NA	chr5:76339511:G:A	0.131484	1	0.0411985	-	-	Inf	Inf	intron_variant	MODIFIER	CERT1	ENSG00000113163	ENST00000646511.1	protein_coding	-	-	-	-	-	-	0.387
chr5:75407856:CTTTTTTTTTTTTTTTTGGCA:CTTTTTTTTTTTTTTTGGCA	5	75407856	rs758743663	NA	NA	chr5:76339511:G:A	0.131484	1	0.0411985	-	-	Inf	Inf	intron_variant	MODIFIER	CERT1	ENSG00000113163	ENST00000645483.1	protein_coding	-	-	-	-	-	-	0.387
chr5:75407856:CTTTTTTTTTTTTTTTTGGCA:CTTTTTTTTTTTTTTTGGCA	5	75407856	rs758743663	NA	NA	chr5:76339511:G:A	0.131484	1	0.0411985	-	-	Inf	Inf	intron_variant	MODIFIER	CERT1	ENSG00000113163	ENST00000646172.1	protein_coding	-	-	-	-	-	-	0.387
chr5:75407856:CTTTTTTTTTTTTTTTTGGCA:CTTTTTTTTTTTTTTTGGCA	5	75407856	rs758743663	NA	NA	chr5:76339511:G:A	0.131484	1	0.0411985	-	-	Inf	Inf	downstream_gene_variant	MODIFIER	CERT1	ENSG00000113163	ENST00000646302.1	protein_coding	-	-	-	-	-	-	0.387
chr5:75407856:CTTTTTTTTTTTTTTTTGGCA:CTTTTTTTTTTTTTTTGGCA	5	75407856	rs758743663	NA	NA	chr5:76339511:G:A	0.131484	1	0.0411985	-	-	Inf	Inf	intron_variant	MODIFIER	CERT1	ENSG00000113163	ENST00000380494.10	protein_coding	-	-	-	-	-	-	0.387
chr5:75407856:CTTTTTTTTTTTTTTTTGGCA:CTTTTTTTTTTTTTTTGGCA	5	75407856	rs758743663	NA	NA	chr5:76339511:G:A	0.131484	1	0.0411985	-	-	Inf	Inf	intron_variant	MODIFIER	CERT1	ENSG00000113163	ENST00000642488.1	protein_coding	-	-	-	-	-	-	0.387
chr5:75407856:CTTTTTTTTTTTTTTTTGGCA:CTTTTTTTTTTTTTTTGGCA	5	75407856	rs758743663	NA	NA	chr5:76339511:G:A	0.131484	1	0.0411985	-	-	Inf	Inf	intron_variant	MODIFIER	CERT1	ENSG00000113163	ENST00000644072.2	protein_coding	-	-	-	-	-	-	0.387
chr5:75407856:CTTTTTTTTTTTTTTTTGGCA:CTTTTTTTTTTTTTTTGGCA	5	75407856	rs758743663	NA	NA	chr5:76339511:G:A	0.131484	1	0.0411985	-	-	Inf	Inf	intron_variant	MODIFIER	CERT1	ENSG00000113163	ENST00000642556.1	protein_coding	-	-	-	-	-	-	0.387
chr5:75407928:C:A	5	75407928	-	NA	NA	chr5:76339511:G:A	0.332083	1	0.00187266	-	-	Inf	Inf	intron_variant	MODIFIER	CERT1	ENSG00000113163	ENST00000261415.12	protein_coding	-	-	-	-	-	-	0.586
chr5:75407928:C:A	5	75407928	-	NA	NA	chr5:76339511:G:A	0.332083	1	0.00187266	-	-	Inf	Inf	intron_variant	MODIFIER	CERT1	ENSG00000113163	ENST00000380494.10	protein_coding	-	-	-	-	-	-	0.586
chr5:75407928:C:A	5	75407928	-	NA	NA	chr5:76339511:G:A	0.332083	1	0.00187266	-	-	Inf	Inf	intron_variant	MODIFIER	CERT1	ENSG00000113163	ENST00000405807.10	protein_coding	-	-	-	-	-	-	0.586
chr5:75407928:C:A	5	75407928	-	NA	NA	chr5:76339511:G:A	0.332083	1	0.00187266	-	-	Inf	Inf	intron_variant	MODIFIER	CERT1	ENSG00000113163	ENST00000645866.1	protein_coding	-	-	-	-	-	-	0.586
chr5:75407928:C:A	5	75407928	-	NA	NA	chr5:76339511:G:A	0.332083	1	0.00187266	-	-	Inf	Inf	intron_variant	MODIFIER	CERT1	ENSG00000113163	ENST00000644912.1	protein_coding	-	-	-	-	-	-	0.586
chr5:75407928:C:A	5	75407928	-	NA	NA	chr5:76339511:G:A	0.332083	1	0.00187266	-	-	Inf	Inf	intron_variant	MODIFIER	CERT1	ENSG00000113163	ENST00000645483.1	protein_coding	-	-	-	-	-	-	0.586
chr5:75407928:C:A	5	75407928	-	NA	NA	chr5:76339511:G:A	0.332083	1	0.00187266	-	-	Inf	Inf	intron_variant	MODIFIER	CERT1	ENSG00000113163	ENST00000642809.1	protein_coding	-	-	-	-	-	-	0.586
chr5:75407928:C:A	5	75407928	-	NA	NA	chr5:76339511:G:A	0.332083	1	0.00187266	-	-	Inf	Inf	intron_variant	MODIFIER	CERT1	ENSG00000113163	ENST00000643158.1	protein_coding	-	-	-	-	-	-	0.586
chr5:75407928:C:A	5	75407928	-	NA	NA	chr5:76339511:G:A	0.332083	1	0.00187266	-	-	Inf	Inf	intron_variant	MODIFIER	CERT1	ENSG00000113163	ENST00000646713.1	protein_coding	-	-	-	-	-	-	0.586
chr5:75407928:C:A	5	75407928	-	NA	NA	chr5:76339511:G:A	0.332083	1	0.00187266	-	-	Inf	Inf	intron_variant	MODIFIER	CERT1	ENSG00000113163	ENST00000646172.1	protein_coding	-	-	-	-	-	-	0.586
chr5:75407928:C:A	5	75407928	-	NA	NA	chr5:76339511:G:A	0.332083	1	0.00187266	-	-	Inf	Inf	intron_variant,non_coding_transcript_variant	MODIFIER	CERT1	ENSG00000113163	ENST00000647512.2	retained_intron	-	-	-	-	-	-	0.586
chr5:75407928:C:A	5	75407928	-	NA	NA	chr5:76339511:G:A	0.332083	1	0.00187266	-	-	Inf	Inf	intron_variant	MODIFIER	CERT1	ENSG00000113163	ENST00000644377.1	protein_coding	-	-	-	-	-	-	0.586
chr5:75407928:C:A	5	75407928	-	NA	NA	chr5:76339511:G:A	0.332083	1	0.00187266	-	-	Inf	Inf	intron_variant	MODIFIER	CERT1	ENSG00000113163	ENST00000644445.1	protein_coding	-	-	-	-	-	-	0.586
chr5:75407928:C:A	5	75407928	-	NA	NA	chr5:76339511:G:A	0.332083	1	0.00187266	-	-	Inf	Inf	intron_variant,NMD_transcript_variant	MODIFIER	CERT1	ENSG00000113163	ENST00000644516.1	nonsense_mediated_decay	-	-	-	-	-	-	0.586
chr5:75407928:C:A	5	75407928	-	NA	NA	chr5:76339511:G:A	0.332083	1	0.00187266	-	-	Inf	Inf	intron_variant	MODIFIER	CERT1	ENSG00000113163	ENST00000643780.2	protein_coding	-	-	-	-	-	-	0.586
chr5:75407928:C:A	5	75407928	-	NA	NA	chr5:76339511:G:A	0.332083	1	0.00187266	-	-	Inf	Inf	intron_variant	MODIFIER	CERT1	ENSG00000113163	ENST00000644072.2	protein_coding	-	-	-	-	-	-	0.586
chr5:75407928:C:A	5	75407928	-	NA	NA	chr5:76339511:G:A	0.332083	1	0.00187266	-	-	Inf	Inf	intron_variant	MODIFIER	CERT1	ENSG00000113163	ENST00000646511.1	protein_coding	-	-	-	-	-	-	0.586
chr5:75407928:C:A	5	75407928	-	NA	NA	chr5:76339511:G:A	0.332083	1	0.00187266	-	-	Inf	Inf	intron_variant,NMD_transcript_variant	MODIFIER	CERT1	ENSG00000113163	ENST00000642225.1	nonsense_mediated_decay	-	-	-	-	-	-	0.586
chr5:75407928:C:A	5	75407928	-	NA	NA	chr5:76339511:G:A	0.332083	1	0.00187266	-	-	Inf	Inf	downstream_gene_variant	MODIFIER	CERT1	ENSG00000113163	ENST00000646302.1	protein_coding	-	-	-	-	-	-	0.586
chr5:75407928:C:A	5	75407928	-	NA	NA	chr5:76339511:G:A	0.332083	1	0.00187266	-	-	Inf	Inf	intron_variant	MODIFIER	CERT1	ENSG00000113163	ENST00000642488.1	protein_coding	-	-	-	-	-	-	0.586
chr5:75407928:C:A	5	75407928	-	NA	NA	chr5:76339511:G:A	0.332083	1	0.00187266	-	-	Inf	Inf	intron_variant	MODIFIER	CERT1	ENSG00000113163	ENST00000642556.1	protein_coding	-	-	-	-	-	-	0.586
chr5:75409534:CTTTTTTTTTTGAGA:CTTTTTTTTTTTGAGA	5	75409534	rs201311429	NA	NA	chr5:76339511:G:A	0.153137	1	0.0355805	-	0.0944	Inf	0.376912	intron_variant	MODIFIER	CERT1	ENSG00000113163	ENST00000642488.1	protein_coding	-	-	-	-	-	-	2.577
chr5:75409534:CTTTTTTTTTTGAGA:CTTTTTTTTTTTGAGA	5	75409534	rs201311429	NA	NA	chr5:76339511:G:A	0.153137	1	0.0355805	-	0.0944	Inf	0.376912	intron_variant,NMD_transcript_variant	MODIFIER	CERT1	ENSG00000113163	ENST00000644516.1	nonsense_mediated_decay	-	-	-	-	-	-	2.577
chr5:75409534:CTTTTTTTTTTGAGA:CTTTTTTTTTTTGAGA	5	75409534	rs201311429	NA	NA	chr5:76339511:G:A	0.153137	1	0.0355805	-	0.0944	Inf	0.376912	intron_variant	MODIFIER	CERT1	ENSG00000113163	ENST00000380494.10	protein_coding	-	-	-	-	-	-	2.577
chr5:75409534:CTTTTTTTTTTGAGA:CTTTTTTTTTTTGAGA	5	75409534	rs201311429	NA	NA	chr5:76339511:G:A	0.153137	1	0.0355805	-	0.0944	Inf	0.376912	intron_variant	MODIFIER	CERT1	ENSG00000113163	ENST00000261415.12	protein_coding	-	-	-	-	-	-	2.577
chr5:75409534:CTTTTTTTTTTGAGA:CTTTTTTTTTTTGAGA	5	75409534	rs201311429	NA	NA	chr5:76339511:G:A	0.153137	1	0.0355805	-	0.0944	Inf	0.376912	intron_variant	MODIFIER	CERT1	ENSG00000113163	ENST00000405807.10	protein_coding	-	-	-	-	-	-	2.577
chr5:75409534:CTTTTTTTTTTGAGA:CTTTTTTTTTTTGAGA	5	75409534	rs201311429	NA	NA	chr5:76339511:G:A	0.153137	1	0.0355805	-	0.0944	Inf	0.376912	intron_variant	MODIFIER	CERT1	ENSG00000113163	ENST00000642809.1	protein_coding	-	-	-	-	-	-	2.577
chr5:75409534:CTTTTTTTTTTGAGA:CTTTTTTTTTTTGAGA	5	75409534	rs201311429	NA	NA	chr5:76339511:G:A	0.153137	1	0.0355805	-	0.0944	Inf	0.376912	intron_variant	MODIFIER	CERT1	ENSG00000113163	ENST00000643780.2	protein_coding	-	-	-	-	-	-	2.577
chr5:75409534:CTTTTTTTTTTGAGA:CTTTTTTTTTTTGAGA	5	75409534	rs201311429	NA	NA	chr5:76339511:G:A	0.153137	1	0.0355805	-	0.0944	Inf	0.376912	intron_variant	MODIFIER	CERT1	ENSG00000113163	ENST00000644445.1	protein_coding	-	-	-	-	-	-	2.577
chr5:75409534:CTTTTTTTTTTGAGA:CTTTTTTTTTTTGAGA	5	75409534	rs201311429	NA	NA	chr5:76339511:G:A	0.153137	1	0.0355805	-	0.0944	Inf	0.376912	intron_variant	MODIFIER	CERT1	ENSG00000113163	ENST00000643158.1	protein_coding	-	-	-	-	-	-	2.577
chr5:75409534:CTTTTTTTTTTGAGA:CTTTTTTTTTTTGAGA	5	75409534	rs201311429	NA	NA	chr5:76339511:G:A	0.153137	1	0.0355805	-	0.0944	Inf	0.376912	intron_variant	MODIFIER	CERT1	ENSG00000113163	ENST00000645483.1	protein_coding	-	-	-	-	-	-	2.577
chr5:75409534:CTTTTTTTTTTGAGA:CTTTTTTTTTTTGAGA	5	75409534	rs201311429	NA	NA	chr5:76339511:G:A	0.153137	1	0.0355805	-	0.0944	Inf	0.376912	intron_variant	MODIFIER	CERT1	ENSG00000113163	ENST00000642556.1	protein_coding	-	-	-	-	-	-	2.577
chr5:75409534:CTTTTTTTTTTGAGA:CTTTTTTTTTTTGAGA	5	75409534	rs201311429	NA	NA	chr5:76339511:G:A	0.153137	1	0.0355805	-	0.0944	Inf	0.376912	intron_variant	MODIFIER	CERT1	ENSG00000113163	ENST00000645866.1	protein_coding	-	-	-	-	-	-	2.577
chr5:75409534:CTTTTTTTTTTGAGA:CTTTTTTTTTTTGAGA	5	75409534	rs201311429	NA	NA	chr5:76339511:G:A	0.153137	1	0.0355805	-	0.0944	Inf	0.376912	intron_variant	MODIFIER	CERT1	ENSG00000113163	ENST00000644072.2	protein_coding	-	-	-	-	-	-	2.577
chr5:75409534:CTTTTTTTTTTGAGA:CTTTTTTTTTTTGAGA	5	75409534	rs201311429	NA	NA	chr5:76339511:G:A	0.153137	1	0.0355805	-	0.0944	Inf	0.376912	intron_variant	MODIFIER	CERT1	ENSG00000113163	ENST00000644377.1	protein_coding	-	-	-	-	-	-	2.577
chr5:75409534:CTTTTTTTTTTGAGA:CTTTTTTTTTTTGAGA	5	75409534	rs201311429	NA	NA	chr5:76339511:G:A	0.153137	1	0.0355805	-	0.0944	Inf	0.376912	intron_variant	MODIFIER	CERT1	ENSG00000113163	ENST00000644912.1	protein_coding	-	-	-	-	-	-	2.577
chr5:75409534:CTTTTTTTTTTGAGA:CTTTTTTTTTTTGAGA	5	75409534	rs201311429	NA	NA	chr5:76339511:G:A	0.153137	1	0.0355805	-	0.0944	Inf	0.376912	intron_variant,NMD_transcript_variant	MODIFIER	CERT1	ENSG00000113163	ENST00000642225.1	nonsense_mediated_decay	-	-	-	-	-	-	2.577
chr5:75409534:CTTTTTTTTTTGAGA:CTTTTTTTTTTTGAGA	5	75409534	rs201311429	NA	NA	chr5:76339511:G:A	0.153137	1	0.0355805	-	0.0944	Inf	0.376912	intron_variant	MODIFIER	CERT1	ENSG00000113163	ENST00000646511.1	protein_coding	-	-	-	-	-	-	2.577
chr5:75409534:CTTTTTTTTTTGAGA:CTTTTTTTTTTTGAGA	5	75409534	rs201311429	NA	NA	chr5:76339511:G:A	0.153137	1	0.0355805	-	0.0944	Inf	0.376912	intron_variant,non_coding_transcript_variant	MODIFIER	CERT1	ENSG00000113163	ENST00000647512.2	retained_intron	-	-	-	-	-	-	2.577
chr5:75409534:CTTTTTTTTTTGAGA:CTTTTTTTTTTTGAGA	5	75409534	rs201311429	NA	NA	chr5:76339511:G:A	0.153137	1	0.0355805	-	0.0944	Inf	0.376912	intron_variant	MODIFIER	CERT1	ENSG00000113163	ENST00000646713.1	protein_coding	-	-	-	-	-	-	2.577
chr5:75409534:CTTTTTTTTTTGAGA:CTTTTTTTTTTTGAGA	5	75409534	rs201311429	NA	NA	chr5:76339511:G:A	0.153137	1	0.0355805	-	0.0944	Inf	0.376912	intron_variant	MODIFIER	CERT1	ENSG00000113163	ENST00000646172.1	protein_coding	-	-	-	-	-	-	2.577
chr5:75409534:CTTTTTTTTTTGAGA:CTTTTTTTTTTTGAGA	5	75409534	rs201311429	NA	NA	chr5:76339511:G:A	0.153137	1	0.0355805	-	0.0944	Inf	0.376912	downstream_gene_variant	MODIFIER	CERT1	ENSG00000113163	ENST00000646302.1	protein_coding	-	-	-	-	-	-	2.577
chr5:75409831:GTTTTTTTTTTTTTTTTAAAGAG:GTTTTTTTTTTTTTTTTTTAAAGAG	5	75409831	rs150553834	NA	NA	chr5:76339511:G:A	0.161959	1	0.0337079	-	-	Inf	Inf	intron_variant	MODIFIER	CERT1	ENSG00000113163	ENST00000643780.2	protein_coding	-	-	-	-	-	-	1.15
chr5:75409831:GTTTTTTTTTTTTTTTTAAAGAG:GTTTTTTTTTTTTTTTTTTAAAGAG	5	75409831	rs150553834	NA	NA	chr5:76339511:G:A	0.161959	1	0.0337079	-	-	Inf	Inf	intron_variant	MODIFIER	CERT1	ENSG00000113163	ENST00000644072.2	protein_coding	-	-	-	-	-	-	1.15
chr5:75409831:GTTTTTTTTTTTTTTTTAAAGAG:GTTTTTTTTTTTTTTTTTTAAAGAG	5	75409831	rs150553834	NA	NA	chr5:76339511:G:A	0.161959	1	0.0337079	-	-	Inf	Inf	intron_variant	MODIFIER	CERT1	ENSG00000113163	ENST00000644377.1	protein_coding	-	-	-	-	-	-	1.15
chr5:75409831:GTTTTTTTTTTTTTTTTAAAGAG:GTTTTTTTTTTTTTTTTTTAAAGAG	5	75409831	rs150553834	NA	NA	chr5:76339511:G:A	0.161959	1	0.0337079	-	-	Inf	Inf	intron_variant,NMD_transcript_variant	MODIFIER	CERT1	ENSG00000113163	ENST00000642225.1	nonsense_mediated_decay	-	-	-	-	-	-	1.15
chr5:75409831:GTTTTTTTTTTTTTTTTAAAGAG:GTTTTTTTTTTTTTTTTTTAAAGAG	5	75409831	rs150553834	NA	NA	chr5:76339511:G:A	0.161959	1	0.0337079	-	-	Inf	Inf	intron_variant	MODIFIER	CERT1	ENSG00000113163	ENST00000642488.1	protein_coding	-	-	-	-	-	-	1.15
chr5:75409831:GTTTTTTTTTTTTTTTTAAAGAG:GTTTTTTTTTTTTTTTTTTAAAGAG	5	75409831	rs150553834	NA	NA	chr5:76339511:G:A	0.161959	1	0.0337079	-	-	Inf	Inf	intron_variant	MODIFIER	CERT1	ENSG00000113163	ENST00000646172.1	protein_coding	-	-	-	-	-	-	1.15
chr5:75409831:GTTTTTTTTTTTTTTTTAAAGAG:GTTTTTTTTTTTTTTTTTTAAAGAG	5	75409831	rs150553834	NA	NA	chr5:76339511:G:A	0.161959	1	0.0337079	-	-	Inf	Inf	intron_variant	MODIFIER	CERT1	ENSG00000113163	ENST00000643158.1	protein_coding	-	-	-	-	-	-	1.15
chr5:75409831:GTTTTTTTTTTTTTTTTAAAGAG:GTTTTTTTTTTTTTTTTTTAAAGAG	5	75409831	rs150553834	NA	NA	chr5:76339511:G:A	0.161959	1	0.0337079	-	-	Inf	Inf	intron_variant	MODIFIER	CERT1	ENSG00000113163	ENST00000405807.10	protein_coding	-	-	-	-	-	-	1.15
chr5:75409831:GTTTTTTTTTTTTTTTTAAAGAG:GTTTTTTTTTTTTTTTTTTAAAGAG	5	75409831	rs150553834	NA	NA	chr5:76339511:G:A	0.161959	1	0.0337079	-	-	Inf	Inf	intron_variant	MODIFIER	CERT1	ENSG00000113163	ENST00000644445.1	protein_coding	-	-	-	-	-	-	1.15
chr5:75409831:GTTTTTTTTTTTTTTTTAAAGAG:GTTTTTTTTTTTTTTTTTTAAAGAG	5	75409831	rs150553834	NA	NA	chr5:76339511:G:A	0.161959	1	0.0337079	-	-	Inf	Inf	intron_variant,NMD_transcript_variant	MODIFIER	CERT1	ENSG00000113163	ENST00000644516.1	nonsense_mediated_decay	-	-	-	-	-	-	1.15
chr5:75409831:GTTTTTTTTTTTTTTTTAAAGAG:GTTTTTTTTTTTTTTTTTTAAAGAG	5	75409831	rs150553834	NA	NA	chr5:76339511:G:A	0.161959	1	0.0337079	-	-	Inf	Inf	intron_variant	MODIFIER	CERT1	ENSG00000113163	ENST00000645866.1	protein_coding	-	-	-	-	-	-	1.15
chr5:75409831:GTTTTTTTTTTTTTTTTAAAGAG:GTTTTTTTTTTTTTTTTTTAAAGAG	5	75409831	rs150553834	NA	NA	chr5:76339511:G:A	0.161959	1	0.0337079	-	-	Inf	Inf	intron_variant	MODIFIER	CERT1	ENSG00000113163	ENST00000380494.10	protein_coding	-	-	-	-	-	-	1.15
chr5:75409831:GTTTTTTTTTTTTTTTTAAAGAG:GTTTTTTTTTTTTTTTTTTAAAGAG	5	75409831	rs150553834	NA	NA	chr5:76339511:G:A	0.161959	1	0.0337079	-	-	Inf	Inf	intron_variant	MODIFIER	CERT1	ENSG00000113163	ENST00000642556.1	protein_coding	-	-	-	-	-	-	1.15
chr5:75409831:GTTTTTTTTTTTTTTTTAAAGAG:GTTTTTTTTTTTTTTTTTTAAAGAG	5	75409831	rs150553834	NA	NA	chr5:76339511:G:A	0.161959	1	0.0337079	-	-	Inf	Inf	intron_variant	MODIFIER	CERT1	ENSG00000113163	ENST00000642809.1	protein_coding	-	-	-	-	-	-	1.15
chr5:75409831:GTTTTTTTTTTTTTTTTAAAGAG:GTTTTTTTTTTTTTTTTTTAAAGAG	5	75409831	rs150553834	NA	NA	chr5:76339511:G:A	0.161959	1	0.0337079	-	-	Inf	Inf	intron_variant,non_coding_transcript_variant	MODIFIER	CERT1	ENSG00000113163	ENST00000647512.2	retained_intron	-	-	-	-	-	-	1.15
chr5:75409831:GTTTTTTTTTTTTTTTTAAAGAG:GTTTTTTTTTTTTTTTTTTAAAGAG	5	75409831	rs150553834	NA	NA	chr5:76339511:G:A	0.161959	1	0.0337079	-	-	Inf	Inf	intron_variant	MODIFIER	CERT1	ENSG00000113163	ENST00000644912.1	protein_coding	-	-	-	-	-	-	1.15
chr5:75409831:GTTTTTTTTTTTTTTTTAAAGAG:GTTTTTTTTTTTTTTTTTTAAAGAG	5	75409831	rs150553834	NA	NA	chr5:76339511:G:A	0.161959	1	0.0337079	-	-	Inf	Inf	intron_variant	MODIFIER	CERT1	ENSG00000113163	ENST00000645483.1	protein_coding	-	-	-	-	-	-	1.15
chr5:75409831:GTTTTTTTTTTTTTTTTAAAGAG:GTTTTTTTTTTTTTTTTTTAAAGAG	5	75409831	rs150553834	NA	NA	chr5:76339511:G:A	0.161959	1	0.0337079	-	-	Inf	Inf	downstream_gene_variant	MODIFIER	CERT1	ENSG00000113163	ENST00000646302.1	protein_coding	-	-	-	-	-	-	1.15
chr5:75409831:GTTTTTTTTTTTTTTTTAAAGAG:GTTTTTTTTTTTTTTTTTTAAAGAG	5	75409831	rs150553834	NA	NA	chr5:76339511:G:A	0.161959	1	0.0337079	-	-	Inf	Inf	intron_variant	MODIFIER	CERT1	ENSG00000113163	ENST00000646511.1	protein_coding	-	-	-	-	-	-	1.15
chr5:75409831:GTTTTTTTTTTTTTTTTAAAGAG:GTTTTTTTTTTTTTTTTTTAAAGAG	5	75409831	rs150553834	NA	NA	chr5:76339511:G:A	0.161959	1	0.0337079	-	-	Inf	Inf	intron_variant	MODIFIER	CERT1	ENSG00000113163	ENST00000261415.12	protein_coding	-	-	-	-	-	-	1.15
chr5:75409831:GTTTTTTTTTTTTTTTTAAAGAG:GTTTTTTTTTTTTTTTTTTAAAGAG	5	75409831	rs150553834	NA	NA	chr5:76339511:G:A	0.161959	1	0.0337079	-	-	Inf	Inf	intron_variant	MODIFIER	CERT1	ENSG00000113163	ENST00000646713.1	protein_coding	-	-	-	-	-	-	1.15
chr5:75410145:CAT:TAC	5	75410145	-	NA	NA	chr5:76339511:G:A	0.171783	1	0.0320755	-	-	Inf	Inf	intron_variant	MODIFIER	CERT1	ENSG00000113163	ENST00000642809.1	protein_coding	-	-	-	-	-	-	-9
chr5:75410145:CAT:TAC	5	75410145	-	NA	NA	chr5:76339511:G:A	0.171783	1	0.0320755	-	-	Inf	Inf	intron_variant	MODIFIER	CERT1	ENSG00000113163	ENST00000644072.2	protein_coding	-	-	-	-	-	-	-9
chr5:75410145:CAT:TAC	5	75410145	-	NA	NA	chr5:76339511:G:A	0.171783	1	0.0320755	-	-	Inf	Inf	intron_variant	MODIFIER	CERT1	ENSG00000113163	ENST00000643158.1	protein_coding	-	-	-	-	-	-	-9
chr5:75410145:CAT:TAC	5	75410145	-	NA	NA	chr5:76339511:G:A	0.171783	1	0.0320755	-	-	Inf	Inf	intron_variant	MODIFIER	CERT1	ENSG00000113163	ENST00000643780.2	protein_coding	-	-	-	-	-	-	-9
chr5:75410145:CAT:TAC	5	75410145	-	NA	NA	chr5:76339511:G:A	0.171783	1	0.0320755	-	-	Inf	Inf	intron_variant	MODIFIER	CERT1	ENSG00000113163	ENST00000644445.1	protein_coding	-	-	-	-	-	-	-9
chr5:75410145:CAT:TAC	5	75410145	-	NA	NA	chr5:76339511:G:A	0.171783	1	0.0320755	-	-	Inf	Inf	intron_variant	MODIFIER	CERT1	ENSG00000113163	ENST00000644912.1	protein_coding	-	-	-	-	-	-	-9
chr5:75410145:CAT:TAC	5	75410145	-	NA	NA	chr5:76339511:G:A	0.171783	1	0.0320755	-	-	Inf	Inf	intron_variant,NMD_transcript_variant	MODIFIER	CERT1	ENSG00000113163	ENST00000642225.1	nonsense_mediated_decay	-	-	-	-	-	-	-9
chr5:75410145:CAT:TAC	5	75410145	-	NA	NA	chr5:76339511:G:A	0.171783	1	0.0320755	-	-	Inf	Inf	intron_variant	MODIFIER	CERT1	ENSG00000113163	ENST00000642488.1	protein_coding	-	-	-	-	-	-	-9
chr5:75410145:CAT:TAC	5	75410145	-	NA	NA	chr5:76339511:G:A	0.171783	1	0.0320755	-	-	Inf	Inf	intron_variant	MODIFIER	CERT1	ENSG00000113163	ENST00000380494.10	protein_coding	-	-	-	-	-	-	-9
chr5:75410145:CAT:TAC	5	75410145	-	NA	NA	chr5:76339511:G:A	0.171783	1	0.0320755	-	-	Inf	Inf	intron_variant	MODIFIER	CERT1	ENSG00000113163	ENST00000405807.10	protein_coding	-	-	-	-	-	-	-9
chr5:75410145:CAT:TAC	5	75410145	-	NA	NA	chr5:76339511:G:A	0.171783	1	0.0320755	-	-	Inf	Inf	intron_variant	MODIFIER	CERT1	ENSG00000113163	ENST00000642556.1	protein_coding	-	-	-	-	-	-	-9
chr5:75410145:CAT:TAC	5	75410145	-	NA	NA	chr5:76339511:G:A	0.171783	1	0.0320755	-	-	Inf	Inf	intron_variant	MODIFIER	CERT1	ENSG00000113163	ENST00000644377.1	protein_coding	-	-	-	-	-	-	-9
chr5:75410145:CAT:TAC	5	75410145	-	NA	NA	chr5:76339511:G:A	0.171783	1	0.0320755	-	-	Inf	Inf	intron_variant	MODIFIER	CERT1	ENSG00000113163	ENST00000261415.12	protein_coding	-	-	-	-	-	-	-9
chr5:75410145:CAT:TAC	5	75410145	-	NA	NA	chr5:76339511:G:A	0.171783	1	0.0320755	-	-	Inf	Inf	intron_variant,non_coding_transcript_variant	MODIFIER	CERT1	ENSG00000113163	ENST00000647512.2	retained_intron	-	-	-	-	-	-	-9
chr5:75410145:CAT:TAC	5	75410145	-	NA	NA	chr5:76339511:G:A	0.171783	1	0.0320755	-	-	Inf	Inf	intron_variant	MODIFIER	CERT1	ENSG00000113163	ENST00000645483.1	protein_coding	-	-	-	-	-	-	-9
chr5:75410145:CAT:TAC	5	75410145	-	NA	NA	chr5:76339511:G:A	0.171783	1	0.0320755	-	-	Inf	Inf	intron_variant	MODIFIER	CERT1	ENSG00000113163	ENST00000645866.1	protein_coding	-	-	-	-	-	-	-9
chr5:75410145:CAT:TAC	5	75410145	-	NA	NA	chr5:76339511:G:A	0.171783	1	0.0320755	-	-	Inf	Inf	intron_variant	MODIFIER	CERT1	ENSG00000113163	ENST00000646713.1	protein_coding	-	-	-	-	-	-	-9
chr5:75410145:CAT:TAC	5	75410145	-	NA	NA	chr5:76339511:G:A	0.171783	1	0.0320755	-	-	Inf	Inf	downstream_gene_variant	MODIFIER	CERT1	ENSG00000113163	ENST00000646302.1	protein_coding	-	-	-	-	-	-	-9
chr5:75410145:CAT:TAC	5	75410145	-	NA	NA	chr5:76339511:G:A	0.171783	1	0.0320755	-	-	Inf	Inf	intron_variant	MODIFIER	CERT1	ENSG00000113163	ENST00000646511.1	protein_coding	-	-	-	-	-	-	-9
chr5:75410145:CAT:TAC	5	75410145	-	NA	NA	chr5:76339511:G:A	0.171783	1	0.0320755	-	-	Inf	Inf	intron_variant	MODIFIER	CERT1	ENSG00000113163	ENST00000646172.1	protein_coding	-	-	-	-	-	-	-9
chr5:75410145:CAT:TAC	5	75410145	-	NA	NA	chr5:76339511:G:A	0.171783	1	0.0320755	-	-	Inf	Inf	intron_variant,NMD_transcript_variant	MODIFIER	CERT1	ENSG00000113163	ENST00000644516.1	nonsense_mediated_decay	-	-	-	-	-	-	-9
chr5:75411937:G:A	5	75411937	rs16872555	NA	NA	chr5:76339511:G:A	0.153137	1	0.0355805	-	0.0924	Inf	0.38507	intron_variant	MODIFIER	CERT1	ENSG00000113163	ENST00000405807.10	protein_coding	-	-	-	-	-	-	0.523
chr5:75411937:G:A	5	75411937	rs16872555	NA	NA	chr5:76339511:G:A	0.153137	1	0.0355805	-	0.0924	Inf	0.38507	intron_variant,NMD_transcript_variant	MODIFIER	CERT1	ENSG00000113163	ENST00000642225.1	nonsense_mediated_decay	-	-	-	-	-	-	0.523
chr5:75411937:G:A	5	75411937	rs16872555	NA	NA	chr5:76339511:G:A	0.153137	1	0.0355805	-	0.0924	Inf	0.38507	intron_variant	MODIFIER	CERT1	ENSG00000113163	ENST00000642488.1	protein_coding	-	-	-	-	-	-	0.523
chr5:75411937:G:A	5	75411937	rs16872555	NA	NA	chr5:76339511:G:A	0.153137	1	0.0355805	-	0.0924	Inf	0.38507	intron_variant	MODIFIER	CERT1	ENSG00000113163	ENST00000645866.1	protein_coding	-	-	-	-	-	-	0.523
chr5:75411937:G:A	5	75411937	rs16872555	NA	NA	chr5:76339511:G:A	0.153137	1	0.0355805	-	0.0924	Inf	0.38507	intron_variant	MODIFIER	CERT1	ENSG00000113163	ENST00000646302.1	protein_coding	-	-	-	-	-	-	0.523
chr5:75411937:G:A	5	75411937	rs16872555	NA	NA	chr5:76339511:G:A	0.153137	1	0.0355805	-	0.0924	Inf	0.38507	intron_variant	MODIFIER	CERT1	ENSG00000113163	ENST00000642556.1	protein_coding	-	-	-	-	-	-	0.523
chr5:75411937:G:A	5	75411937	rs16872555	NA	NA	chr5:76339511:G:A	0.153137	1	0.0355805	-	0.0924	Inf	0.38507	intron_variant	MODIFIER	CERT1	ENSG00000113163	ENST00000643158.1	protein_coding	-	-	-	-	-	-	0.523
chr5:75411937:G:A	5	75411937	rs16872555	NA	NA	chr5:76339511:G:A	0.153137	1	0.0355805	-	0.0924	Inf	0.38507	intron_variant	MODIFIER	CERT1	ENSG00000113163	ENST00000643780.2	protein_coding	-	-	-	-	-	-	0.523
chr5:75411937:G:A	5	75411937	rs16872555	NA	NA	chr5:76339511:G:A	0.153137	1	0.0355805	-	0.0924	Inf	0.38507	intron_variant	MODIFIER	CERT1	ENSG00000113163	ENST00000644072.2	protein_coding	-	-	-	-	-	-	0.523
chr5:75411937:G:A	5	75411937	rs16872555	NA	NA	chr5:76339511:G:A	0.153137	1	0.0355805	-	0.0924	Inf	0.38507	intron_variant	MODIFIER	CERT1	ENSG00000113163	ENST00000644377.1	protein_coding	-	-	-	-	-	-	0.523
chr5:75411937:G:A	5	75411937	rs16872555	NA	NA	chr5:76339511:G:A	0.153137	1	0.0355805	-	0.0924	Inf	0.38507	intron_variant,NMD_transcript_variant	MODIFIER	CERT1	ENSG00000113163	ENST00000644516.1	nonsense_mediated_decay	-	-	-	-	-	-	0.523
chr5:75411937:G:A	5	75411937	rs16872555	NA	NA	chr5:76339511:G:A	0.153137	1	0.0355805	-	0.0924	Inf	0.38507	intron_variant	MODIFIER	CERT1	ENSG00000113163	ENST00000646511.1	protein_coding	-	-	-	-	-	-	0.523
chr5:75411937:G:A	5	75411937	rs16872555	NA	NA	chr5:76339511:G:A	0.153137	1	0.0355805	-	0.0924	Inf	0.38507	intron_variant,non_coding_transcript_variant	MODIFIER	CERT1	ENSG00000113163	ENST00000647512.2	retained_intron	-	-	-	-	-	-	0.523
chr5:75411937:G:A	5	75411937	rs16872555	NA	NA	chr5:76339511:G:A	0.153137	1	0.0355805	-	0.0924	Inf	0.38507	intron_variant	MODIFIER	CERT1	ENSG00000113163	ENST00000644445.1	protein_coding	-	-	-	-	-	-	0.523
chr5:75411937:G:A	5	75411937	rs16872555	NA	NA	chr5:76339511:G:A	0.153137	1	0.0355805	-	0.0924	Inf	0.38507	intron_variant	MODIFIER	CERT1	ENSG00000113163	ENST00000646713.1	protein_coding	-	-	-	-	-	-	0.523
chr5:75411937:G:A	5	75411937	rs16872555	NA	NA	chr5:76339511:G:A	0.153137	1	0.0355805	-	0.0924	Inf	0.38507	intron_variant	MODIFIER	CERT1	ENSG00000113163	ENST00000380494.10	protein_coding	-	-	-	-	-	-	0.523
chr5:75411937:G:A	5	75411937	rs16872555	NA	NA	chr5:76339511:G:A	0.153137	1	0.0355805	-	0.0924	Inf	0.38507	intron_variant	MODIFIER	CERT1	ENSG00000113163	ENST00000644912.1	protein_coding	-	-	-	-	-	-	0.523
chr5:75411937:G:A	5	75411937	rs16872555	NA	NA	chr5:76339511:G:A	0.153137	1	0.0355805	-	0.0924	Inf	0.38507	intron_variant	MODIFIER	CERT1	ENSG00000113163	ENST00000645483.1	protein_coding	-	-	-	-	-	-	0.523
chr5:75411937:G:A	5	75411937	rs16872555	NA	NA	chr5:76339511:G:A	0.153137	1	0.0355805	-	0.0924	Inf	0.38507	intron_variant	MODIFIER	CERT1	ENSG00000113163	ENST00000646172.1	protein_coding	-	-	-	-	-	-	0.523
chr5:75411937:G:A	5	75411937	rs16872555	NA	NA	chr5:76339511:G:A	0.153137	1	0.0355805	-	0.0924	Inf	0.38507	intron_variant	MODIFIER	CERT1	ENSG00000113163	ENST00000642809.1	protein_coding	-	-	-	-	-	-	0.523
chr5:75411937:G:A	5	75411937	rs16872555	NA	NA	chr5:76339511:G:A	0.153137	1	0.0355805	-	0.0924	Inf	0.38507	regulatory_region_variant	MODIFIER	-	-	ENSR00001258871	promoter_flanking_region	-	-	-	-	-	-	0.523
chr5:75411937:G:A	5	75411937	rs16872555	NA	NA	chr5:76339511:G:A	0.153137	1	0.0355805	-	0.0924	Inf	0.38507	intron_variant	MODIFIER	CERT1	ENSG00000113163	ENST00000261415.12	protein_coding	-	-	-	-	-	-	0.523
chr5:75413668:TACACACACACACACACAG:TACACACACACACACACACAG	5	75413668	rs148440926	NA	NA	chr5:76339511:G:A	0.153137	1	0.0355805	-	0.0924	Inf	0.38507	intron_variant	MODIFIER	CERT1	ENSG00000113163	ENST00000261415.12	protein_coding	-	-	-	-	-	-	1.327
chr5:75413668:TACACACACACACACACAG:TACACACACACACACACACAG	5	75413668	rs148440926	NA	NA	chr5:76339511:G:A	0.153137	1	0.0355805	-	0.0924	Inf	0.38507	downstream_gene_variant	MODIFIER	CERT1	ENSG00000113163	ENST00000643380.1	nonsense_mediated_decay	-	-	-	-	-	-	1.327
chr5:75413668:TACACACACACACACACAG:TACACACACACACACACACAG	5	75413668	rs148440926	NA	NA	chr5:76339511:G:A	0.153137	1	0.0355805	-	0.0924	Inf	0.38507	intron_variant	MODIFIER	CERT1	ENSG00000113163	ENST00000643780.2	protein_coding	-	-	-	-	-	-	1.327
chr5:75413668:TACACACACACACACACAG:TACACACACACACACACACAG	5	75413668	rs148440926	NA	NA	chr5:76339511:G:A	0.153137	1	0.0355805	-	0.0924	Inf	0.38507	intron_variant	MODIFIER	CERT1	ENSG00000113163	ENST00000644072.2	protein_coding	-	-	-	-	-	-	1.327
chr5:75413668:TACACACACACACACACAG:TACACACACACACACACACAG	5	75413668	rs148440926	NA	NA	chr5:76339511:G:A	0.153137	1	0.0355805	-	0.0924	Inf	0.38507	intron_variant	MODIFIER	CERT1	ENSG00000113163	ENST00000643158.1	protein_coding	-	-	-	-	-	-	1.327
chr5:75413668:TACACACACACACACACAG:TACACACACACACACACACAG	5	75413668	rs148440926	NA	NA	chr5:76339511:G:A	0.153137	1	0.0355805	-	0.0924	Inf	0.38507	intron_variant	MODIFIER	CERT1	ENSG00000113163	ENST00000646172.1	protein_coding	-	-	-	-	-	-	1.327
chr5:75413668:TACACACACACACACACAG:TACACACACACACACACACAG	5	75413668	rs148440926	NA	NA	chr5:76339511:G:A	0.153137	1	0.0355805	-	0.0924	Inf	0.38507	intron_variant	MODIFIER	CERT1	ENSG00000113163	ENST00000644912.1	protein_coding	-	-	-	-	-	-	1.327
chr5:75413668:TACACACACACACACACAG:TACACACACACACACACACAG	5	75413668	rs148440926	NA	NA	chr5:76339511:G:A	0.153137	1	0.0355805	-	0.0924	Inf	0.38507	intron_variant	MODIFIER	CERT1	ENSG00000113163	ENST00000645483.1	protein_coding	-	-	-	-	-	-	1.327
chr5:75413668:TACACACACACACACACAG:TACACACACACACACACACAG	5	75413668	rs148440926	NA	NA	chr5:76339511:G:A	0.153137	1	0.0355805	-	0.0924	Inf	0.38507	intron_variant	MODIFIER	CERT1	ENSG00000113163	ENST00000646713.1	protein_coding	-	-	-	-	-	-	1.327
chr5:75413668:TACACACACACACACACAG:TACACACACACACACACACAG	5	75413668	rs148440926	NA	NA	chr5:76339511:G:A	0.153137	1	0.0355805	-	0.0924	Inf	0.38507	intron_variant	MODIFIER	CERT1	ENSG00000113163	ENST00000644377.1	protein_coding	-	-	-	-	-	-	1.327
chr5:75413668:TACACACACACACACACAG:TACACACACACACACACACAG	5	75413668	rs148440926	NA	NA	chr5:76339511:G:A	0.153137	1	0.0355805	-	0.0924	Inf	0.38507	intron_variant	MODIFIER	CERT1	ENSG00000113163	ENST00000644445.1	protein_coding	-	-	-	-	-	-	1.327
chr5:75413668:TACACACACACACACACAG:TACACACACACACACACACAG	5	75413668	rs148440926	NA	NA	chr5:76339511:G:A	0.153137	1	0.0355805	-	0.0924	Inf	0.38507	intron_variant,NMD_transcript_variant	MODIFIER	CERT1	ENSG00000113163	ENST00000644516.1	nonsense_mediated_decay	-	-	-	-	-	-	1.327
chr5:75413668:TACACACACACACACACAG:TACACACACACACACACACAG	5	75413668	rs148440926	NA	NA	chr5:76339511:G:A	0.153137	1	0.0355805	-	0.0924	Inf	0.38507	intron_variant	MODIFIER	CERT1	ENSG00000113163	ENST00000380494.10	protein_coding	-	-	-	-	-	-	1.327
chr5:75413668:TACACACACACACACACAG:TACACACACACACACACACAG	5	75413668	rs148440926	NA	NA	chr5:76339511:G:A	0.153137	1	0.0355805	-	0.0924	Inf	0.38507	intron_variant	MODIFIER	CERT1	ENSG00000113163	ENST00000405807.10	protein_coding	-	-	-	-	-	-	1.327
chr5:75413668:TACACACACACACACACAG:TACACACACACACACACACAG	5	75413668	rs148440926	NA	NA	chr5:76339511:G:A	0.153137	1	0.0355805	-	0.0924	Inf	0.38507	intron_variant	MODIFIER	CERT1	ENSG00000113163	ENST00000642556.1	protein_coding	-	-	-	-	-	-	1.327
chr5:75413668:TACACACACACACACACAG:TACACACACACACACACACAG	5	75413668	rs148440926	NA	NA	chr5:76339511:G:A	0.153137	1	0.0355805	-	0.0924	Inf	0.38507	intron_variant	MODIFIER	CERT1	ENSG00000113163	ENST00000642488.1	protein_coding	-	-	-	-	-	-	1.327
chr5:75413668:TACACACACACACACACAG:TACACACACACACACACACAG	5	75413668	rs148440926	NA	NA	chr5:76339511:G:A	0.153137	1	0.0355805	-	0.0924	Inf	0.38507	intron_variant,non_coding_transcript_variant	MODIFIER	CERT1	ENSG00000113163	ENST00000647512.2	retained_intron	-	-	-	-	-	-	1.327
chr5:75413668:TACACACACACACACACAG:TACACACACACACACACACAG	5	75413668	rs148440926	NA	NA	chr5:76339511:G:A	0.153137	1	0.0355805	-	0.0924	Inf	0.38507	intron_variant	MODIFIER	CERT1	ENSG00000113163	ENST00000645866.1	protein_coding	-	-	-	-	-	-	1.327
chr5:75413668:TACACACACACACACACAG:TACACACACACACACACACAG	5	75413668	rs148440926	NA	NA	chr5:76339511:G:A	0.153137	1	0.0355805	-	0.0924	Inf	0.38507	intron_variant	MODIFIER	CERT1	ENSG00000113163	ENST00000646511.1	protein_coding	-	-	-	-	-	-	1.327
chr5:75413668:TACACACACACACACACAG:TACACACACACACACACACAG	5	75413668	rs148440926	NA	NA	chr5:76339511:G:A	0.153137	1	0.0355805	-	0.0924	Inf	0.38507	intron_variant	MODIFIER	CERT1	ENSG00000113163	ENST00000646302.1	protein_coding	-	-	-	-	-	-	1.327
chr5:75413668:TACACACACACACACACAG:TACACACACACACACACACAG	5	75413668	rs148440926	NA	NA	chr5:76339511:G:A	0.153137	1	0.0355805	-	0.0924	Inf	0.38507	intron_variant,NMD_transcript_variant	MODIFIER	CERT1	ENSG00000113163	ENST00000642225.1	nonsense_mediated_decay	-	-	-	-	-	-	1.327
chr5:75413668:TACACACACACACACACAG:TACACACACACACACACACAG	5	75413668	rs148440926	NA	NA	chr5:76339511:G:A	0.153137	1	0.0355805	-	0.0924	Inf	0.38507	intron_variant	MODIFIER	CERT1	ENSG00000113163	ENST00000642809.1	protein_coding	-	-	-	-	-	-	1.327
chr5:75418579:C:T	5	75418579	rs73763097	NA	NA	chr5:76339511:G:A	0.153137	1	0.0355805	-	0.0924	Inf	0.38507	intron_variant	MODIFIER	CERT1	ENSG00000113163	ENST00000405807.10	protein_coding	-	-	-	-	-	-	0.174
chr5:75418579:C:T	5	75418579	rs73763097	NA	NA	chr5:76339511:G:A	0.153137	1	0.0355805	-	0.0924	Inf	0.38507	intron_variant,NMD_transcript_variant	MODIFIER	CERT1	ENSG00000113163	ENST00000642225.1	nonsense_mediated_decay	-	-	-	-	-	-	0.174
chr5:75418579:C:T	5	75418579	rs73763097	NA	NA	chr5:76339511:G:A	0.153137	1	0.0355805	-	0.0924	Inf	0.38507	intron_variant	MODIFIER	CERT1	ENSG00000113163	ENST00000646172.1	protein_coding	-	-	-	-	-	-	0.174
chr5:75418579:C:T	5	75418579	rs73763097	NA	NA	chr5:76339511:G:A	0.153137	1	0.0355805	-	0.0924	Inf	0.38507	intron_variant	MODIFIER	CERT1	ENSG00000113163	ENST00000646302.1	protein_coding	-	-	-	-	-	-	0.174
chr5:75418579:C:T	5	75418579	rs73763097	NA	NA	chr5:76339511:G:A	0.153137	1	0.0355805	-	0.0924	Inf	0.38507	intron_variant	MODIFIER	CERT1	ENSG00000113163	ENST00000646511.1	protein_coding	-	-	-	-	-	-	0.174
chr5:75418579:C:T	5	75418579	rs73763097	NA	NA	chr5:76339511:G:A	0.153137	1	0.0355805	-	0.0924	Inf	0.38507	intron_variant,NMD_transcript_variant	MODIFIER	CERT1	ENSG00000113163	ENST00000643380.1	nonsense_mediated_decay	-	-	-	-	-	-	0.174
chr5:75418579:C:T	5	75418579	rs73763097	NA	NA	chr5:76339511:G:A	0.153137	1	0.0355805	-	0.0924	Inf	0.38507	intron_variant	MODIFIER	CERT1	ENSG00000113163	ENST00000646713.1	protein_coding	-	-	-	-	-	-	0.174
chr5:75418579:C:T	5	75418579	rs73763097	NA	NA	chr5:76339511:G:A	0.153137	1	0.0355805	-	0.0924	Inf	0.38507	intron_variant	MODIFIER	CERT1	ENSG00000113163	ENST00000644377.1	protein_coding	-	-	-	-	-	-	0.174
chr5:75418579:C:T	5	75418579	rs73763097	NA	NA	chr5:76339511:G:A	0.153137	1	0.0355805	-	0.0924	Inf	0.38507	intron_variant	MODIFIER	CERT1	ENSG00000113163	ENST00000644445.1	protein_coding	-	-	-	-	-	-	0.174
chr5:75418579:C:T	5	75418579	rs73763097	NA	NA	chr5:76339511:G:A	0.153137	1	0.0355805	-	0.0924	Inf	0.38507	intron_variant	MODIFIER	CERT1	ENSG00000113163	ENST00000642488.1	protein_coding	-	-	-	-	-	-	0.174
chr5:75418579:C:T	5	75418579	rs73763097	NA	NA	chr5:76339511:G:A	0.153137	1	0.0355805	-	0.0924	Inf	0.38507	intron_variant	MODIFIER	CERT1	ENSG00000113163	ENST00000261415.12	protein_coding	-	-	-	-	-	-	0.174
chr5:75418579:C:T	5	75418579	rs73763097	NA	NA	chr5:76339511:G:A	0.153137	1	0.0355805	-	0.0924	Inf	0.38507	intron_variant	MODIFIER	CERT1	ENSG00000113163	ENST00000380494.10	protein_coding	-	-	-	-	-	-	0.174
chr5:75418579:C:T	5	75418579	rs73763097	NA	NA	chr5:76339511:G:A	0.153137	1	0.0355805	-	0.0924	Inf	0.38507	intron_variant	MODIFIER	CERT1	ENSG00000113163	ENST00000642556.1	protein_coding	-	-	-	-	-	-	0.174
chr5:75418579:C:T	5	75418579	rs73763097	NA	NA	chr5:76339511:G:A	0.153137	1	0.0355805	-	0.0924	Inf	0.38507	intron_variant	MODIFIER	CERT1	ENSG00000113163	ENST00000643158.1	protein_coding	-	-	-	-	-	-	0.174
chr5:75418579:C:T	5	75418579	rs73763097	NA	NA	chr5:76339511:G:A	0.153137	1	0.0355805	-	0.0924	Inf	0.38507	intron_variant	MODIFIER	CERT1	ENSG00000113163	ENST00000643780.2	protein_coding	-	-	-	-	-	-	0.174
chr5:75418579:C:T	5	75418579	rs73763097	NA	NA	chr5:76339511:G:A	0.153137	1	0.0355805	-	0.0924	Inf	0.38507	intron_variant,NMD_transcript_variant	MODIFIER	CERT1	ENSG00000113163	ENST00000644516.1	nonsense_mediated_decay	-	-	-	-	-	-	0.174
chr5:75418579:C:T	5	75418579	rs73763097	NA	NA	chr5:76339511:G:A	0.153137	1	0.0355805	-	0.0924	Inf	0.38507	intron_variant	MODIFIER	CERT1	ENSG00000113163	ENST00000644912.1	protein_coding	-	-	-	-	-	-	0.174
chr5:75418579:C:T	5	75418579	rs73763097	NA	NA	chr5:76339511:G:A	0.153137	1	0.0355805	-	0.0924	Inf	0.38507	intron_variant	MODIFIER	CERT1	ENSG00000113163	ENST00000645483.1	protein_coding	-	-	-	-	-	-	0.174
chr5:75418579:C:T	5	75418579	rs73763097	NA	NA	chr5:76339511:G:A	0.153137	1	0.0355805	-	0.0924	Inf	0.38507	intron_variant	MODIFIER	CERT1	ENSG00000113163	ENST00000645866.1	protein_coding	-	-	-	-	-	-	0.174
chr5:75418579:C:T	5	75418579	rs73763097	NA	NA	chr5:76339511:G:A	0.153137	1	0.0355805	-	0.0924	Inf	0.38507	intron_variant,non_coding_transcript_variant	MODIFIER	CERT1	ENSG00000113163	ENST00000647512.2	retained_intron	-	-	-	-	-	-	0.174
chr5:75418579:C:T	5	75418579	rs73763097	NA	NA	chr5:76339511:G:A	0.153137	1	0.0355805	-	0.0924	Inf	0.38507	intron_variant	MODIFIER	CERT1	ENSG00000113163	ENST00000644072.2	protein_coding	-	-	-	-	-	-	0.174
chr5:75418579:C:T	5	75418579	rs73763097	NA	NA	chr5:76339511:G:A	0.153137	1	0.0355805	-	0.0924	Inf	0.38507	intron_variant	MODIFIER	CERT1	ENSG00000113163	ENST00000642809.1	protein_coding	-	-	-	-	-	-	0.174
chr5:75427596:CAAGT:CAGT	5	75427596	rs200128998	NA	NA	chr5:76339511:G:A	0.153137	1	0.0355805	-	0.0924	Inf	0.38507	intron_variant,NMD_transcript_variant	MODIFIER	CERT1	ENSG00000113163	ENST00000642225.1	nonsense_mediated_decay	-	-	-	-	-	-	0.351
chr5:75427596:CAAGT:CAGT	5	75427596	rs200128998	NA	NA	chr5:76339511:G:A	0.153137	1	0.0355805	-	0.0924	Inf	0.38507	intron_variant	MODIFIER	CERT1	ENSG00000113163	ENST00000642809.1	protein_coding	-	-	-	-	-	-	0.351
chr5:75427596:CAAGT:CAGT	5	75427596	rs200128998	NA	NA	chr5:76339511:G:A	0.153137	1	0.0355805	-	0.0924	Inf	0.38507	intron_variant	MODIFIER	CERT1	ENSG00000113163	ENST00000643158.1	protein_coding	-	-	-	-	-	-	0.351
chr5:75427596:CAAGT:CAGT	5	75427596	rs200128998	NA	NA	chr5:76339511:G:A	0.153137	1	0.0355805	-	0.0924	Inf	0.38507	intron_variant,NMD_transcript_variant	MODIFIER	CERT1	ENSG00000113163	ENST00000644516.1	nonsense_mediated_decay	-	-	-	-	-	-	0.351
chr5:75427596:CAAGT:CAGT	5	75427596	rs200128998	NA	NA	chr5:76339511:G:A	0.153137	1	0.0355805	-	0.0924	Inf	0.38507	intron_variant	MODIFIER	CERT1	ENSG00000113163	ENST00000645866.1	protein_coding	-	-	-	-	-	-	0.351
chr5:75427596:CAAGT:CAGT	5	75427596	rs200128998	NA	NA	chr5:76339511:G:A	0.153137	1	0.0355805	-	0.0924	Inf	0.38507	intron_variant	MODIFIER	CERT1	ENSG00000113163	ENST00000646302.1	protein_coding	-	-	-	-	-	-	0.351
chr5:75427596:CAAGT:CAGT	5	75427596	rs200128998	NA	NA	chr5:76339511:G:A	0.153137	1	0.0355805	-	0.0924	Inf	0.38507	intron_variant	MODIFIER	CERT1	ENSG00000113163	ENST00000646713.1	protein_coding	-	-	-	-	-	-	0.351
chr5:75427596:CAAGT:CAGT	5	75427596	rs200128998	NA	NA	chr5:76339511:G:A	0.153137	1	0.0355805	-	0.0924	Inf	0.38507	intron_variant	MODIFIER	CERT1	ENSG00000113163	ENST00000644072.2	protein_coding	-	-	-	-	-	-	0.351
chr5:75427596:CAAGT:CAGT	5	75427596	rs200128998	NA	NA	chr5:76339511:G:A	0.153137	1	0.0355805	-	0.0924	Inf	0.38507	intron_variant	MODIFIER	CERT1	ENSG00000113163	ENST00000644445.1	protein_coding	-	-	-	-	-	-	0.351
chr5:75427596:CAAGT:CAGT	5	75427596	rs200128998	NA	NA	chr5:76339511:G:A	0.153137	1	0.0355805	-	0.0924	Inf	0.38507	intron_variant	MODIFIER	CERT1	ENSG00000113163	ENST00000261415.12	protein_coding	-	-	-	-	-	-	0.351
chr5:75427596:CAAGT:CAGT	5	75427596	rs200128998	NA	NA	chr5:76339511:G:A	0.153137	1	0.0355805	-	0.0924	Inf	0.38507	intron_variant	MODIFIER	CERT1	ENSG00000113163	ENST00000380494.10	protein_coding	-	-	-	-	-	-	0.351
chr5:75427596:CAAGT:CAGT	5	75427596	rs200128998	NA	NA	chr5:76339511:G:A	0.153137	1	0.0355805	-	0.0924	Inf	0.38507	intron_variant	MODIFIER	CERT1	ENSG00000113163	ENST00000643780.2	protein_coding	-	-	-	-	-	-	0.351
chr5:75427596:CAAGT:CAGT	5	75427596	rs200128998	NA	NA	chr5:76339511:G:A	0.153137	1	0.0355805	-	0.0924	Inf	0.38507	intron_variant	MODIFIER	CERT1	ENSG00000113163	ENST00000646511.1	protein_coding	-	-	-	-	-	-	0.351
chr5:75427596:CAAGT:CAGT	5	75427596	rs200128998	NA	NA	chr5:76339511:G:A	0.153137	1	0.0355805	-	0.0924	Inf	0.38507	intron_variant,non_coding_transcript_variant	MODIFIER	CERT1	ENSG00000113163	ENST00000647512.2	retained_intron	-	-	-	-	-	-	0.351
chr5:75427596:CAAGT:CAGT	5	75427596	rs200128998	NA	NA	chr5:76339511:G:A	0.153137	1	0.0355805	-	0.0924	Inf	0.38507	intron_variant	MODIFIER	CERT1	ENSG00000113163	ENST00000643773.1	protein_coding	-	-	-	-	-	-	0.351
chr5:75427596:CAAGT:CAGT	5	75427596	rs200128998	NA	NA	chr5:76339511:G:A	0.153137	1	0.0355805	-	0.0924	Inf	0.38507	intron_variant	MODIFIER	CERT1	ENSG00000113163	ENST00000644377.1	protein_coding	-	-	-	-	-	-	0.351
chr5:75427596:CAAGT:CAGT	5	75427596	rs200128998	NA	NA	chr5:76339511:G:A	0.153137	1	0.0355805	-	0.0924	Inf	0.38507	intron_variant	MODIFIER	CERT1	ENSG00000113163	ENST00000405807.10	protein_coding	-	-	-	-	-	-	0.351
chr5:75427596:CAAGT:CAGT	5	75427596	rs200128998	NA	NA	chr5:76339511:G:A	0.153137	1	0.0355805	-	0.0924	Inf	0.38507	upstream_gene_variant	MODIFIER	CERT1	ENSG00000113163	ENST00000642488.1	protein_coding	-	-	-	-	-	-	0.351
chr5:75427596:CAAGT:CAGT	5	75427596	rs200128998	NA	NA	chr5:76339511:G:A	0.153137	1	0.0355805	-	0.0924	Inf	0.38507	upstream_gene_variant	MODIFIER	CERT1	ENSG00000113163	ENST00000643380.1	nonsense_mediated_decay	-	-	-	-	-	-	0.351
chr5:75427596:CAAGT:CAGT	5	75427596	rs200128998	NA	NA	chr5:76339511:G:A	0.153137	1	0.0355805	-	0.0924	Inf	0.38507	intron_variant	MODIFIER	CERT1	ENSG00000113163	ENST00000644912.1	protein_coding	-	-	-	-	-	-	0.351
chr5:75427596:CAAGT:CAGT	5	75427596	rs200128998	NA	NA	chr5:76339511:G:A	0.153137	1	0.0355805	-	0.0924	Inf	0.38507	intron_variant	MODIFIER	CERT1	ENSG00000113163	ENST00000645483.1	protein_coding	-	-	-	-	-	-	0.351
chr5:75427596:CAAGT:CAGT	5	75427596	rs200128998	NA	NA	chr5:76339511:G:A	0.153137	1	0.0355805	-	0.0924	Inf	0.38507	intron_variant	MODIFIER	CERT1	ENSG00000113163	ENST00000642556.1	protein_coding	-	-	-	-	-	-	0.351
chr5:75428677:CAAAAAAAAAAAAAAAATATTTACAAG:CAAAAAAAAAAAAAATATTTACAAG	5	75428677	rs758851060	NA	NA	chr5:76339511:G:A	0.144785	1	0.0406504	-	-	Inf	Inf	intron_variant	MODIFIER	CERT1	ENSG00000113163	ENST00000261415.12	protein_coding	-	-	-	-	-	-	1.267
chr5:75428677:CAAAAAAAAAAAAAAAATATTTACAAG:CAAAAAAAAAAAAAATATTTACAAG	5	75428677	rs758851060	NA	NA	chr5:76339511:G:A	0.144785	1	0.0406504	-	-	Inf	Inf	intron_variant	MODIFIER	CERT1	ENSG00000113163	ENST00000642556.1	protein_coding	-	-	-	-	-	-	1.267
chr5:75428677:CAAAAAAAAAAAAAAAATATTTACAAG:CAAAAAAAAAAAAAATATTTACAAG	5	75428677	rs758851060	NA	NA	chr5:76339511:G:A	0.144785	1	0.0406504	-	-	Inf	Inf	intron_variant	MODIFIER	CERT1	ENSG00000113163	ENST00000405807.10	protein_coding	-	-	-	-	-	-	1.267
chr5:75428677:CAAAAAAAAAAAAAAAATATTTACAAG:CAAAAAAAAAAAAAATATTTACAAG	5	75428677	rs758851060	NA	NA	chr5:76339511:G:A	0.144785	1	0.0406504	-	-	Inf	Inf	intron_variant,NMD_transcript_variant	MODIFIER	CERT1	ENSG00000113163	ENST00000644516.1	nonsense_mediated_decay	-	-	-	-	-	-	1.267
chr5:75428677:CAAAAAAAAAAAAAAAATATTTACAAG:CAAAAAAAAAAAAAATATTTACAAG	5	75428677	rs758851060	NA	NA	chr5:76339511:G:A	0.144785	1	0.0406504	-	-	Inf	Inf	intron_variant	MODIFIER	CERT1	ENSG00000113163	ENST00000645483.1	protein_coding	-	-	-	-	-	-	1.267
chr5:75428677:CAAAAAAAAAAAAAAAATATTTACAAG:CAAAAAAAAAAAAAATATTTACAAG	5	75428677	rs758851060	NA	NA	chr5:76339511:G:A	0.144785	1	0.0406504	-	-	Inf	Inf	intron_variant	MODIFIER	CERT1	ENSG00000113163	ENST00000644912.1	protein_coding	-	-	-	-	-	-	1.267
chr5:75428677:CAAAAAAAAAAAAAAAATATTTACAAG:CAAAAAAAAAAAAAATATTTACAAG	5	75428677	rs758851060	NA	NA	chr5:76339511:G:A	0.144785	1	0.0406504	-	-	Inf	Inf	intron_variant	MODIFIER	CERT1	ENSG00000113163	ENST00000646302.1	protein_coding	-	-	-	-	-	-	1.267
chr5:75428677:CAAAAAAAAAAAAAAAATATTTACAAG:CAAAAAAAAAAAAAATATTTACAAG	5	75428677	rs758851060	NA	NA	chr5:76339511:G:A	0.144785	1	0.0406504	-	-	Inf	Inf	intron_variant	MODIFIER	CERT1	ENSG00000113163	ENST00000644445.1	protein_coding	-	-	-	-	-	-	1.267
chr5:75428677:CAAAAAAAAAAAAAAAATATTTACAAG:CAAAAAAAAAAAAAATATTTACAAG	5	75428677	rs758851060	NA	NA	chr5:76339511:G:A	0.144785	1	0.0406504	-	-	Inf	Inf	intron_variant	MODIFIER	CERT1	ENSG00000113163	ENST00000645866.1	protein_coding	-	-	-	-	-	-	1.267
chr5:75428677:CAAAAAAAAAAAAAAAATATTTACAAG:CAAAAAAAAAAAAAATATTTACAAG	5	75428677	rs758851060	NA	NA	chr5:76339511:G:A	0.144785	1	0.0406504	-	-	Inf	Inf	intron_variant	MODIFIER	CERT1	ENSG00000113163	ENST00000644072.2	protein_coding	-	-	-	-	-	-	1.267
chr5:75428677:CAAAAAAAAAAAAAAAATATTTACAAG:CAAAAAAAAAAAAAATATTTACAAG	5	75428677	rs758851060	NA	NA	chr5:76339511:G:A	0.144785	1	0.0406504	-	-	Inf	Inf	intron_variant	MODIFIER	CERT1	ENSG00000113163	ENST00000644377.1	protein_coding	-	-	-	-	-	-	1.267
chr5:75428677:CAAAAAAAAAAAAAAAATATTTACAAG:CAAAAAAAAAAAAAATATTTACAAG	5	75428677	rs758851060	NA	NA	chr5:76339511:G:A	0.144785	1	0.0406504	-	-	Inf	Inf	intron_variant	MODIFIER	CERT1	ENSG00000113163	ENST00000643158.1	protein_coding	-	-	-	-	-	-	1.267
chr5:75428677:CAAAAAAAAAAAAAAAATATTTACAAG:CAAAAAAAAAAAAAATATTTACAAG	5	75428677	rs758851060	NA	NA	chr5:76339511:G:A	0.144785	1	0.0406504	-	-	Inf	Inf	intron_variant	MODIFIER	CERT1	ENSG00000113163	ENST00000380494.10	protein_coding	-	-	-	-	-	-	1.267
chr5:75428677:CAAAAAAAAAAAAAAAATATTTACAAG:CAAAAAAAAAAAAAATATTTACAAG	5	75428677	rs758851060	NA	NA	chr5:76339511:G:A	0.144785	1	0.0406504	-	-	Inf	Inf	intron_variant,NMD_transcript_variant	MODIFIER	CERT1	ENSG00000113163	ENST00000642225.1	nonsense_mediated_decay	-	-	-	-	-	-	1.267
chr5:75428677:CAAAAAAAAAAAAAAAATATTTACAAG:CAAAAAAAAAAAAAATATTTACAAG	5	75428677	rs758851060	NA	NA	chr5:76339511:G:A	0.144785	1	0.0406504	-	-	Inf	Inf	upstream_gene_variant	MODIFIER	CERT1	ENSG00000113163	ENST00000642488.1	protein_coding	-	-	-	-	-	-	1.267
chr5:75428677:CAAAAAAAAAAAAAAAATATTTACAAG:CAAAAAAAAAAAAAATATTTACAAG	5	75428677	rs758851060	NA	NA	chr5:76339511:G:A	0.144785	1	0.0406504	-	-	Inf	Inf	upstream_gene_variant	MODIFIER	CERT1	ENSG00000113163	ENST00000643380.1	nonsense_mediated_decay	-	-	-	-	-	-	1.267
chr5:75428677:CAAAAAAAAAAAAAAAATATTTACAAG:CAAAAAAAAAAAAAATATTTACAAG	5	75428677	rs758851060	NA	NA	chr5:76339511:G:A	0.144785	1	0.0406504	-	-	Inf	Inf	intron_variant	MODIFIER	CERT1	ENSG00000113163	ENST00000643773.1	protein_coding	-	-	-	-	-	-	1.267
chr5:75428677:CAAAAAAAAAAAAAAAATATTTACAAG:CAAAAAAAAAAAAAATATTTACAAG	5	75428677	rs758851060	NA	NA	chr5:76339511:G:A	0.144785	1	0.0406504	-	-	Inf	Inf	intron_variant	MODIFIER	CERT1	ENSG00000113163	ENST00000643780.2	protein_coding	-	-	-	-	-	-	1.267
chr5:75428677:CAAAAAAAAAAAAAAAATATTTACAAG:CAAAAAAAAAAAAAATATTTACAAG	5	75428677	rs758851060	NA	NA	chr5:76339511:G:A	0.144785	1	0.0406504	-	-	Inf	Inf	intron_variant	MODIFIER	CERT1	ENSG00000113163	ENST00000642809.1	protein_coding	-	-	-	-	-	-	1.267
chr5:75428677:CAAAAAAAAAAAAAAAATATTTACAAG:CAAAAAAAAAAAAAATATTTACAAG	5	75428677	rs758851060	NA	NA	chr5:76339511:G:A	0.144785	1	0.0406504	-	-	Inf	Inf	intron_variant	MODIFIER	CERT1	ENSG00000113163	ENST00000646511.1	protein_coding	-	-	-	-	-	-	1.267
chr5:75428677:CAAAAAAAAAAAAAAAATATTTACAAG:CAAAAAAAAAAAAAATATTTACAAG	5	75428677	rs758851060	NA	NA	chr5:76339511:G:A	0.144785	1	0.0406504	-	-	Inf	Inf	intron_variant	MODIFIER	CERT1	ENSG00000113163	ENST00000646713.1	protein_coding	-	-	-	-	-	-	1.267
chr5:75428677:CAAAAAAAAAAAAAAAATATTTACAAG:CAAAAAAAAAAAAAATATTTACAAG	5	75428677	rs758851060	NA	NA	chr5:76339511:G:A	0.144785	1	0.0406504	-	-	Inf	Inf	intron_variant,non_coding_transcript_variant	MODIFIER	CERT1	ENSG00000113163	ENST00000647512.2	retained_intron	-	-	-	-	-	-	1.267
chr5:75469552:ATTTTTTTTTGTAAA:ATTTTTTTTTTGTAAA	5	75469552	rs57516785	NA	NA	chr5:76339511:G:A	0.125522	1	0.0430712	-	0.1093	Inf	0.394064	intron_variant	MODIFIER	CERT1	ENSG00000113163	ENST00000380494.10	protein_coding	-	-	-	-	-	-	1.033
chr5:75469552:ATTTTTTTTTGTAAA:ATTTTTTTTTTGTAAA	5	75469552	rs57516785	NA	NA	chr5:76339511:G:A	0.125522	1	0.0430712	-	0.1093	Inf	0.394064	intron_variant	MODIFIER	CERT1	ENSG00000113163	ENST00000405807.10	protein_coding	-	-	-	-	-	-	1.033
chr5:75469552:ATTTTTTTTTGTAAA:ATTTTTTTTTTGTAAA	5	75469552	rs57516785	NA	NA	chr5:76339511:G:A	0.125522	1	0.0430712	-	0.1093	Inf	0.394064	intron_variant	MODIFIER	CERT1	ENSG00000113163	ENST00000261415.12	protein_coding	-	-	-	-	-	-	1.033
chr5:75469552:ATTTTTTTTTGTAAA:ATTTTTTTTTTGTAAA	5	75469552	rs57516785	NA	NA	chr5:76339511:G:A	0.125522	1	0.0430712	-	0.1093	Inf	0.394064	intron_variant	MODIFIER	CERT1	ENSG00000113163	ENST00000644912.1	protein_coding	-	-	-	-	-	-	1.033
chr5:75469552:ATTTTTTTTTGTAAA:ATTTTTTTTTTGTAAA	5	75469552	rs57516785	NA	NA	chr5:76339511:G:A	0.125522	1	0.0430712	-	0.1093	Inf	0.394064	intron_variant	MODIFIER	CERT1	ENSG00000113163	ENST00000645483.1	protein_coding	-	-	-	-	-	-	1.033
chr5:75469552:ATTTTTTTTTGTAAA:ATTTTTTTTTTGTAAA	5	75469552	rs57516785	NA	NA	chr5:76339511:G:A	0.125522	1	0.0430712	-	0.1093	Inf	0.394064	intron_variant	MODIFIER	CERT1	ENSG00000113163	ENST00000645866.1	protein_coding	-	-	-	-	-	-	1.033
chr5:75469552:ATTTTTTTTTGTAAA:ATTTTTTTTTTGTAAA	5	75469552	rs57516785	NA	NA	chr5:76339511:G:A	0.125522	1	0.0430712	-	0.1093	Inf	0.394064	intron_variant,NMD_transcript_variant	MODIFIER	CERT1	ENSG00000113163	ENST00000642225.1	nonsense_mediated_decay	-	-	-	-	-	-	1.033
chr5:75469552:ATTTTTTTTTGTAAA:ATTTTTTTTTTGTAAA	5	75469552	rs57516785	NA	NA	chr5:76339511:G:A	0.125522	1	0.0430712	-	0.1093	Inf	0.394064	intron_variant	MODIFIER	CERT1	ENSG00000113163	ENST00000642556.1	protein_coding	-	-	-	-	-	-	1.033
chr5:75469552:ATTTTTTTTTGTAAA:ATTTTTTTTTTGTAAA	5	75469552	rs57516785	NA	NA	chr5:76339511:G:A	0.125522	1	0.0430712	-	0.1093	Inf	0.394064	intron_variant	MODIFIER	CERT1	ENSG00000113163	ENST00000642809.1	protein_coding	-	-	-	-	-	-	1.033
chr5:75469552:ATTTTTTTTTGTAAA:ATTTTTTTTTTGTAAA	5	75469552	rs57516785	NA	NA	chr5:76339511:G:A	0.125522	1	0.0430712	-	0.1093	Inf	0.394064	intron_variant	MODIFIER	CERT1	ENSG00000113163	ENST00000643158.1	protein_coding	-	-	-	-	-	-	1.033
chr5:75469552:ATTTTTTTTTGTAAA:ATTTTTTTTTTGTAAA	5	75469552	rs57516785	NA	NA	chr5:76339511:G:A	0.125522	1	0.0430712	-	0.1093	Inf	0.394064	intron_variant	MODIFIER	CERT1	ENSG00000113163	ENST00000643773.1	protein_coding	-	-	-	-	-	-	1.033
chr5:75469552:ATTTTTTTTTGTAAA:ATTTTTTTTTTGTAAA	5	75469552	rs57516785	NA	NA	chr5:76339511:G:A	0.125522	1	0.0430712	-	0.1093	Inf	0.394064	intron_variant	MODIFIER	CERT1	ENSG00000113163	ENST00000644072.2	protein_coding	-	-	-	-	-	-	1.033
chr5:75469552:ATTTTTTTTTGTAAA:ATTTTTTTTTTGTAAA	5	75469552	rs57516785	NA	NA	chr5:76339511:G:A	0.125522	1	0.0430712	-	0.1093	Inf	0.394064	intron_variant	MODIFIER	CERT1	ENSG00000113163	ENST00000644377.1	protein_coding	-	-	-	-	-	-	1.033
chr5:75469552:ATTTTTTTTTGTAAA:ATTTTTTTTTTGTAAA	5	75469552	rs57516785	NA	NA	chr5:76339511:G:A	0.125522	1	0.0430712	-	0.1093	Inf	0.394064	intron_variant	MODIFIER	CERT1	ENSG00000113163	ENST00000644445.1	protein_coding	-	-	-	-	-	-	1.033
chr5:75469552:ATTTTTTTTTGTAAA:ATTTTTTTTTTGTAAA	5	75469552	rs57516785	NA	NA	chr5:76339511:G:A	0.125522	1	0.0430712	-	0.1093	Inf	0.394064	intron_variant,non_coding_transcript_variant	MODIFIER	CERT1	ENSG00000113163	ENST00000647512.2	retained_intron	-	-	-	-	-	-	1.033
chr5:75469552:ATTTTTTTTTGTAAA:ATTTTTTTTTTGTAAA	5	75469552	rs57516785	NA	NA	chr5:76339511:G:A	0.125522	1	0.0430712	-	0.1093	Inf	0.394064	intron_variant	MODIFIER	CERT1	ENSG00000113163	ENST00000646713.1	protein_coding	-	-	-	-	-	-	1.033
chr5:75469552:ATTTTTTTTTGTAAA:ATTTTTTTTTTGTAAA	5	75469552	rs57516785	NA	NA	chr5:76339511:G:A	0.125522	1	0.0430712	-	0.1093	Inf	0.394064	intron_variant,NMD_transcript_variant	MODIFIER	CERT1	ENSG00000113163	ENST00000644516.1	nonsense_mediated_decay	-	-	-	-	-	-	1.033
chr5:75469552:ATTTTTTTTTGTAAA:ATTTTTTTTTTGTAAA	5	75469552	rs57516785	NA	NA	chr5:76339511:G:A	0.125522	1	0.0430712	-	0.1093	Inf	0.394064	intron_variant	MODIFIER	CERT1	ENSG00000113163	ENST00000646302.1	protein_coding	-	-	-	-	-	-	1.033
chr5:75469552:ATTTTTTTTTGTAAA:ATTTTTTTTTTGTAAA	5	75469552	rs57516785	NA	NA	chr5:76339511:G:A	0.125522	1	0.0430712	-	0.1093	Inf	0.394064	intron_variant	MODIFIER	CERT1	ENSG00000113163	ENST00000646511.1	protein_coding	-	-	-	-	-	-	1.033
chr5:75469552:ATTTTTTTTTGTAAA:ATTTTTTTTTTGTAAA	5	75469552	rs57516785	NA	NA	chr5:76339511:G:A	0.125522	1	0.0430712	-	0.1093	Inf	0.394064	intron_variant	MODIFIER	CERT1	ENSG00000113163	ENST00000643780.2	protein_coding	-	-	-	-	-	-	1.033
chr5:75479103:CAAAAAAAAAGACT:CAAAAAAAAAAGACT	5	75479103	rs143501850	NA	NA	chr5:76339511:G:A	0.153137	1	0.0355805	-	0.0944	Inf	0.376912	intron_variant	MODIFIER	CERT1	ENSG00000113163	ENST00000261415.12	protein_coding	-	-	-	-	-	-	1.408
chr5:75479103:CAAAAAAAAAGACT:CAAAAAAAAAAGACT	5	75479103	rs143501850	NA	NA	chr5:76339511:G:A	0.153137	1	0.0355805	-	0.0944	Inf	0.376912	intron_variant	MODIFIER	CERT1	ENSG00000113163	ENST00000380494.10	protein_coding	-	-	-	-	-	-	1.408
chr5:75479103:CAAAAAAAAAGACT:CAAAAAAAAAAGACT	5	75479103	rs143501850	NA	NA	chr5:76339511:G:A	0.153137	1	0.0355805	-	0.0944	Inf	0.376912	intron_variant	MODIFIER	CERT1	ENSG00000113163	ENST00000643780.2	protein_coding	-	-	-	-	-	-	1.408
chr5:75479103:CAAAAAAAAAGACT:CAAAAAAAAAAGACT	5	75479103	rs143501850	NA	NA	chr5:76339511:G:A	0.153137	1	0.0355805	-	0.0944	Inf	0.376912	intron_variant	MODIFIER	CERT1	ENSG00000113163	ENST00000644445.1	protein_coding	-	-	-	-	-	-	1.408
chr5:75479103:CAAAAAAAAAGACT:CAAAAAAAAAAGACT	5	75479103	rs143501850	NA	NA	chr5:76339511:G:A	0.153137	1	0.0355805	-	0.0944	Inf	0.376912	intron_variant,NMD_transcript_variant	MODIFIER	CERT1	ENSG00000113163	ENST00000644516.1	nonsense_mediated_decay	-	-	-	-	-	-	1.408
chr5:75479103:CAAAAAAAAAGACT:CAAAAAAAAAAGACT	5	75479103	rs143501850	NA	NA	chr5:76339511:G:A	0.153137	1	0.0355805	-	0.0944	Inf	0.376912	intron_variant	MODIFIER	CERT1	ENSG00000113163	ENST00000644912.1	protein_coding	-	-	-	-	-	-	1.408
chr5:75479103:CAAAAAAAAAGACT:CAAAAAAAAAAGACT	5	75479103	rs143501850	NA	NA	chr5:76339511:G:A	0.153137	1	0.0355805	-	0.0944	Inf	0.376912	intron_variant	MODIFIER	CERT1	ENSG00000113163	ENST00000645483.1	protein_coding	-	-	-	-	-	-	1.408
chr5:75479103:CAAAAAAAAAGACT:CAAAAAAAAAAGACT	5	75479103	rs143501850	NA	NA	chr5:76339511:G:A	0.153137	1	0.0355805	-	0.0944	Inf	0.376912	intron_variant	MODIFIER	CERT1	ENSG00000113163	ENST00000405807.10	protein_coding	-	-	-	-	-	-	1.408
chr5:75479103:CAAAAAAAAAGACT:CAAAAAAAAAAGACT	5	75479103	rs143501850	NA	NA	chr5:76339511:G:A	0.153137	1	0.0355805	-	0.0944	Inf	0.376912	intron_variant,NMD_transcript_variant	MODIFIER	CERT1	ENSG00000113163	ENST00000642225.1	nonsense_mediated_decay	-	-	-	-	-	-	1.408
chr5:75479103:CAAAAAAAAAGACT:CAAAAAAAAAAGACT	5	75479103	rs143501850	NA	NA	chr5:76339511:G:A	0.153137	1	0.0355805	-	0.0944	Inf	0.376912	intron_variant	MODIFIER	CERT1	ENSG00000113163	ENST00000642809.1	protein_coding	-	-	-	-	-	-	1.408
chr5:75479103:CAAAAAAAAAGACT:CAAAAAAAAAAGACT	5	75479103	rs143501850	NA	NA	chr5:76339511:G:A	0.153137	1	0.0355805	-	0.0944	Inf	0.376912	intron_variant	MODIFIER	CERT1	ENSG00000113163	ENST00000643158.1	protein_coding	-	-	-	-	-	-	1.408
chr5:75479103:CAAAAAAAAAGACT:CAAAAAAAAAAGACT	5	75479103	rs143501850	NA	NA	chr5:76339511:G:A	0.153137	1	0.0355805	-	0.0944	Inf	0.376912	intron_variant	MODIFIER	CERT1	ENSG00000113163	ENST00000643773.1	protein_coding	-	-	-	-	-	-	1.408
chr5:75479103:CAAAAAAAAAGACT:CAAAAAAAAAAGACT	5	75479103	rs143501850	NA	NA	chr5:76339511:G:A	0.153137	1	0.0355805	-	0.0944	Inf	0.376912	intron_variant	MODIFIER	CERT1	ENSG00000113163	ENST00000645866.1	protein_coding	-	-	-	-	-	-	1.408
chr5:75479103:CAAAAAAAAAGACT:CAAAAAAAAAAGACT	5	75479103	rs143501850	NA	NA	chr5:76339511:G:A	0.153137	1	0.0355805	-	0.0944	Inf	0.376912	intron_variant	MODIFIER	CERT1	ENSG00000113163	ENST00000646302.1	protein_coding	-	-	-	-	-	-	1.408
chr5:75479103:CAAAAAAAAAGACT:CAAAAAAAAAAGACT	5	75479103	rs143501850	NA	NA	chr5:76339511:G:A	0.153137	1	0.0355805	-	0.0944	Inf	0.376912	intron_variant	MODIFIER	CERT1	ENSG00000113163	ENST00000646511.1	protein_coding	-	-	-	-	-	-	1.408
chr5:75479103:CAAAAAAAAAGACT:CAAAAAAAAAAGACT	5	75479103	rs143501850	NA	NA	chr5:76339511:G:A	0.153137	1	0.0355805	-	0.0944	Inf	0.376912	intron_variant	MODIFIER	CERT1	ENSG00000113163	ENST00000646713.1	protein_coding	-	-	-	-	-	-	1.408
chr5:75479103:CAAAAAAAAAGACT:CAAAAAAAAAAGACT	5	75479103	rs143501850	NA	NA	chr5:76339511:G:A	0.153137	1	0.0355805	-	0.0944	Inf	0.376912	intron_variant,non_coding_transcript_variant	MODIFIER	CERT1	ENSG00000113163	ENST00000647512.2	retained_intron	-	-	-	-	-	-	1.408
chr5:75479103:CAAAAAAAAAGACT:CAAAAAAAAAAGACT	5	75479103	rs143501850	NA	NA	chr5:76339511:G:A	0.153137	1	0.0355805	-	0.0944	Inf	0.376912	intron_variant	MODIFIER	CERT1	ENSG00000113163	ENST00000644072.2	protein_coding	-	-	-	-	-	-	1.408
chr5:75479103:CAAAAAAAAAGACT:CAAAAAAAAAAGACT	5	75479103	rs143501850	NA	NA	chr5:76339511:G:A	0.153137	1	0.0355805	-	0.0944	Inf	0.376912	intron_variant	MODIFIER	CERT1	ENSG00000113163	ENST00000642556.1	protein_coding	-	-	-	-	-	-	1.408
chr5:75479103:CAAAAAAAAAGACT:CAAAAAAAAAAGACT	5	75479103	rs143501850	NA	NA	chr5:76339511:G:A	0.153137	1	0.0355805	-	0.0944	Inf	0.376912	intron_variant	MODIFIER	CERT1	ENSG00000113163	ENST00000644377.1	protein_coding	-	-	-	-	-	-	1.408
chr5:75490501:TTAT:TT	5	75490501	rs201280084	NA	NA	chr5:76339511:G:A	0.153137	1	0.0355805	-	0.0497	Inf	0.715905	intron_variant	MODIFIER	CERT1	ENSG00000113163	ENST00000380494.10	protein_coding	-	-	-	-	-	-	0.707
chr5:75490501:TTAT:TT	5	75490501	rs201280084	NA	NA	chr5:76339511:G:A	0.153137	1	0.0355805	-	0.0497	Inf	0.715905	intron_variant	MODIFIER	CERT1	ENSG00000113163	ENST00000643158.1	protein_coding	-	-	-	-	-	-	0.707
chr5:75490501:TTAT:TT	5	75490501	rs201280084	NA	NA	chr5:76339511:G:A	0.153137	1	0.0355805	-	0.0497	Inf	0.715905	intron_variant	MODIFIER	CERT1	ENSG00000113163	ENST00000643773.1	protein_coding	-	-	-	-	-	-	0.707
chr5:75490501:TTAT:TT	5	75490501	rs201280084	NA	NA	chr5:76339511:G:A	0.153137	1	0.0355805	-	0.0497	Inf	0.715905	intron_variant	MODIFIER	CERT1	ENSG00000113163	ENST00000643780.2	protein_coding	-	-	-	-	-	-	0.707
chr5:75490501:TTAT:TT	5	75490501	rs201280084	NA	NA	chr5:76339511:G:A	0.153137	1	0.0355805	-	0.0497	Inf	0.715905	intron_variant	MODIFIER	CERT1	ENSG00000113163	ENST00000642809.1	protein_coding	-	-	-	-	-	-	0.707
chr5:75490501:TTAT:TT	5	75490501	rs201280084	NA	NA	chr5:76339511:G:A	0.153137	1	0.0355805	-	0.0497	Inf	0.715905	intron_variant	MODIFIER	CERT1	ENSG00000113163	ENST00000645483.1	protein_coding	-	-	-	-	-	-	0.707
chr5:75490501:TTAT:TT	5	75490501	rs201280084	NA	NA	chr5:76339511:G:A	0.153137	1	0.0355805	-	0.0497	Inf	0.715905	intron_variant	MODIFIER	CERT1	ENSG00000113163	ENST00000645866.1	protein_coding	-	-	-	-	-	-	0.707
chr5:75490501:TTAT:TT	5	75490501	rs201280084	NA	NA	chr5:76339511:G:A	0.153137	1	0.0355805	-	0.0497	Inf	0.715905	intron_variant	MODIFIER	CERT1	ENSG00000113163	ENST00000646302.1	protein_coding	-	-	-	-	-	-	0.707
chr5:75490501:TTAT:TT	5	75490501	rs201280084	NA	NA	chr5:76339511:G:A	0.153137	1	0.0355805	-	0.0497	Inf	0.715905	intron_variant	MODIFIER	CERT1	ENSG00000113163	ENST00000646713.1	protein_coding	-	-	-	-	-	-	0.707
chr5:75490501:TTAT:TT	5	75490501	rs201280084	NA	NA	chr5:76339511:G:A	0.153137	1	0.0355805	-	0.0497	Inf	0.715905	intron_variant,non_coding_transcript_variant	MODIFIER	CERT1	ENSG00000113163	ENST00000647512.2	retained_intron	-	-	-	-	-	-	0.707
chr5:75490501:TTAT:TT	5	75490501	rs201280084	NA	NA	chr5:76339511:G:A	0.153137	1	0.0355805	-	0.0497	Inf	0.715905	intron_variant	MODIFIER	CERT1	ENSG00000113163	ENST00000642556.1	protein_coding	-	-	-	-	-	-	0.707
chr5:75490501:TTAT:TT	5	75490501	rs201280084	NA	NA	chr5:76339511:G:A	0.153137	1	0.0355805	-	0.0497	Inf	0.715905	intron_variant	MODIFIER	CERT1	ENSG00000113163	ENST00000646511.1	protein_coding	-	-	-	-	-	-	0.707
chr5:75490501:TTAT:TT	5	75490501	rs201280084	NA	NA	chr5:76339511:G:A	0.153137	1	0.0355805	-	0.0497	Inf	0.715905	intron_variant	MODIFIER	CERT1	ENSG00000113163	ENST00000644445.1	protein_coding	-	-	-	-	-	-	0.707
chr5:75490501:TTAT:TT	5	75490501	rs201280084	NA	NA	chr5:76339511:G:A	0.153137	1	0.0355805	-	0.0497	Inf	0.715905	intron_variant,NMD_transcript_variant	MODIFIER	CERT1	ENSG00000113163	ENST00000644516.1	nonsense_mediated_decay	-	-	-	-	-	-	0.707
chr5:75490501:TTAT:TT	5	75490501	rs201280084	NA	NA	chr5:76339511:G:A	0.153137	1	0.0355805	-	0.0497	Inf	0.715905	intron_variant	MODIFIER	CERT1	ENSG00000113163	ENST00000405807.10	protein_coding	-	-	-	-	-	-	0.707
chr5:75490501:TTAT:TT	5	75490501	rs201280084	NA	NA	chr5:76339511:G:A	0.153137	1	0.0355805	-	0.0497	Inf	0.715905	intron_variant,NMD_transcript_variant	MODIFIER	CERT1	ENSG00000113163	ENST00000642225.1	nonsense_mediated_decay	-	-	-	-	-	-	0.707
chr5:75490501:TTAT:TT	5	75490501	rs201280084	NA	NA	chr5:76339511:G:A	0.153137	1	0.0355805	-	0.0497	Inf	0.715905	intron_variant	MODIFIER	CERT1	ENSG00000113163	ENST00000261415.12	protein_coding	-	-	-	-	-	-	0.707
chr5:75490501:TTAT:TT	5	75490501	rs201280084	NA	NA	chr5:76339511:G:A	0.153137	1	0.0355805	-	0.0497	Inf	0.715905	intron_variant	MODIFIER	CERT1	ENSG00000113163	ENST00000644912.1	protein_coding	-	-	-	-	-	-	0.707
chr5:75490501:TTAT:TT	5	75490501	rs201280084	NA	NA	chr5:76339511:G:A	0.153137	1	0.0355805	-	0.0497	Inf	0.715905	intron_variant	MODIFIER	CERT1	ENSG00000113163	ENST00000644072.2	protein_coding	-	-	-	-	-	-	0.707
chr5:75490501:TTAT:TT	5	75490501	rs201280084	NA	NA	chr5:76339511:G:A	0.153137	1	0.0355805	-	0.0497	Inf	0.715905	intron_variant	MODIFIER	CERT1	ENSG00000113163	ENST00000644377.1	protein_coding	-	-	-	-	-	-	0.707
chr5:75494503:TCCAA:TCAA	5	75494503	rs143487748	NA	NA	chr5:76339511:G:A	0.153137	1	0.0355805	-	0.0924	Inf	0.38507	intron_variant,NMD_transcript_variant	MODIFIER	CERT1	ENSG00000113163	ENST00000642225.1	nonsense_mediated_decay	-	-	-	-	-	-	0.477
chr5:75494503:TCCAA:TCAA	5	75494503	rs143487748	NA	NA	chr5:76339511:G:A	0.153137	1	0.0355805	-	0.0924	Inf	0.38507	intron_variant	MODIFIER	CERT1	ENSG00000113163	ENST00000646713.1	protein_coding	-	-	-	-	-	-	0.477
chr5:75494503:TCCAA:TCAA	5	75494503	rs143487748	NA	NA	chr5:76339511:G:A	0.153137	1	0.0355805	-	0.0924	Inf	0.38507	intron_variant	MODIFIER	CERT1	ENSG00000113163	ENST00000644445.1	protein_coding	-	-	-	-	-	-	0.477
chr5:75494503:TCCAA:TCAA	5	75494503	rs143487748	NA	NA	chr5:76339511:G:A	0.153137	1	0.0355805	-	0.0924	Inf	0.38507	intron_variant,non_coding_transcript_variant	MODIFIER	CERT1	ENSG00000113163	ENST00000647512.2	retained_intron	-	-	-	-	-	-	0.477
chr5:75494503:TCCAA:TCAA	5	75494503	rs143487748	NA	NA	chr5:76339511:G:A	0.153137	1	0.0355805	-	0.0924	Inf	0.38507	intron_variant	MODIFIER	CERT1	ENSG00000113163	ENST00000642556.1	protein_coding	-	-	-	-	-	-	0.477
chr5:75494503:TCCAA:TCAA	5	75494503	rs143487748	NA	NA	chr5:76339511:G:A	0.153137	1	0.0355805	-	0.0924	Inf	0.38507	intron_variant	MODIFIER	CERT1	ENSG00000113163	ENST00000642809.1	protein_coding	-	-	-	-	-	-	0.477
chr5:75494503:TCCAA:TCAA	5	75494503	rs143487748	NA	NA	chr5:76339511:G:A	0.153137	1	0.0355805	-	0.0924	Inf	0.38507	intron_variant	MODIFIER	CERT1	ENSG00000113163	ENST00000405807.10	protein_coding	-	-	-	-	-	-	0.477
chr5:75494503:TCCAA:TCAA	5	75494503	rs143487748	NA	NA	chr5:76339511:G:A	0.153137	1	0.0355805	-	0.0924	Inf	0.38507	intron_variant	MODIFIER	CERT1	ENSG00000113163	ENST00000643773.1	protein_coding	-	-	-	-	-	-	0.477
chr5:75494503:TCCAA:TCAA	5	75494503	rs143487748	NA	NA	chr5:76339511:G:A	0.153137	1	0.0355805	-	0.0924	Inf	0.38507	intron_variant	MODIFIER	CERT1	ENSG00000113163	ENST00000643780.2	protein_coding	-	-	-	-	-	-	0.477
chr5:75494503:TCCAA:TCAA	5	75494503	rs143487748	NA	NA	chr5:76339511:G:A	0.153137	1	0.0355805	-	0.0924	Inf	0.38507	intron_variant	MODIFIER	CERT1	ENSG00000113163	ENST00000644072.2	protein_coding	-	-	-	-	-	-	0.477
chr5:75494503:TCCAA:TCAA	5	75494503	rs143487748	NA	NA	chr5:76339511:G:A	0.153137	1	0.0355805	-	0.0924	Inf	0.38507	intron_variant	MODIFIER	CERT1	ENSG00000113163	ENST00000643158.1	protein_coding	-	-	-	-	-	-	0.477
chr5:75494503:TCCAA:TCAA	5	75494503	rs143487748	NA	NA	chr5:76339511:G:A	0.153137	1	0.0355805	-	0.0924	Inf	0.38507	intron_variant	MODIFIER	CERT1	ENSG00000113163	ENST00000645866.1	protein_coding	-	-	-	-	-	-	0.477
chr5:75494503:TCCAA:TCAA	5	75494503	rs143487748	NA	NA	chr5:76339511:G:A	0.153137	1	0.0355805	-	0.0924	Inf	0.38507	intron_variant	MODIFIER	CERT1	ENSG00000113163	ENST00000646302.1	protein_coding	-	-	-	-	-	-	0.477
chr5:75494503:TCCAA:TCAA	5	75494503	rs143487748	NA	NA	chr5:76339511:G:A	0.153137	1	0.0355805	-	0.0924	Inf	0.38507	intron_variant	MODIFIER	CERT1	ENSG00000113163	ENST00000646511.1	protein_coding	-	-	-	-	-	-	0.477
chr5:75494503:TCCAA:TCAA	5	75494503	rs143487748	NA	NA	chr5:76339511:G:A	0.153137	1	0.0355805	-	0.0924	Inf	0.38507	intron_variant	MODIFIER	CERT1	ENSG00000113163	ENST00000380494.10	protein_coding	-	-	-	-	-	-	0.477
chr5:75494503:TCCAA:TCAA	5	75494503	rs143487748	NA	NA	chr5:76339511:G:A	0.153137	1	0.0355805	-	0.0924	Inf	0.38507	intron_variant	MODIFIER	CERT1	ENSG00000113163	ENST00000645483.1	protein_coding	-	-	-	-	-	-	0.477
chr5:75494503:TCCAA:TCAA	5	75494503	rs143487748	NA	NA	chr5:76339511:G:A	0.153137	1	0.0355805	-	0.0924	Inf	0.38507	intron_variant	MODIFIER	CERT1	ENSG00000113163	ENST00000261415.12	protein_coding	-	-	-	-	-	-	0.477
chr5:75494503:TCCAA:TCAA	5	75494503	rs143487748	NA	NA	chr5:76339511:G:A	0.153137	1	0.0355805	-	0.0924	Inf	0.38507	intron_variant	MODIFIER	CERT1	ENSG00000113163	ENST00000644912.1	protein_coding	-	-	-	-	-	-	0.477
chr5:75494503:TCCAA:TCAA	5	75494503	rs143487748	NA	NA	chr5:76339511:G:A	0.153137	1	0.0355805	-	0.0924	Inf	0.38507	regulatory_region_variant	MODIFIER	-	-	ENSR00001096714	enhancer	-	-	-	-	-	-	0.477
chr5:75494503:TCCAA:TCAA	5	75494503	rs143487748	NA	NA	chr5:76339511:G:A	0.153137	1	0.0355805	-	0.0924	Inf	0.38507	intron_variant,NMD_transcript_variant	MODIFIER	CERT1	ENSG00000113163	ENST00000644516.1	nonsense_mediated_decay	-	-	-	-	-	-	0.477
chr5:75494503:TCCAA:TCAA	5	75494503	rs143487748	NA	NA	chr5:76339511:G:A	0.153137	1	0.0355805	-	0.0924	Inf	0.38507	intron_variant	MODIFIER	CERT1	ENSG00000113163	ENST00000644377.1	protein_coding	-	-	-	-	-	-	0.477
chr5:75508277:GTTAA:GAA	5	75508277	rs139819885	NA	NA	chr5:76339511:G:A	0.153137	1	0.0355805	-	0.0924	Inf	0.38507	intron_variant	MODIFIER	CERT1	ENSG00000113163	ENST00000261415.12	protein_coding	-	-	-	-	-	-	8.355
chr5:75508277:GTTAA:GAA	5	75508277	rs139819885	NA	NA	chr5:76339511:G:A	0.153137	1	0.0355805	-	0.0924	Inf	0.38507	intron_variant	MODIFIER	CERT1	ENSG00000113163	ENST00000642556.1	protein_coding	-	-	-	-	-	-	8.355
chr5:75508277:GTTAA:GAA	5	75508277	rs139819885	NA	NA	chr5:76339511:G:A	0.153137	1	0.0355805	-	0.0924	Inf	0.38507	intron_variant	MODIFIER	CERT1	ENSG00000113163	ENST00000642809.1	protein_coding	-	-	-	-	-	-	8.355
chr5:75508277:GTTAA:GAA	5	75508277	rs139819885	NA	NA	chr5:76339511:G:A	0.153137	1	0.0355805	-	0.0924	Inf	0.38507	intron_variant	MODIFIER	CERT1	ENSG00000113163	ENST00000643158.1	protein_coding	-	-	-	-	-	-	8.355
chr5:75508277:GTTAA:GAA	5	75508277	rs139819885	NA	NA	chr5:76339511:G:A	0.153137	1	0.0355805	-	0.0924	Inf	0.38507	upstream_gene_variant	MODIFIER	CERT1	ENSG00000113163	ENST00000380494.10	protein_coding	-	-	-	-	-	-	8.355
chr5:75508277:GTTAA:GAA	5	75508277	rs139819885	NA	NA	chr5:76339511:G:A	0.153137	1	0.0355805	-	0.0924	Inf	0.38507	intron_variant	MODIFIER	CERT1	ENSG00000113163	ENST00000405807.10	protein_coding	-	-	-	-	-	-	8.355
chr5:75508277:GTTAA:GAA	5	75508277	rs139819885	NA	NA	chr5:76339511:G:A	0.153137	1	0.0355805	-	0.0924	Inf	0.38507	upstream_gene_variant	MODIFIER	POLK	ENSG00000122008	ENST00000241436.8	protein_coding	-	-	-	-	-	-	8.355
chr5:75508277:GTTAA:GAA	5	75508277	rs139819885	NA	NA	chr5:76339511:G:A	0.153137	1	0.0355805	-	0.0924	Inf	0.38507	intron_variant	MODIFIER	CERT1	ENSG00000113163	ENST00000643773.1	protein_coding	-	-	-	-	-	-	8.355
chr5:75508277:GTTAA:GAA	5	75508277	rs139819885	NA	NA	chr5:76339511:G:A	0.153137	1	0.0355805	-	0.0924	Inf	0.38507	intron_variant	MODIFIER	CERT1	ENSG00000113163	ENST00000643780.2	protein_coding	-	-	-	-	-	-	8.355
chr5:75508277:GTTAA:GAA	5	75508277	rs139819885	NA	NA	chr5:76339511:G:A	0.153137	1	0.0355805	-	0.0924	Inf	0.38507	intron_variant	MODIFIER	CERT1	ENSG00000113163	ENST00000644072.2	protein_coding	-	-	-	-	-	-	8.355
chr5:75508277:GTTAA:GAA	5	75508277	rs139819885	NA	NA	chr5:76339511:G:A	0.153137	1	0.0355805	-	0.0924	Inf	0.38507	intron_variant	MODIFIER	CERT1	ENSG00000113163	ENST00000644377.1	protein_coding	-	-	-	-	-	-	8.355
chr5:75508277:GTTAA:GAA	5	75508277	rs139819885	NA	NA	chr5:76339511:G:A	0.153137	1	0.0355805	-	0.0924	Inf	0.38507	upstream_gene_variant	MODIFIER	POLK	ENSG00000122008	ENST00000503479.6	nonsense_mediated_decay	-	-	-	-	-	-	8.355
chr5:75508277:GTTAA:GAA	5	75508277	rs139819885	NA	NA	chr5:76339511:G:A	0.153137	1	0.0355805	-	0.0924	Inf	0.38507	upstream_gene_variant	MODIFIER	POLK	ENSG00000122008	ENST00000505774.5	nonsense_mediated_decay	-	-	-	-	-	-	8.355
chr5:75508277:GTTAA:GAA	5	75508277	rs139819885	NA	NA	chr5:76339511:G:A	0.153137	1	0.0355805	-	0.0924	Inf	0.38507	upstream_gene_variant	MODIFIER	POLK	ENSG00000122008	ENST00000506928.5	processed_transcript	-	-	-	-	-	-	8.355
chr5:75508277:GTTAA:GAA	5	75508277	rs139819885	NA	NA	chr5:76339511:G:A	0.153137	1	0.0355805	-	0.0924	Inf	0.38507	upstream_gene_variant	MODIFIER	POLK	ENSG00000122008	ENST00000510815.6	nonsense_mediated_decay	-	-	-	-	-	-	8.355
chr5:75508277:GTTAA:GAA	5	75508277	rs139819885	NA	NA	chr5:76339511:G:A	0.153137	1	0.0355805	-	0.0924	Inf	0.38507	upstream_gene_variant	MODIFIER	POLK	ENSG00000122008	ENST00000514296.5	protein_coding	-	-	-	-	-	-	8.355
chr5:75508277:GTTAA:GAA	5	75508277	rs139819885	NA	NA	chr5:76339511:G:A	0.153137	1	0.0355805	-	0.0924	Inf	0.38507	intron_variant,NMD_transcript_variant	MODIFIER	CERT1	ENSG00000113163	ENST00000642225.1	nonsense_mediated_decay	-	-	-	-	-	-	8.355
chr5:75508277:GTTAA:GAA	5	75508277	rs139819885	NA	NA	chr5:76339511:G:A	0.153137	1	0.0355805	-	0.0924	Inf	0.38507	intron_variant	MODIFIER	CERT1	ENSG00000113163	ENST00000646511.1	protein_coding	-	-	-	-	-	-	8.355
chr5:75508277:GTTAA:GAA	5	75508277	rs139819885	NA	NA	chr5:76339511:G:A	0.153137	1	0.0355805	-	0.0924	Inf	0.38507	intron_variant	MODIFIER	CERT1	ENSG00000113163	ENST00000646713.1	protein_coding	-	-	-	-	-	-	8.355
chr5:75508277:GTTAA:GAA	5	75508277	rs139819885	NA	NA	chr5:76339511:G:A	0.153137	1	0.0355805	-	0.0924	Inf	0.38507	intron_variant,non_coding_transcript_variant	MODIFIER	CERT1	ENSG00000113163	ENST00000647127.2	retained_intron	-	-	-	-	-	-	8.355
chr5:75508277:GTTAA:GAA	5	75508277	rs139819885	NA	NA	chr5:76339511:G:A	0.153137	1	0.0355805	-	0.0924	Inf	0.38507	intron_variant,non_coding_transcript_variant	MODIFIER	CERT1	ENSG00000113163	ENST00000647512.2	retained_intron	-	-	-	-	-	-	8.355
chr5:75508277:GTTAA:GAA	5	75508277	rs139819885	NA	NA	chr5:76339511:G:A	0.153137	1	0.0355805	-	0.0924	Inf	0.38507	regulatory_region_variant	MODIFIER	-	-	ENSR00001096720	promoter	-	-	-	-	-	-	8.355
chr5:75508277:GTTAA:GAA	5	75508277	rs139819885	NA	NA	chr5:76339511:G:A	0.153137	1	0.0355805	-	0.0924	Inf	0.38507	intron_variant	MODIFIER	CERT1	ENSG00000113163	ENST00000644912.1	protein_coding	-	-	-	-	-	-	8.355
chr5:75508277:GTTAA:GAA	5	75508277	rs139819885	NA	NA	chr5:76339511:G:A	0.153137	1	0.0355805	-	0.0924	Inf	0.38507	intron_variant	MODIFIER	CERT1	ENSG00000113163	ENST00000645483.1	protein_coding	-	-	-	-	-	-	8.355
chr5:75508277:GTTAA:GAA	5	75508277	rs139819885	NA	NA	chr5:76339511:G:A	0.153137	1	0.0355805	-	0.0924	Inf	0.38507	intron_variant	MODIFIER	CERT1	ENSG00000113163	ENST00000644445.1	protein_coding	-	-	-	-	-	-	8.355
chr5:75508277:GTTAA:GAA	5	75508277	rs139819885	NA	NA	chr5:76339511:G:A	0.153137	1	0.0355805	-	0.0924	Inf	0.38507	intron_variant,NMD_transcript_variant	MODIFIER	CERT1	ENSG00000113163	ENST00000644516.1	nonsense_mediated_decay	-	-	-	-	-	-	8.355
chr5:75508277:GTTAA:GAA	5	75508277	rs139819885	NA	NA	chr5:76339511:G:A	0.153137	1	0.0355805	-	0.0924	Inf	0.38507	intron_variant	MODIFIER	CERT1	ENSG00000113163	ENST00000645866.1	protein_coding	-	-	-	-	-	-	8.355
chr5:75508277:GTTAA:GAA	5	75508277	rs139819885	NA	NA	chr5:76339511:G:A	0.153137	1	0.0355805	-	0.0924	Inf	0.38507	intron_variant	MODIFIER	CERT1	ENSG00000113163	ENST00000646302.1	protein_coding	-	-	-	-	-	-	8.355
chr5:75510222:TAAAAAAGT:TAAAAAAAGT	5	75510222	rs5744532	NA	NA	chr5:76339511:G:A	0.145198	1	0.0374532	-	0.0924	Inf	0.405338	intron_variant	MODIFIER	CERT1	ENSG00000113163	ENST00000642556.1	protein_coding	-	-	-	-	-	-	18.11
chr5:75510222:TAAAAAAGT:TAAAAAAAGT	5	75510222	rs5744532	NA	NA	chr5:76339511:G:A	0.145198	1	0.0374532	-	0.0924	Inf	0.405338	intron_variant	MODIFIER	CERT1	ENSG00000113163	ENST00000642809.1	protein_coding	-	-	-	-	-	-	18.11
chr5:75510222:TAAAAAAGT:TAAAAAAAGT	5	75510222	rs5744532	NA	NA	chr5:76339511:G:A	0.145198	1	0.0374532	-	0.0924	Inf	0.405338	intron_variant	MODIFIER	CERT1	ENSG00000113163	ENST00000643158.1	protein_coding	-	-	-	-	-	-	18.11
chr5:75510222:TAAAAAAGT:TAAAAAAAGT	5	75510222	rs5744532	NA	NA	chr5:76339511:G:A	0.145198	1	0.0374532	-	0.0924	Inf	0.405338	intron_variant	MODIFIER	CERT1	ENSG00000113163	ENST00000643773.1	protein_coding	-	-	-	-	-	-	18.11
chr5:75510222:TAAAAAAGT:TAAAAAAAGT	5	75510222	rs5744532	NA	NA	chr5:76339511:G:A	0.145198	1	0.0374532	-	0.0924	Inf	0.405338	intron_variant	MODIFIER	CERT1	ENSG00000113163	ENST00000643780.2	protein_coding	-	-	-	-	-	-	18.11
chr5:75510222:TAAAAAAGT:TAAAAAAAGT	5	75510222	rs5744532	NA	NA	chr5:76339511:G:A	0.145198	1	0.0374532	-	0.0924	Inf	0.405338	intron_variant	MODIFIER	CERT1	ENSG00000113163	ENST00000644072.2	protein_coding	-	-	-	-	-	-	18.11
chr5:75510222:TAAAAAAGT:TAAAAAAAGT	5	75510222	rs5744532	NA	NA	chr5:76339511:G:A	0.145198	1	0.0374532	-	0.0924	Inf	0.405338	intron_variant	MODIFIER	CERT1	ENSG00000113163	ENST00000644377.1	protein_coding	-	-	-	-	-	-	18.11
chr5:75510222:TAAAAAAGT:TAAAAAAAGT	5	75510222	rs5744532	NA	NA	chr5:76339511:G:A	0.145198	1	0.0374532	-	0.0924	Inf	0.405338	intron_variant	MODIFIER	CERT1	ENSG00000113163	ENST00000644445.1	protein_coding	-	-	-	-	-	-	18.11
chr5:75510222:TAAAAAAGT:TAAAAAAAGT	5	75510222	rs5744532	NA	NA	chr5:76339511:G:A	0.145198	1	0.0374532	-	0.0924	Inf	0.405338	intron_variant,NMD_transcript_variant	MODIFIER	CERT1	ENSG00000113163	ENST00000644516.1	nonsense_mediated_decay	-	-	-	-	-	-	18.11
chr5:75510222:TAAAAAAGT:TAAAAAAAGT	5	75510222	rs5744532	NA	NA	chr5:76339511:G:A	0.145198	1	0.0374532	-	0.0924	Inf	0.405338	intron_variant	MODIFIER	CERT1	ENSG00000113163	ENST00000644912.1	protein_coding	-	-	-	-	-	-	18.11
chr5:75510222:TAAAAAAGT:TAAAAAAAGT	5	75510222	rs5744532	NA	NA	chr5:76339511:G:A	0.145198	1	0.0374532	-	0.0924	Inf	0.405338	intron_variant	MODIFIER	CERT1	ENSG00000113163	ENST00000645483.1	protein_coding	-	-	-	-	-	-	18.11
chr5:75510222:TAAAAAAGT:TAAAAAAAGT	5	75510222	rs5744532	NA	NA	chr5:76339511:G:A	0.145198	1	0.0374532	-	0.0924	Inf	0.405338	intron_variant	MODIFIER	CERT1	ENSG00000113163	ENST00000645866.1	protein_coding	-	-	-	-	-	-	18.11
chr5:75510222:TAAAAAAGT:TAAAAAAAGT	5	75510222	rs5744532	NA	NA	chr5:76339511:G:A	0.145198	1	0.0374532	-	0.0924	Inf	0.405338	intron_variant	MODIFIER	CERT1	ENSG00000113163	ENST00000646302.1	protein_coding	-	-	-	-	-	-	18.11
chr5:75510222:TAAAAAAGT:TAAAAAAAGT	5	75510222	rs5744532	NA	NA	chr5:76339511:G:A	0.145198	1	0.0374532	-	0.0924	Inf	0.405338	intron_variant	MODIFIER	CERT1	ENSG00000113163	ENST00000646511.1	protein_coding	-	-	-	-	-	-	18.11
chr5:75510222:TAAAAAAGT:TAAAAAAAGT	5	75510222	rs5744532	NA	NA	chr5:76339511:G:A	0.145198	1	0.0374532	-	0.0924	Inf	0.405338	regulatory_region_variant	MODIFIER	-	-	ENSR00000182682	promoter	-	-	-	-	-	-	18.11
chr5:75510222:TAAAAAAGT:TAAAAAAAGT	5	75510222	rs5744532	NA	NA	chr5:76339511:G:A	0.145198	1	0.0374532	-	0.0924	Inf	0.405338	upstream_gene_variant	MODIFIER	POLK	ENSG00000122008	ENST00000505774.5	nonsense_mediated_decay	-	-	-	-	-	-	18.11
chr5:75510222:TAAAAAAGT:TAAAAAAAGT	5	75510222	rs5744532	NA	NA	chr5:76339511:G:A	0.145198	1	0.0374532	-	0.0924	Inf	0.405338	intron_variant	MODIFIER	CERT1	ENSG00000113163	ENST00000646713.1	protein_coding	-	-	-	-	-	-	18.11
chr5:75510222:TAAAAAAGT:TAAAAAAAGT	5	75510222	rs5744532	NA	NA	chr5:76339511:G:A	0.145198	1	0.0374532	-	0.0924	Inf	0.405338	intron_variant,non_coding_transcript_variant	MODIFIER	CERT1	ENSG00000113163	ENST00000647127.2	retained_intron	-	-	-	-	-	-	18.11
chr5:75510222:TAAAAAAGT:TAAAAAAAGT	5	75510222	rs5744532	NA	NA	chr5:76339511:G:A	0.145198	1	0.0374532	-	0.0924	Inf	0.405338	intron_variant,non_coding_transcript_variant	MODIFIER	CERT1	ENSG00000113163	ENST00000647512.2	retained_intron	-	-	-	-	-	-	18.11
chr5:75510222:TAAAAAAGT:TAAAAAAAGT	5	75510222	rs5744532	NA	NA	chr5:76339511:G:A	0.145198	1	0.0374532	-	0.0924	Inf	0.405338	upstream_gene_variant	MODIFIER	CERT1	ENSG00000113163	ENST00000380494.10	protein_coding	-	-	-	-	-	-	18.11
chr5:75510222:TAAAAAAGT:TAAAAAAAGT	5	75510222	rs5744532	NA	NA	chr5:76339511:G:A	0.145198	1	0.0374532	-	0.0924	Inf	0.405338	upstream_gene_variant	MODIFIER	POLK	ENSG00000122008	ENST00000241436.8	protein_coding	-	-	-	-	-	-	18.11
chr5:75510222:TAAAAAAGT:TAAAAAAAGT	5	75510222	rs5744532	NA	NA	chr5:76339511:G:A	0.145198	1	0.0374532	-	0.0924	Inf	0.405338	intron_variant	MODIFIER	CERT1	ENSG00000113163	ENST00000261415.12	protein_coding	-	-	-	-	-	-	18.11
chr5:75510222:TAAAAAAGT:TAAAAAAAGT	5	75510222	rs5744532	NA	NA	chr5:76339511:G:A	0.145198	1	0.0374532	-	0.0924	Inf	0.405338	upstream_gene_variant	MODIFIER	POLK	ENSG00000122008	ENST00000514296.5	protein_coding	-	-	-	-	-	-	18.11
chr5:75510222:TAAAAAAGT:TAAAAAAAGT	5	75510222	rs5744532	NA	NA	chr5:76339511:G:A	0.145198	1	0.0374532	-	0.0924	Inf	0.405338	intron_variant,NMD_transcript_variant	MODIFIER	CERT1	ENSG00000113163	ENST00000642225.1	nonsense_mediated_decay	-	-	-	-	-	-	18.11
chr5:75510222:TAAAAAAGT:TAAAAAAAGT	5	75510222	rs5744532	NA	NA	chr5:76339511:G:A	0.145198	1	0.0374532	-	0.0924	Inf	0.405338	upstream_gene_variant	MODIFIER	POLK	ENSG00000122008	ENST00000506928.5	processed_transcript	-	-	-	-	-	-	18.11
chr5:75510222:TAAAAAAGT:TAAAAAAAGT	5	75510222	rs5744532	NA	NA	chr5:76339511:G:A	0.145198	1	0.0374532	-	0.0924	Inf	0.405338	upstream_gene_variant	MODIFIER	POLK	ENSG00000122008	ENST00000510815.6	nonsense_mediated_decay	-	-	-	-	-	-	18.11
chr5:75510222:TAAAAAAGT:TAAAAAAAGT	5	75510222	rs5744532	NA	NA	chr5:76339511:G:A	0.145198	1	0.0374532	-	0.0924	Inf	0.405338	upstream_gene_variant	MODIFIER	POLK	ENSG00000122008	ENST00000503479.6	nonsense_mediated_decay	-	-	-	-	-	-	18.11
chr5:75510222:TAAAAAAGT:TAAAAAAAGT	5	75510222	rs5744532	NA	NA	chr5:76339511:G:A	0.145198	1	0.0374532	-	0.0924	Inf	0.405338	intron_variant	MODIFIER	CERT1	ENSG00000113163	ENST00000405807.10	protein_coding	-	-	-	-	-	-	18.11
chr5:75512776:TAGAAA:TA	5	75512776	rs5744546	NA	NA	chr5:76339511:G:A	0.153137	1	0.0355805	-	0.0924	Inf	0.38507	upstream_gene_variant	MODIFIER	CERT1	ENSG00000113163	ENST00000261415.12	protein_coding	-	-	-	-	-	-	6.884
chr5:75512776:TAGAAA:TA	5	75512776	rs5744546	NA	NA	chr5:76339511:G:A	0.153137	1	0.0355805	-	0.0924	Inf	0.38507	upstream_gene_variant	MODIFIER	CERT1	ENSG00000113163	ENST00000405807.10	protein_coding	-	-	-	-	-	-	6.884
chr5:75512776:TAGAAA:TA	5	75512776	rs5744546	NA	NA	chr5:76339511:G:A	0.153137	1	0.0355805	-	0.0924	Inf	0.38507	intron_variant,NMD_transcript_variant	MODIFIER	POLK	ENSG00000122008	ENST00000503479.6	nonsense_mediated_decay	-	-	-	-	-	-	6.884
chr5:75512776:TAGAAA:TA	5	75512776	rs5744546	NA	NA	chr5:76339511:G:A	0.153137	1	0.0355805	-	0.0924	Inf	0.38507	upstream_gene_variant	MODIFIER	CERT1	ENSG00000113163	ENST00000647512.2	retained_intron	-	-	-	-	-	-	6.884
chr5:75512776:TAGAAA:TA	5	75512776	rs5744546	NA	NA	chr5:76339511:G:A	0.153137	1	0.0355805	-	0.0924	Inf	0.38507	regulatory_region_variant	MODIFIER	-	-	ENSR00000182682	promoter	-	-	-	-	-	-	6.884
chr5:75512776:TAGAAA:TA	5	75512776	rs5744546	NA	NA	chr5:76339511:G:A	0.153137	1	0.0355805	-	0.0924	Inf	0.38507	upstream_gene_variant	MODIFIER	CERT1	ENSG00000113163	ENST00000644445.1	protein_coding	-	-	-	-	-	-	6.884
chr5:75512776:TAGAAA:TA	5	75512776	rs5744546	NA	NA	chr5:76339511:G:A	0.153137	1	0.0355805	-	0.0924	Inf	0.38507	upstream_gene_variant	MODIFIER	CERT1	ENSG00000113163	ENST00000644516.1	nonsense_mediated_decay	-	-	-	-	-	-	6.884
chr5:75512776:TAGAAA:TA	5	75512776	rs5744546	NA	NA	chr5:76339511:G:A	0.153137	1	0.0355805	-	0.0924	Inf	0.38507	upstream_gene_variant	MODIFIER	CERT1	ENSG00000113163	ENST00000644072.2	protein_coding	-	-	-	-	-	-	6.884
chr5:75512776:TAGAAA:TA	5	75512776	rs5744546	NA	NA	chr5:76339511:G:A	0.153137	1	0.0355805	-	0.0924	Inf	0.38507	upstream_gene_variant	MODIFIER	CERT1	ENSG00000113163	ENST00000644377.1	protein_coding	-	-	-	-	-	-	6.884
chr5:75512776:TAGAAA:TA	5	75512776	rs5744546	NA	NA	chr5:76339511:G:A	0.153137	1	0.0355805	-	0.0924	Inf	0.38507	upstream_gene_variant	MODIFIER	CERT1	ENSG00000113163	ENST00000645866.1	protein_coding	-	-	-	-	-	-	6.884
chr5:75512776:TAGAAA:TA	5	75512776	rs5744546	NA	NA	chr5:76339511:G:A	0.153137	1	0.0355805	-	0.0924	Inf	0.38507	intron_variant,NMD_transcript_variant	MODIFIER	POLK	ENSG00000122008	ENST00000510815.6	nonsense_mediated_decay	-	-	-	-	-	-	6.884
chr5:75512776:TAGAAA:TA	5	75512776	rs5744546	NA	NA	chr5:76339511:G:A	0.153137	1	0.0355805	-	0.0924	Inf	0.38507	intron_variant,non_coding_transcript_variant	MODIFIER	POLK	ENSG00000122008	ENST00000506928.5	processed_transcript	-	-	-	-	-	-	6.884
chr5:75512776:TAGAAA:TA	5	75512776	rs5744546	NA	NA	chr5:76339511:G:A	0.153137	1	0.0355805	-	0.0924	Inf	0.38507	upstream_gene_variant	MODIFIER	CERT1	ENSG00000113163	ENST00000646302.1	protein_coding	-	-	-	-	-	-	6.884
chr5:75512776:TAGAAA:TA	5	75512776	rs5744546	NA	NA	chr5:76339511:G:A	0.153137	1	0.0355805	-	0.0924	Inf	0.38507	upstream_gene_variant	MODIFIER	CERT1	ENSG00000113163	ENST00000644912.1	protein_coding	-	-	-	-	-	-	6.884
chr5:75512776:TAGAAA:TA	5	75512776	rs5744546	NA	NA	chr5:76339511:G:A	0.153137	1	0.0355805	-	0.0924	Inf	0.38507	upstream_gene_variant	MODIFIER	CERT1	ENSG00000113163	ENST00000645483.1	protein_coding	-	-	-	-	-	-	6.884
chr5:75512776:TAGAAA:TA	5	75512776	rs5744546	NA	NA	chr5:76339511:G:A	0.153137	1	0.0355805	-	0.0924	Inf	0.38507	upstream_gene_variant	MODIFIER	CERT1	ENSG00000113163	ENST00000646511.1	protein_coding	-	-	-	-	-	-	6.884
chr5:75512776:TAGAAA:TA	5	75512776	rs5744546	NA	NA	chr5:76339511:G:A	0.153137	1	0.0355805	-	0.0924	Inf	0.38507	upstream_gene_variant	MODIFIER	CERT1	ENSG00000113163	ENST00000643773.1	protein_coding	-	-	-	-	-	-	6.884
chr5:75512776:TAGAAA:TA	5	75512776	rs5744546	NA	NA	chr5:76339511:G:A	0.153137	1	0.0355805	-	0.0924	Inf	0.38507	upstream_gene_variant	MODIFIER	CERT1	ENSG00000113163	ENST00000643780.2	protein_coding	-	-	-	-	-	-	6.884
chr5:75512776:TAGAAA:TA	5	75512776	rs5744546	NA	NA	chr5:76339511:G:A	0.153137	1	0.0355805	-	0.0924	Inf	0.38507	intron_variant,NMD_transcript_variant	MODIFIER	POLK	ENSG00000122008	ENST00000505774.5	nonsense_mediated_decay	-	-	-	-	-	-	6.884
chr5:75512776:TAGAAA:TA	5	75512776	rs5744546	NA	NA	chr5:76339511:G:A	0.153137	1	0.0355805	-	0.0924	Inf	0.38507	upstream_gene_variant	MODIFIER	CERT1	ENSG00000113163	ENST00000646713.1	protein_coding	-	-	-	-	-	-	6.884
chr5:75512776:TAGAAA:TA	5	75512776	rs5744546	NA	NA	chr5:76339511:G:A	0.153137	1	0.0355805	-	0.0924	Inf	0.38507	upstream_gene_variant	MODIFIER	CERT1	ENSG00000113163	ENST00000647127.2	retained_intron	-	-	-	-	-	-	6.884
chr5:75512776:TAGAAA:TA	5	75512776	rs5744546	NA	NA	chr5:76339511:G:A	0.153137	1	0.0355805	-	0.0924	Inf	0.38507	upstream_gene_variant	MODIFIER	CERT1	ENSG00000113163	ENST00000642809.1	protein_coding	-	-	-	-	-	-	6.884
chr5:75512776:TAGAAA:TA	5	75512776	rs5744546	NA	NA	chr5:76339511:G:A	0.153137	1	0.0355805	-	0.0924	Inf	0.38507	upstream_gene_variant	MODIFIER	CERT1	ENSG00000113163	ENST00000643158.1	protein_coding	-	-	-	-	-	-	6.884
chr5:75512776:TAGAAA:TA	5	75512776	rs5744546	NA	NA	chr5:76339511:G:A	0.153137	1	0.0355805	-	0.0924	Inf	0.38507	upstream_gene_variant	MODIFIER	CERT1	ENSG00000113163	ENST00000642556.1	protein_coding	-	-	-	-	-	-	6.884
chr5:75512776:TAGAAA:TA	5	75512776	rs5744546	NA	NA	chr5:76339511:G:A	0.153137	1	0.0355805	-	0.0924	Inf	0.38507	intron_variant	MODIFIER	POLK	ENSG00000122008	ENST00000241436.8	protein_coding	-	-	-	-	-	-	6.884
chr5:75512776:TAGAAA:TA	5	75512776	rs5744546	NA	NA	chr5:76339511:G:A	0.153137	1	0.0355805	-	0.0924	Inf	0.38507	upstream_gene_variant	MODIFIER	CERT1	ENSG00000113163	ENST00000642225.1	nonsense_mediated_decay	-	-	-	-	-	-	6.884
chr5:75512776:TAGAAA:TA	5	75512776	rs5744546	NA	NA	chr5:76339511:G:A	0.153137	1	0.0355805	-	0.0924	Inf	0.38507	5_prime_UTR_variant	MODIFIER	POLK	ENSG00000122008	ENST00000514296.5	protein_coding	709-713	-	-	-	-	-	6.884
chr5:75530498:A:C	5	75530498	-	NA	NA	chr5:76339511:G:A	0.332083	1	0.00187266	-	-	Inf	Inf	intron_variant	MODIFIER	POLK	ENSG00000122008	ENST00000514296.5	protein_coding	-	-	-	-	-	-	8.202
chr5:75530498:A:C	5	75530498	-	NA	NA	chr5:76339511:G:A	0.332083	1	0.00187266	-	-	Inf	Inf	intron_variant,NMD_transcript_variant	MODIFIER	POLK	ENSG00000122008	ENST00000503479.6	nonsense_mediated_decay	-	-	-	-	-	-	8.202
chr5:75530498:A:C	5	75530498	-	NA	NA	chr5:76339511:G:A	0.332083	1	0.00187266	-	-	Inf	Inf	intron_variant,NMD_transcript_variant	MODIFIER	POLK	ENSG00000122008	ENST00000510815.6	nonsense_mediated_decay	-	-	-	-	-	-	8.202
chr5:75530498:A:C	5	75530498	-	NA	NA	chr5:76339511:G:A	0.332083	1	0.00187266	-	-	Inf	Inf	intron_variant	MODIFIER	POLK	ENSG00000122008	ENST00000241436.8	protein_coding	-	-	-	-	-	-	8.202
chr5:75530498:A:C	5	75530498	-	NA	NA	chr5:76339511:G:A	0.332083	1	0.00187266	-	-	Inf	Inf	intron_variant,NMD_transcript_variant	MODIFIER	POLK	ENSG00000122008	ENST00000505774.5	nonsense_mediated_decay	-	-	-	-	-	-	8.202
chr5:75530498:A:C	5	75530498	-	NA	NA	chr5:76339511:G:A	0.332083	1	0.00187266	-	-	Inf	Inf	intron_variant,non_coding_transcript_variant	MODIFIER	POLK	ENSG00000122008	ENST00000506928.5	processed_transcript	-	-	-	-	-	-	8.202
chr5:75534265:TAAAAAAAAAAAAAAAAAGCTTT:TAAAAAAAAAAAAAAAAAAGCTTT	5	75534265	rs540377049	NA	NA	chr5:76339511:G:A	0.125522	1	0.0430712	-	-	Inf	Inf	intron_variant,NMD_transcript_variant	MODIFIER	POLK	ENSG00000122008	ENST00000505774.5	nonsense_mediated_decay	-	-	-	-	-	-	1.637
chr5:75534265:TAAAAAAAAAAAAAAAAAGCTTT:TAAAAAAAAAAAAAAAAAAGCTTT	5	75534265	rs540377049	NA	NA	chr5:76339511:G:A	0.125522	1	0.0430712	-	-	Inf	Inf	intron_variant	MODIFIER	POLK	ENSG00000122008	ENST00000514296.5	protein_coding	-	-	-	-	-	-	1.637
chr5:75534265:TAAAAAAAAAAAAAAAAAGCTTT:TAAAAAAAAAAAAAAAAAAGCTTT	5	75534265	rs540377049	NA	NA	chr5:76339511:G:A	0.125522	1	0.0430712	-	-	Inf	Inf	intron_variant	MODIFIER	POLK	ENSG00000122008	ENST00000241436.8	protein_coding	-	-	-	-	-	-	1.637
chr5:75534265:TAAAAAAAAAAAAAAAAAGCTTT:TAAAAAAAAAAAAAAAAAAGCTTT	5	75534265	rs540377049	NA	NA	chr5:76339511:G:A	0.125522	1	0.0430712	-	-	Inf	Inf	intron_variant,non_coding_transcript_variant	MODIFIER	POLK	ENSG00000122008	ENST00000506928.5	processed_transcript	-	-	-	-	-	-	1.637
chr5:75534265:TAAAAAAAAAAAAAAAAAGCTTT:TAAAAAAAAAAAAAAAAAAGCTTT	5	75534265	rs540377049	NA	NA	chr5:76339511:G:A	0.125522	1	0.0430712	-	-	Inf	Inf	intron_variant,NMD_transcript_variant	MODIFIER	POLK	ENSG00000122008	ENST00000510815.6	nonsense_mediated_decay	-	-	-	-	-	-	1.637
chr5:75534265:TAAAAAAAAAAAAAAAAAGCTTT:TAAAAAAAAAAAAAAAAAAGCTTT	5	75534265	rs540377049	NA	NA	chr5:76339511:G:A	0.125522	1	0.0430712	-	-	Inf	Inf	downstream_gene_variant	MODIFIER	RNU7-175P	ENSG00000251724	ENST00000515915.1	snRNA	-	-	-	-	-	-	1.637
chr5:75534265:TAAAAAAAAAAAAAAAAAGCTTT:TAAAAAAAAAAAAAAAAAAGCTTT	5	75534265	rs540377049	NA	NA	chr5:76339511:G:A	0.125522	1	0.0430712	-	-	Inf	Inf	intron_variant,NMD_transcript_variant	MODIFIER	POLK	ENSG00000122008	ENST00000503479.6	nonsense_mediated_decay	-	-	-	-	-	-	1.637
chr5:75535537:TAT:TAAT	5	75535537	rs5744569	NA	NA	chr5:76339511:G:A	0.153137	1	0.0355805	-	0.0924	Inf	0.38507	intron_variant	MODIFIER	POLK	ENSG00000122008	ENST00000514296.5	protein_coding	-	-	-	-	-	-	4.736
chr5:75535537:TAT:TAAT	5	75535537	rs5744569	NA	NA	chr5:76339511:G:A	0.153137	1	0.0355805	-	0.0924	Inf	0.38507	downstream_gene_variant	MODIFIER	RNU7-175P	ENSG00000251724	ENST00000515915.1	snRNA	-	-	-	-	-	-	4.736
chr5:75535537:TAT:TAAT	5	75535537	rs5744569	NA	NA	chr5:76339511:G:A	0.153137	1	0.0355805	-	0.0924	Inf	0.38507	intron_variant,NMD_transcript_variant	MODIFIER	POLK	ENSG00000122008	ENST00000510815.6	nonsense_mediated_decay	-	-	-	-	-	-	4.736
chr5:75535537:TAT:TAAT	5	75535537	rs5744569	NA	NA	chr5:76339511:G:A	0.153137	1	0.0355805	-	0.0924	Inf	0.38507	intron_variant	MODIFIER	POLK	ENSG00000122008	ENST00000241436.8	protein_coding	-	-	-	-	-	-	4.736
chr5:75535537:TAT:TAAT	5	75535537	rs5744569	NA	NA	chr5:76339511:G:A	0.153137	1	0.0355805	-	0.0924	Inf	0.38507	intron_variant,NMD_transcript_variant	MODIFIER	POLK	ENSG00000122008	ENST00000503479.6	nonsense_mediated_decay	-	-	-	-	-	-	4.736
chr5:75535537:TAT:TAAT	5	75535537	rs5744569	NA	NA	chr5:76339511:G:A	0.153137	1	0.0355805	-	0.0924	Inf	0.38507	intron_variant,NMD_transcript_variant	MODIFIER	POLK	ENSG00000122008	ENST00000505774.5	nonsense_mediated_decay	-	-	-	-	-	-	4.736
chr5:75535537:TAT:TAAT	5	75535537	rs5744569	NA	NA	chr5:76339511:G:A	0.153137	1	0.0355805	-	0.0924	Inf	0.38507	intron_variant,non_coding_transcript_variant	MODIFIER	POLK	ENSG00000122008	ENST00000506928.5	processed_transcript	-	-	-	-	-	-	4.736
chr5:75541610:GTTTTAG:GTTTTCTTTTAG	5	75541610	rs60630504	NA	NA	chr5:76339511:G:A	0.153137	1	0.0355805	-	0.0924	Inf	0.38507	intron_variant	MODIFIER	POLK	ENSG00000122008	ENST00000514296.5	protein_coding	-	-	-	-	-	-	7.738
chr5:75541610:GTTTTAG:GTTTTCTTTTAG	5	75541610	rs60630504	NA	NA	chr5:76339511:G:A	0.153137	1	0.0355805	-	0.0924	Inf	0.38507	upstream_gene_variant	MODIFIER	RNU7-175P	ENSG00000251724	ENST00000515915.1	snRNA	-	-	-	-	-	-	7.738
chr5:75541610:GTTTTAG:GTTTTCTTTTAG	5	75541610	rs60630504	NA	NA	chr5:76339511:G:A	0.153137	1	0.0355805	-	0.0924	Inf	0.38507	intron_variant,non_coding_transcript_variant	MODIFIER	POLK	ENSG00000122008	ENST00000506928.5	processed_transcript	-	-	-	-	-	-	7.738
chr5:75541610:GTTTTAG:GTTTTCTTTTAG	5	75541610	rs60630504	NA	NA	chr5:76339511:G:A	0.153137	1	0.0355805	-	0.0924	Inf	0.38507	intron_variant,NMD_transcript_variant	MODIFIER	POLK	ENSG00000122008	ENST00000510815.6	nonsense_mediated_decay	-	-	-	-	-	-	7.738
chr5:75541610:GTTTTAG:GTTTTCTTTTAG	5	75541610	rs60630504	NA	NA	chr5:76339511:G:A	0.153137	1	0.0355805	-	0.0924	Inf	0.38507	intron_variant	MODIFIER	POLK	ENSG00000122008	ENST00000241436.8	protein_coding	-	-	-	-	-	-	7.738
chr5:75541610:GTTTTAG:GTTTTCTTTTAG	5	75541610	rs60630504	NA	NA	chr5:76339511:G:A	0.153137	1	0.0355805	-	0.0924	Inf	0.38507	intron_variant,NMD_transcript_variant	MODIFIER	POLK	ENSG00000122008	ENST00000503479.6	nonsense_mediated_decay	-	-	-	-	-	-	7.738
chr5:75541610:GTTTTAG:GTTTTCTTTTAG	5	75541610	rs60630504	NA	NA	chr5:76339511:G:A	0.153137	1	0.0355805	-	0.0924	Inf	0.38507	intron_variant,NMD_transcript_variant	MODIFIER	POLK	ENSG00000122008	ENST00000505774.5	nonsense_mediated_decay	-	-	-	-	-	-	7.738
chr5:75542654:CATATATATATAC:CATATATAC	5	75542654	rs200946266	NA	NA	chr5:76339511:G:A	0.153137	1	0.0355805	-	0.0924	Inf	0.38507	intron_variant,NMD_transcript_variant	MODIFIER	POLK	ENSG00000122008	ENST00000503479.6	nonsense_mediated_decay	-	-	-	-	-	-	0.392
chr5:75542654:CATATATATATAC:CATATATAC	5	75542654	rs200946266	NA	NA	chr5:76339511:G:A	0.153137	1	0.0355805	-	0.0924	Inf	0.38507	upstream_gene_variant	MODIFIER	POLK	ENSG00000122008	ENST00000504026.5	protein_coding	-	-	-	-	-	-	0.392
chr5:75542654:CATATATATATAC:CATATATAC	5	75542654	rs200946266	NA	NA	chr5:76339511:G:A	0.153137	1	0.0355805	-	0.0924	Inf	0.38507	intron_variant	MODIFIER	POLK	ENSG00000122008	ENST00000241436.8	protein_coding	-	-	-	-	-	-	0.392
chr5:75542654:CATATATATATAC:CATATATAC	5	75542654	rs200946266	NA	NA	chr5:76339511:G:A	0.153137	1	0.0355805	-	0.0924	Inf	0.38507	intron_variant,non_coding_transcript_variant	MODIFIER	POLK	ENSG00000122008	ENST00000506928.5	processed_transcript	-	-	-	-	-	-	0.392
chr5:75542654:CATATATATATAC:CATATATAC	5	75542654	rs200946266	NA	NA	chr5:76339511:G:A	0.153137	1	0.0355805	-	0.0924	Inf	0.38507	upstream_gene_variant	MODIFIER	POLK	ENSG00000122008	ENST00000508526.5	protein_coding	-	-	-	-	-	-	0.392
chr5:75542654:CATATATATATAC:CATATATAC	5	75542654	rs200946266	NA	NA	chr5:76339511:G:A	0.153137	1	0.0355805	-	0.0924	Inf	0.38507	intron_variant,NMD_transcript_variant	MODIFIER	POLK	ENSG00000122008	ENST00000505774.5	nonsense_mediated_decay	-	-	-	-	-	-	0.392
chr5:75542654:CATATATATATAC:CATATATAC	5	75542654	rs200946266	NA	NA	chr5:76339511:G:A	0.153137	1	0.0355805	-	0.0924	Inf	0.38507	upstream_gene_variant	MODIFIER	POLK	ENSG00000122008	ENST00000505975.5	nonsense_mediated_decay	-	-	-	-	-	-	0.392
chr5:75542654:CATATATATATAC:CATATATAC	5	75542654	rs200946266	NA	NA	chr5:76339511:G:A	0.153137	1	0.0355805	-	0.0924	Inf	0.38507	upstream_gene_variant	MODIFIER	POLK	ENSG00000122008	ENST00000515295.5	protein_coding	-	-	-	-	-	-	0.392
chr5:75542654:CATATATATATAC:CATATATAC	5	75542654	rs200946266	NA	NA	chr5:76339511:G:A	0.153137	1	0.0355805	-	0.0924	Inf	0.38507	upstream_gene_variant	MODIFIER	RNU7-175P	ENSG00000251724	ENST00000515915.1	snRNA	-	-	-	-	-	-	0.392
chr5:75542654:CATATATATATAC:CATATATAC	5	75542654	rs200946266	NA	NA	chr5:76339511:G:A	0.153137	1	0.0355805	-	0.0924	Inf	0.38507	upstream_gene_variant	MODIFIER	POLK	ENSG00000122008	ENST00000511527.5	nonsense_mediated_decay	-	-	-	-	-	-	0.392
chr5:75542654:CATATATATATAC:CATATATAC	5	75542654	rs200946266	NA	NA	chr5:76339511:G:A	0.153137	1	0.0355805	-	0.0924	Inf	0.38507	upstream_gene_variant	MODIFIER	POLK	ENSG00000122008	ENST00000508867.5	retained_intron	-	-	-	-	-	-	0.392
chr5:75542654:CATATATATATAC:CATATATAC	5	75542654	rs200946266	NA	NA	chr5:76339511:G:A	0.153137	1	0.0355805	-	0.0924	Inf	0.38507	upstream_gene_variant	MODIFIER	POLK	ENSG00000122008	ENST00000509126.2	nonsense_mediated_decay	-	-	-	-	-	-	0.392
chr5:75542654:CATATATATATAC:CATATATAC	5	75542654	rs200946266	NA	NA	chr5:76339511:G:A	0.153137	1	0.0355805	-	0.0924	Inf	0.38507	intron_variant,NMD_transcript_variant	MODIFIER	POLK	ENSG00000122008	ENST00000510815.6	nonsense_mediated_decay	-	-	-	-	-	-	0.392
chr5:75542654:CATATATATATAC:CATATATAC	5	75542654	rs200946266	NA	NA	chr5:76339511:G:A	0.153137	1	0.0355805	-	0.0924	Inf	0.38507	upstream_gene_variant	MODIFIER	POLK	ENSG00000122008	ENST00000514141.5	nonsense_mediated_decay	-	-	-	-	-	-	0.392
chr5:75542654:CATATATATATAC:CATATATAC	5	75542654	rs200946266	NA	NA	chr5:76339511:G:A	0.153137	1	0.0355805	-	0.0924	Inf	0.38507	intron_variant	MODIFIER	POLK	ENSG00000122008	ENST00000514296.5	protein_coding	-	-	-	-	-	-	0.392
chr5:75579971:TAAAAAAAAAAAAAAAAAAAGAGAGAAAGAAAATAAGCT:TAAAAAAAAAAAAAAAAAAGAGAGAAAGAAAATAAGCT	5	75579971	rs760963756	NA	NA	chr5:76339511:G:A	0.125228	1	0.0456349	-	-	Inf	Inf	intron_variant,NMD_transcript_variant	MODIFIER	POLK	ENSG00000122008	ENST00000503479.6	nonsense_mediated_decay	-	-	-	-	-	-	0.402
chr5:75579971:TAAAAAAAAAAAAAAAAAAAGAGAGAAAGAAAATAAGCT:TAAAAAAAAAAAAAAAAAAGAGAGAAAGAAAATAAGCT	5	75579971	rs760963756	NA	NA	chr5:76339511:G:A	0.125228	1	0.0456349	-	-	Inf	Inf	intron_variant	MODIFIER	POLK	ENSG00000122008	ENST00000504026.5	protein_coding	-	-	-	-	-	-	0.402
chr5:75579971:TAAAAAAAAAAAAAAAAAAAGAGAGAAAGAAAATAAGCT:TAAAAAAAAAAAAAAAAAAGAGAGAAAGAAAATAAGCT	5	75579971	rs760963756	NA	NA	chr5:76339511:G:A	0.125228	1	0.0456349	-	-	Inf	Inf	downstream_gene_variant	MODIFIER	POLK	ENSG00000122008	ENST00000507073.1	processed_transcript	-	-	-	-	-	-	0.402
chr5:75579971:TAAAAAAAAAAAAAAAAAAAGAGAGAAAGAAAATAAGCT:TAAAAAAAAAAAAAAAAAAGAGAGAAAGAAAATAAGCT	5	75579971	rs760963756	NA	NA	chr5:76339511:G:A	0.125228	1	0.0456349	-	-	Inf	Inf	intron_variant	MODIFIER	POLK	ENSG00000122008	ENST00000508526.5	protein_coding	-	-	-	-	-	-	0.402
chr5:75579971:TAAAAAAAAAAAAAAAAAAAGAGAGAAAGAAAATAAGCT:TAAAAAAAAAAAAAAAAAAGAGAGAAAGAAAATAAGCT	5	75579971	rs760963756	NA	NA	chr5:76339511:G:A	0.125228	1	0.0456349	-	-	Inf	Inf	intron_variant,NMD_transcript_variant	MODIFIER	POLK	ENSG00000122008	ENST00000505975.5	nonsense_mediated_decay	-	-	-	-	-	-	0.402
chr5:75579971:TAAAAAAAAAAAAAAAAAAAGAGAGAAAGAAAATAAGCT:TAAAAAAAAAAAAAAAAAAGAGAGAAAGAAAATAAGCT	5	75579971	rs760963756	NA	NA	chr5:76339511:G:A	0.125228	1	0.0456349	-	-	Inf	Inf	intron_variant,non_coding_transcript_variant	MODIFIER	POLK	ENSG00000122008	ENST00000506928.5	processed_transcript	-	-	-	-	-	-	0.402
chr5:75579971:TAAAAAAAAAAAAAAAAAAAGAGAGAAAGAAAATAAGCT:TAAAAAAAAAAAAAAAAAAGAGAGAAAGAAAATAAGCT	5	75579971	rs760963756	NA	NA	chr5:76339511:G:A	0.125228	1	0.0456349	-	-	Inf	Inf	intron_variant	MODIFIER	POLK	ENSG00000122008	ENST00000241436.8	protein_coding	-	-	-	-	-	-	0.402
chr5:75579971:TAAAAAAAAAAAAAAAAAAAGAGAGAAAGAAAATAAGCT:TAAAAAAAAAAAAAAAAAAGAGAGAAAGAAAATAAGCT	5	75579971	rs760963756	NA	NA	chr5:76339511:G:A	0.125228	1	0.0456349	-	-	Inf	Inf	intron_variant,NMD_transcript_variant	MODIFIER	POLK	ENSG00000122008	ENST00000510815.6	nonsense_mediated_decay	-	-	-	-	-	-	0.402
chr5:75579971:TAAAAAAAAAAAAAAAAAAAGAGAGAAAGAAAATAAGCT:TAAAAAAAAAAAAAAAAAAGAGAGAAAGAAAATAAGCT	5	75579971	rs760963756	NA	NA	chr5:76339511:G:A	0.125228	1	0.0456349	-	-	Inf	Inf	intron_variant,NMD_transcript_variant	MODIFIER	POLK	ENSG00000122008	ENST00000511527.5	nonsense_mediated_decay	-	-	-	-	-	-	0.402
chr5:75579971:TAAAAAAAAAAAAAAAAAAAGAGAGAAAGAAAATAAGCT:TAAAAAAAAAAAAAAAAAAGAGAGAAAGAAAATAAGCT	5	75579971	rs760963756	NA	NA	chr5:76339511:G:A	0.125228	1	0.0456349	-	-	Inf	Inf	intron_variant,non_coding_transcript_variant	MODIFIER	POLK	ENSG00000122008	ENST00000508867.5	retained_intron	-	-	-	-	-	-	0.402
chr5:75579971:TAAAAAAAAAAAAAAAAAAAGAGAGAAAGAAAATAAGCT:TAAAAAAAAAAAAAAAAAAGAGAGAAAGAAAATAAGCT	5	75579971	rs760963756	NA	NA	chr5:76339511:G:A	0.125228	1	0.0456349	-	-	Inf	Inf	intron_variant,NMD_transcript_variant	MODIFIER	POLK	ENSG00000122008	ENST00000509126.2	nonsense_mediated_decay	-	-	-	-	-	-	0.402
chr5:75579971:TAAAAAAAAAAAAAAAAAAAGAGAGAAAGAAAATAAGCT:TAAAAAAAAAAAAAAAAAAGAGAGAAAGAAAATAAGCT	5	75579971	rs760963756	NA	NA	chr5:76339511:G:A	0.125228	1	0.0456349	-	-	Inf	Inf	intron_variant,NMD_transcript_variant	MODIFIER	POLK	ENSG00000122008	ENST00000514141.5	nonsense_mediated_decay	-	-	-	-	-	-	0.402
chr5:75579971:TAAAAAAAAAAAAAAAAAAAGAGAGAAAGAAAATAAGCT:TAAAAAAAAAAAAAAAAAAGAGAGAAAGAAAATAAGCT	5	75579971	rs760963756	NA	NA	chr5:76339511:G:A	0.125228	1	0.0456349	-	-	Inf	Inf	intron_variant	MODIFIER	POLK	ENSG00000122008	ENST00000515295.5	protein_coding	-	-	-	-	-	-	0.402
chr5:75610831:CTTTTTTTTTTTTTTTTTAGTATTTATTGATC:CTTTTTTTTTTTTTTTTAGTATTTATTGATC	5	75610831	rs34598164	NA	NA	chr5:76339511:G:A	0.098383	1	0.0543071	-	0.2843	Inf	0.19102	upstream_gene_variant	MODIFIER	ANKDD1B	ENSG00000189045	ENST00000672850.1	protein_coding	-	-	-	-	-	-	2.473
chr5:75610831:CTTTTTTTTTTTTTTTTTAGTATTTATTGATC:CTTTTTTTTTTTTTTTTAGTATTTATTGATC	5	75610831	rs34598164	NA	NA	chr5:76339511:G:A	0.098383	1	0.0543071	-	0.2843	Inf	0.19102	upstream_gene_variant	MODIFIER	ANKDD1B	ENSG00000189045	ENST00000673223.1	nonsense_mediated_decay	-	-	-	-	-	-	2.473
chr5:75610831:CTTTTTTTTTTTTTTTTTAGTATTTATTGATC:CTTTTTTTTTTTTTTTTAGTATTTATTGATC	5	75610831	rs34598164	NA	NA	chr5:76339511:G:A	0.098383	1	0.0543071	-	0.2843	Inf	0.19102	upstream_gene_variant	MODIFIER	ANKDD1B	ENSG00000189045	ENST00000673225.1	nonsense_mediated_decay	-	-	-	-	-	-	2.473
chr5:75610831:CTTTTTTTTTTTTTTTTTAGTATTTATTGATC:CTTTTTTTTTTTTTTTTAGTATTTATTGATC	5	75610831	rs34598164	NA	NA	chr5:76339511:G:A	0.098383	1	0.0543071	-	0.2843	Inf	0.19102	upstream_gene_variant	MODIFIER	ANKDD1B	ENSG00000189045	ENST00000672844.1	protein_coding	-	-	-	-	-	-	2.473
chr5:75610831:CTTTTTTTTTTTTTTTTTAGTATTTATTGATC:CTTTTTTTTTTTTTTTTAGTATTTATTGATC	5	75610831	rs34598164	NA	NA	chr5:76339511:G:A	0.098383	1	0.0543071	-	0.2843	Inf	0.19102	regulatory_region_variant	MODIFIER	-	-	ENSR00000182695	promoter	-	-	-	-	-	-	2.473
chr5:75610831:CTTTTTTTTTTTTTTTTTAGTATTTATTGATC:CTTTTTTTTTTTTTTTTAGTATTTATTGATC	5	75610831	rs34598164	NA	NA	chr5:76339511:G:A	0.098383	1	0.0543071	-	0.2843	Inf	0.19102	upstream_gene_variant	MODIFIER	ANKDD1B	ENSG00000189045	ENST00000672397.1	protein_coding	-	-	-	-	-	-	2.473
chr5:75610831:CTTTTTTTTTTTTTTTTTAGTATTTATTGATC:CTTTTTTTTTTTTTTTTAGTATTTATTGATC	5	75610831	rs34598164	NA	NA	chr5:76339511:G:A	0.098383	1	0.0543071	-	0.2843	Inf	0.19102	upstream_gene_variant	MODIFIER	ANKDD1B	ENSG00000189045	ENST00000672135.1	nonsense_mediated_decay	-	-	-	-	-	-	2.473
chr5:75610831:CTTTTTTTTTTTTTTTTTAGTATTTATTGATC:CTTTTTTTTTTTTTTTTAGTATTTATTGATC	5	75610831	rs34598164	NA	NA	chr5:76339511:G:A	0.098383	1	0.0543071	-	0.2843	Inf	0.19102	upstream_gene_variant	MODIFIER	ANKDD1B	ENSG00000189045	ENST00000672400.1	nonsense_mediated_decay	-	-	-	-	-	-	2.473
chr5:75610831:CTTTTTTTTTTTTTTTTTAGTATTTATTGATC:CTTTTTTTTTTTTTTTTAGTATTTATTGATC	5	75610831	rs34598164	NA	NA	chr5:76339511:G:A	0.098383	1	0.0543071	-	0.2843	Inf	0.19102	upstream_gene_variant	MODIFIER	ANKDD1B	ENSG00000189045	ENST00000672660.1	protein_coding	-	-	-	-	-	-	2.473
chr5:75610831:CTTTTTTTTTTTTTTTTTAGTATTTATTGATC:CTTTTTTTTTTTTTTTTAGTATTTATTGATC	5	75610831	rs34598164	NA	NA	chr5:76339511:G:A	0.098383	1	0.0543071	-	0.2843	Inf	0.19102	upstream_gene_variant	MODIFIER	ANKDD1B	ENSG00000189045	ENST00000601380.4	protein_coding	-	-	-	-	-	-	2.473
chr5:75610831:CTTTTTTTTTTTTTTTTTAGTATTTATTGATC:CTTTTTTTTTTTTTTTTAGTATTTATTGATC	5	75610831	rs34598164	NA	NA	chr5:76339511:G:A	0.098383	1	0.0543071	-	0.2843	Inf	0.19102	downstream_gene_variant	MODIFIER	-	ENSG00000272040	ENST00000606908.1	lncRNA	-	-	-	-	-	-	2.473
chr5:75642486:G:A	5	75642486	rs61649644	NA	NA	chr5:76339511:G:A	0.0781544	1	0.0674157	-	0.0616	Inf	1.09441	intron_variant,non_coding_transcript_variant	MODIFIER	ANKDD1B	ENSG00000189045	ENST00000504514.7	retained_intron	-	-	-	-	-	-	4.934
chr5:75642486:G:A	5	75642486	rs61649644	NA	NA	chr5:76339511:G:A	0.0781544	1	0.0674157	-	0.0616	Inf	1.09441	intron_variant,NMD_transcript_variant	MODIFIER	ANKDD1B	ENSG00000189045	ENST00000673225.1	nonsense_mediated_decay	-	-	-	-	-	-	4.934
chr5:75642486:G:A	5	75642486	rs61649644	NA	NA	chr5:76339511:G:A	0.0781544	1	0.0674157	-	0.0616	Inf	1.09441	intron_variant	MODIFIER	ANKDD1B	ENSG00000189045	ENST00000601380.4	protein_coding	-	-	-	-	-	-	4.934
chr5:75642486:G:A	5	75642486	rs61649644	NA	NA	chr5:76339511:G:A	0.0781544	1	0.0674157	-	0.0616	Inf	1.09441	intron_variant,NMD_transcript_variant	MODIFIER	ANKDD1B	ENSG00000189045	ENST00000672135.1	nonsense_mediated_decay	-	-	-	-	-	-	4.934
chr5:75642486:G:A	5	75642486	rs61649644	NA	NA	chr5:76339511:G:A	0.0781544	1	0.0674157	-	0.0616	Inf	1.09441	intron_variant,NMD_transcript_variant	MODIFIER	ANKDD1B	ENSG00000189045	ENST00000672400.1	nonsense_mediated_decay	-	-	-	-	-	-	4.934
chr5:75642486:G:A	5	75642486	rs61649644	NA	NA	chr5:76339511:G:A	0.0781544	1	0.0674157	-	0.0616	Inf	1.09441	intron_variant,non_coding_transcript_variant	MODIFIER	ANKDD1B	ENSG00000189045	ENST00000594319.1	retained_intron	-	-	-	-	-	-	4.934
chr5:75642486:G:A	5	75642486	rs61649644	NA	NA	chr5:76339511:G:A	0.0781544	1	0.0674157	-	0.0616	Inf	1.09441	intron_variant,NMD_transcript_variant	MODIFIER	ANKDD1B	ENSG00000189045	ENST00000672802.1	nonsense_mediated_decay	-	-	-	-	-	-	4.934
chr5:75642486:G:A	5	75642486	rs61649644	NA	NA	chr5:76339511:G:A	0.0781544	1	0.0674157	-	0.0616	Inf	1.09441	intron_variant	MODIFIER	ANKDD1B	ENSG00000189045	ENST00000672844.1	protein_coding	-	-	-	-	-	-	4.934
chr5:75642486:G:A	5	75642486	rs61649644	NA	NA	chr5:76339511:G:A	0.0781544	1	0.0674157	-	0.0616	Inf	1.09441	intron_variant	MODIFIER	ANKDD1B	ENSG00000189045	ENST00000672850.1	protein_coding	-	-	-	-	-	-	4.934
chr5:75642486:G:A	5	75642486	rs61649644	NA	NA	chr5:76339511:G:A	0.0781544	1	0.0674157	-	0.0616	Inf	1.09441	intron_variant	MODIFIER	ANKDD1B	ENSG00000189045	ENST00000672660.1	protein_coding	-	-	-	-	-	-	4.934
chr5:75642486:G:A	5	75642486	rs61649644	NA	NA	chr5:76339511:G:A	0.0781544	1	0.0674157	-	0.0616	Inf	1.09441	intron_variant,NMD_transcript_variant	MODIFIER	ANKDD1B	ENSG00000189045	ENST00000673223.1	nonsense_mediated_decay	-	-	-	-	-	-	4.934
chr5:75644277:TC:AA	5	75644277	-	NA	NA	chr5:76339511:G:A	0.245763	1	0.0224719	-	-	Inf	Inf	intron_variant,NMD_transcript_variant	MODIFIER	ANKDD1B	ENSG00000189045	ENST00000672135.1	nonsense_mediated_decay	-	-	-	-	-	-	-9
chr5:75644277:TC:AA	5	75644277	-	NA	NA	chr5:76339511:G:A	0.245763	1	0.0224719	-	-	Inf	Inf	intron_variant	MODIFIER	ANKDD1B	ENSG00000189045	ENST00000672660.1	protein_coding	-	-	-	-	-	-	-9
chr5:75644277:TC:AA	5	75644277	-	NA	NA	chr5:76339511:G:A	0.245763	1	0.0224719	-	-	Inf	Inf	intron_variant	MODIFIER	ANKDD1B	ENSG00000189045	ENST00000672844.1	protein_coding	-	-	-	-	-	-	-9
chr5:75644277:TC:AA	5	75644277	-	NA	NA	chr5:76339511:G:A	0.245763	1	0.0224719	-	-	Inf	Inf	intron_variant,NMD_transcript_variant	MODIFIER	ANKDD1B	ENSG00000189045	ENST00000672400.1	nonsense_mediated_decay	-	-	-	-	-	-	-9
chr5:75644277:TC:AA	5	75644277	-	NA	NA	chr5:76339511:G:A	0.245763	1	0.0224719	-	-	Inf	Inf	intron_variant,non_coding_transcript_variant	MODIFIER	ANKDD1B	ENSG00000189045	ENST00000504514.7	retained_intron	-	-	-	-	-	-	-9
chr5:75644277:TC:AA	5	75644277	-	NA	NA	chr5:76339511:G:A	0.245763	1	0.0224719	-	-	Inf	Inf	intron_variant,NMD_transcript_variant	MODIFIER	ANKDD1B	ENSG00000189045	ENST00000673223.1	nonsense_mediated_decay	-	-	-	-	-	-	-9
chr5:75644277:TC:AA	5	75644277	-	NA	NA	chr5:76339511:G:A	0.245763	1	0.0224719	-	-	Inf	Inf	intron_variant	MODIFIER	ANKDD1B	ENSG00000189045	ENST00000601380.4	protein_coding	-	-	-	-	-	-	-9
chr5:75644277:TC:AA	5	75644277	-	NA	NA	chr5:76339511:G:A	0.245763	1	0.0224719	-	-	Inf	Inf	intron_variant,NMD_transcript_variant	MODIFIER	ANKDD1B	ENSG00000189045	ENST00000672802.1	nonsense_mediated_decay	-	-	-	-	-	-	-9
chr5:75644277:TC:AA	5	75644277	-	NA	NA	chr5:76339511:G:A	0.245763	1	0.0224719	-	-	Inf	Inf	intron_variant,NMD_transcript_variant	MODIFIER	ANKDD1B	ENSG00000189045	ENST00000673225.1	nonsense_mediated_decay	-	-	-	-	-	-	-9
chr5:75644277:TC:AA	5	75644277	-	NA	NA	chr5:76339511:G:A	0.245763	1	0.0224719	-	-	Inf	Inf	intron_variant,non_coding_transcript_variant	MODIFIER	ANKDD1B	ENSG00000189045	ENST00000594319.1	retained_intron	-	-	-	-	-	-	-9
chr5:75644277:TC:AA	5	75644277	-	NA	NA	chr5:76339511:G:A	0.245763	1	0.0224719	-	-	Inf	Inf	intron_variant	MODIFIER	ANKDD1B	ENSG00000189045	ENST00000672850.1	protein_coding	-	-	-	-	-	-	-9
chr5:75658200:GAAAAAAATTAAAATATAAATAAATATATAAATG:GAAAAAATTAAAATATAAATAAATATATAAATG	5	75658200	rs11303220	NA	NA	chr5:76339511:G:A	0.0546893	1	0.093633	-	0.162	Inf	0.577981	intron_variant,NMD_transcript_variant	MODIFIER	ANKDD1B	ENSG00000189045	ENST00000672400.1	nonsense_mediated_decay	-	-	-	-	-	-	4.844
chr5:75658200:GAAAAAAATTAAAATATAAATAAATATATAAATG:GAAAAAATTAAAATATAAATAAATATATAAATG	5	75658200	rs11303220	NA	NA	chr5:76339511:G:A	0.0546893	1	0.093633	-	0.162	Inf	0.577981	intron_variant	MODIFIER	ANKDD1B	ENSG00000189045	ENST00000672660.1	protein_coding	-	-	-	-	-	-	4.844
chr5:75658200:GAAAAAAATTAAAATATAAATAAATATATAAATG:GAAAAAATTAAAATATAAATAAATATATAAATG	5	75658200	rs11303220	NA	NA	chr5:76339511:G:A	0.0546893	1	0.093633	-	0.162	Inf	0.577981	intron_variant,NMD_transcript_variant	MODIFIER	ANKDD1B	ENSG00000189045	ENST00000672802.1	nonsense_mediated_decay	-	-	-	-	-	-	4.844
chr5:75658200:GAAAAAAATTAAAATATAAATAAATATATAAATG:GAAAAAATTAAAATATAAATAAATATATAAATG	5	75658200	rs11303220	NA	NA	chr5:76339511:G:A	0.0546893	1	0.093633	-	0.162	Inf	0.577981	intron_variant	MODIFIER	ANKDD1B	ENSG00000189045	ENST00000672844.1	protein_coding	-	-	-	-	-	-	4.844
chr5:75658200:GAAAAAAATTAAAATATAAATAAATATATAAATG:GAAAAAATTAAAATATAAATAAATATATAAATG	5	75658200	rs11303220	NA	NA	chr5:76339511:G:A	0.0546893	1	0.093633	-	0.162	Inf	0.577981	intron_variant	MODIFIER	ANKDD1B	ENSG00000189045	ENST00000672850.1	protein_coding	-	-	-	-	-	-	4.844
chr5:75658200:GAAAAAAATTAAAATATAAATAAATATATAAATG:GAAAAAATTAAAATATAAATAAATATATAAATG	5	75658200	rs11303220	NA	NA	chr5:76339511:G:A	0.0546893	1	0.093633	-	0.162	Inf	0.577981	intron_variant,NMD_transcript_variant	MODIFIER	ANKDD1B	ENSG00000189045	ENST00000673223.1	nonsense_mediated_decay	-	-	-	-	-	-	4.844
chr5:75658200:GAAAAAAATTAAAATATAAATAAATATATAAATG:GAAAAAATTAAAATATAAATAAATATATAAATG	5	75658200	rs11303220	NA	NA	chr5:76339511:G:A	0.0546893	1	0.093633	-	0.162	Inf	0.577981	intron_variant	MODIFIER	ANKDD1B	ENSG00000189045	ENST00000672390.1	protein_coding	-	-	-	-	-	-	4.844
chr5:75658200:GAAAAAAATTAAAATATAAATAAATATATAAATG:GAAAAAATTAAAATATAAATAAATATATAAATG	5	75658200	rs11303220	NA	NA	chr5:76339511:G:A	0.0546893	1	0.093633	-	0.162	Inf	0.577981	intron_variant,NMD_transcript_variant	MODIFIER	ANKDD1B	ENSG00000189045	ENST00000673225.1	nonsense_mediated_decay	-	-	-	-	-	-	4.844
chr5:75658200:GAAAAAAATTAAAATATAAATAAATATATAAATG:GAAAAAATTAAAATATAAATAAATATATAAATG	5	75658200	rs11303220	NA	NA	chr5:76339511:G:A	0.0546893	1	0.093633	-	0.162	Inf	0.577981	intron_variant,non_coding_transcript_variant	MODIFIER	ANKDD1B	ENSG00000189045	ENST00000504514.7	retained_intron	-	-	-	-	-	-	4.844
chr5:75658200:GAAAAAAATTAAAATATAAATAAATATATAAATG:GAAAAAATTAAAATATAAATAAATATATAAATG	5	75658200	rs11303220	NA	NA	chr5:76339511:G:A	0.0546893	1	0.093633	-	0.162	Inf	0.577981	intron_variant,non_coding_transcript_variant	MODIFIER	ANKDD1B	ENSG00000189045	ENST00000506596.6	retained_intron	-	-	-	-	-	-	4.844
chr5:75658200:GAAAAAAATTAAAATATAAATAAATATATAAATG:GAAAAAATTAAAATATAAATAAATATATAAATG	5	75658200	rs11303220	NA	NA	chr5:76339511:G:A	0.0546893	1	0.093633	-	0.162	Inf	0.577981	intron_variant,non_coding_transcript_variant	MODIFIER	ANKDD1B	ENSG00000189045	ENST00000594319.1	retained_intron	-	-	-	-	-	-	4.844
chr5:75658200:GAAAAAAATTAAAATATAAATAAATATATAAATG:GAAAAAATTAAAATATAAATAAATATATAAATG	5	75658200	rs11303220	NA	NA	chr5:76339511:G:A	0.0546893	1	0.093633	-	0.162	Inf	0.577981	intron_variant	MODIFIER	ANKDD1B	ENSG00000189045	ENST00000601380.4	protein_coding	-	-	-	-	-	-	4.844
chr5:75658200:GAAAAAAATTAAAATATAAATAAATATATAAATG:GAAAAAATTAAAATATAAATAAATATATAAATG	5	75658200	rs11303220	NA	NA	chr5:76339511:G:A	0.0546893	1	0.093633	-	0.162	Inf	0.577981	intron_variant,NMD_transcript_variant	MODIFIER	ANKDD1B	ENSG00000189045	ENST00000672135.1	nonsense_mediated_decay	-	-	-	-	-	-	4.844
chr5:75665512:TCTTAC:TC	5	75665512	rs10604579	NA	NA	chr5:76339511:G:A	0.0758894	1	0.0692884	-	0.0616	Inf	1.12481	intron_variant,NMD_transcript_variant	MODIFIER	ANKDD1B	ENSG00000189045	ENST00000672802.1	nonsense_mediated_decay	-	-	-	-	-	-	4.948
chr5:75665512:TCTTAC:TC	5	75665512	rs10604579	NA	NA	chr5:76339511:G:A	0.0758894	1	0.0692884	-	0.0616	Inf	1.12481	intron_variant,NMD_transcript_variant	MODIFIER	ANKDD1B	ENSG00000189045	ENST00000673225.1	nonsense_mediated_decay	-	-	-	-	-	-	4.948
chr5:75665512:TCTTAC:TC	5	75665512	rs10604579	NA	NA	chr5:76339511:G:A	0.0758894	1	0.0692884	-	0.0616	Inf	1.12481	intron_variant	MODIFIER	ANKDD1B	ENSG00000189045	ENST00000672844.1	protein_coding	-	-	-	-	-	-	4.948
chr5:75665512:TCTTAC:TC	5	75665512	rs10604579	NA	NA	chr5:76339511:G:A	0.0758894	1	0.0692884	-	0.0616	Inf	1.12481	intron_variant	MODIFIER	ANKDD1B	ENSG00000189045	ENST00000672850.1	protein_coding	-	-	-	-	-	-	4.948
chr5:75665512:TCTTAC:TC	5	75665512	rs10604579	NA	NA	chr5:76339511:G:A	0.0758894	1	0.0692884	-	0.0616	Inf	1.12481	intron_variant,non_coding_transcript_variant	MODIFIER	ANKDD1B	ENSG00000189045	ENST00000506596.6	retained_intron	-	-	-	-	-	-	4.948
chr5:75665512:TCTTAC:TC	5	75665512	rs10604579	NA	NA	chr5:76339511:G:A	0.0758894	1	0.0692884	-	0.0616	Inf	1.12481	intron_variant,NMD_transcript_variant	MODIFIER	ANKDD1B	ENSG00000189045	ENST00000673223.1	nonsense_mediated_decay	-	-	-	-	-	-	4.948
chr5:75665512:TCTTAC:TC	5	75665512	rs10604579	NA	NA	chr5:76339511:G:A	0.0758894	1	0.0692884	-	0.0616	Inf	1.12481	intron_variant	MODIFIER	ANKDD1B	ENSG00000189045	ENST00000672390.1	protein_coding	-	-	-	-	-	-	4.948
chr5:75665512:TCTTAC:TC	5	75665512	rs10604579	NA	NA	chr5:76339511:G:A	0.0758894	1	0.0692884	-	0.0616	Inf	1.12481	intron_variant	MODIFIER	ANKDD1B	ENSG00000189045	ENST00000601380.4	protein_coding	-	-	-	-	-	-	4.948
chr5:75665512:TCTTAC:TC	5	75665512	rs10604579	NA	NA	chr5:76339511:G:A	0.0758894	1	0.0692884	-	0.0616	Inf	1.12481	intron_variant	MODIFIER	ANKDD1B	ENSG00000189045	ENST00000672660.1	protein_coding	-	-	-	-	-	-	4.948
chr5:75665512:TCTTAC:TC	5	75665512	rs10604579	NA	NA	chr5:76339511:G:A	0.0758894	1	0.0692884	-	0.0616	Inf	1.12481	intron_variant,non_coding_transcript_variant	MODIFIER	ANKDD1B	ENSG00000189045	ENST00000504514.7	retained_intron	-	-	-	-	-	-	4.948
chr5:75665512:TCTTAC:TC	5	75665512	rs10604579	NA	NA	chr5:76339511:G:A	0.0758894	1	0.0692884	-	0.0616	Inf	1.12481	intron_variant,NMD_transcript_variant	MODIFIER	ANKDD1B	ENSG00000189045	ENST00000672400.1	nonsense_mediated_decay	-	-	-	-	-	-	4.948
chr5:75665512:TCTTAC:TC	5	75665512	rs10604579	NA	NA	chr5:76339511:G:A	0.0758894	1	0.0692884	-	0.0616	Inf	1.12481	intron_variant,NMD_transcript_variant	MODIFIER	ANKDD1B	ENSG00000189045	ENST00000672135.1	nonsense_mediated_decay	-	-	-	-	-	-	4.948
chr5:75666631:G:T	5	75666631	rs6864860	NA	NA	chr5:76339511:G:A	0.0758894	1	0.0692884	-	0.0616	Inf	1.12481	intron_variant	MODIFIER	ANKDD1B	ENSG00000189045	ENST00000672844.1	protein_coding	-	-	-	-	-	-	0.05
chr5:75666631:G:T	5	75666631	rs6864860	NA	NA	chr5:76339511:G:A	0.0758894	1	0.0692884	-	0.0616	Inf	1.12481	intron_variant	MODIFIER	ANKDD1B	ENSG00000189045	ENST00000672850.1	protein_coding	-	-	-	-	-	-	0.05
chr5:75666631:G:T	5	75666631	rs6864860	NA	NA	chr5:76339511:G:A	0.0758894	1	0.0692884	-	0.0616	Inf	1.12481	intron_variant	MODIFIER	ANKDD1B	ENSG00000189045	ENST00000672390.1	protein_coding	-	-	-	-	-	-	0.05
chr5:75666631:G:T	5	75666631	rs6864860	NA	NA	chr5:76339511:G:A	0.0758894	1	0.0692884	-	0.0616	Inf	1.12481	intron_variant,NMD_transcript_variant	MODIFIER	ANKDD1B	ENSG00000189045	ENST00000672400.1	nonsense_mediated_decay	-	-	-	-	-	-	0.05
chr5:75666631:G:T	5	75666631	rs6864860	NA	NA	chr5:76339511:G:A	0.0758894	1	0.0692884	-	0.0616	Inf	1.12481	intron_variant,NMD_transcript_variant	MODIFIER	ANKDD1B	ENSG00000189045	ENST00000672802.1	nonsense_mediated_decay	-	-	-	-	-	-	0.05
chr5:75666631:G:T	5	75666631	rs6864860	NA	NA	chr5:76339511:G:A	0.0758894	1	0.0692884	-	0.0616	Inf	1.12481	intron_variant	MODIFIER	ANKDD1B	ENSG00000189045	ENST00000672660.1	protein_coding	-	-	-	-	-	-	0.05
chr5:75666631:G:T	5	75666631	rs6864860	NA	NA	chr5:76339511:G:A	0.0758894	1	0.0692884	-	0.0616	Inf	1.12481	intron_variant,NMD_transcript_variant	MODIFIER	ANKDD1B	ENSG00000189045	ENST00000673223.1	nonsense_mediated_decay	-	-	-	-	-	-	0.05
chr5:75666631:G:T	5	75666631	rs6864860	NA	NA	chr5:76339511:G:A	0.0758894	1	0.0692884	-	0.0616	Inf	1.12481	intron_variant,NMD_transcript_variant	MODIFIER	ANKDD1B	ENSG00000189045	ENST00000672135.1	nonsense_mediated_decay	-	-	-	-	-	-	0.05
chr5:75666631:G:T	5	75666631	rs6864860	NA	NA	chr5:76339511:G:A	0.0758894	1	0.0692884	-	0.0616	Inf	1.12481	intron_variant,non_coding_transcript_variant	MODIFIER	ANKDD1B	ENSG00000189045	ENST00000504514.7	retained_intron	-	-	-	-	-	-	0.05
chr5:75666631:G:T	5	75666631	rs6864860	NA	NA	chr5:76339511:G:A	0.0758894	1	0.0692884	-	0.0616	Inf	1.12481	intron_variant,non_coding_transcript_variant	MODIFIER	ANKDD1B	ENSG00000189045	ENST00000506596.6	retained_intron	-	-	-	-	-	-	0.05
chr5:75666631:G:T	5	75666631	rs6864860	NA	NA	chr5:76339511:G:A	0.0758894	1	0.0692884	-	0.0616	Inf	1.12481	intron_variant,NMD_transcript_variant	MODIFIER	ANKDD1B	ENSG00000189045	ENST00000673225.1	nonsense_mediated_decay	-	-	-	-	-	-	0.05
chr5:75666631:G:T	5	75666631	rs6864860	NA	NA	chr5:76339511:G:A	0.0758894	1	0.0692884	-	0.0616	Inf	1.12481	intron_variant	MODIFIER	ANKDD1B	ENSG00000189045	ENST00000601380.4	protein_coding	-	-	-	-	-	-	0.05
chr5:75666943:C:T	5	75666943	rs6453139,COSV72645689	NA	NA	chr5:76339511:G:A	0.0758894	1	0.0692884	0.0518	0.0606	1.33761	1.14337	non_coding_transcript_exon_variant	MODIFIER	ANKDD1B	ENSG00000189045	ENST00000504514.7	retained_intron	989	-	-	-	-	-	4.239
chr5:75666943:C:T	5	75666943	rs6453139,COSV72645689	NA	NA	chr5:76339511:G:A	0.0758894	1	0.0692884	0.0518	0.0606	1.33761	1.14337	missense_variant	MODERATE	ANKDD1B	ENSG00000189045	ENST00000601380.4	protein_coding	1525	1343	448	S/L	tolerated(0.65)	benign(0.012)	4.239
chr5:75666943:C:T	5	75666943	rs6453139,COSV72645689	NA	NA	chr5:76339511:G:A	0.0758894	1	0.0692884	0.0518	0.0606	1.33761	1.14337	3_prime_UTR_variant,NMD_transcript_variant	MODIFIER	ANKDD1B	ENSG00000189045	ENST00000672135.1	nonsense_mediated_decay	642	-	-	-	-	-	4.239
chr5:75666943:C:T	5	75666943	rs6453139,COSV72645689	NA	NA	chr5:76339511:G:A	0.0758894	1	0.0692884	0.0518	0.0606	1.33761	1.14337	non_coding_transcript_exon_variant	MODIFIER	ANKDD1B	ENSG00000189045	ENST00000506596.6	retained_intron	599	-	-	-	-	-	4.239
chr5:75666943:C:T	5	75666943	rs6453139,COSV72645689	NA	NA	chr5:76339511:G:A	0.0758894	1	0.0692884	0.0518	0.0606	1.33761	1.14337	3_prime_UTR_variant,NMD_transcript_variant	MODIFIER	ANKDD1B	ENSG00000189045	ENST00000673225.1	nonsense_mediated_decay	582	-	-	-	-	-	4.239
chr5:75666943:C:T	5	75666943	rs6453139,COSV72645689	NA	NA	chr5:76339511:G:A	0.0758894	1	0.0692884	0.0518	0.0606	1.33761	1.14337	regulatory_region_variant	MODIFIER	-	-	ENSR00000759269	enhancer	-	-	-	-	-	-	4.239
chr5:75666943:C:T	5	75666943	rs6453139,COSV72645689	NA	NA	chr5:76339511:G:A	0.0758894	1	0.0692884	0.0518	0.0606	1.33761	1.14337	missense_variant	MODERATE	ANKDD1B	ENSG00000189045	ENST00000672850.1	protein_coding	612	584	195	S/L	tolerated(0.65)	benign(0)	4.239
chr5:75666943:C:T	5	75666943	rs6453139,COSV72645689	NA	NA	chr5:76339511:G:A	0.0758894	1	0.0692884	0.0518	0.0606	1.33761	1.14337	3_prime_UTR_variant,NMD_transcript_variant	MODIFIER	ANKDD1B	ENSG00000189045	ENST00000673223.1	nonsense_mediated_decay	369	-	-	-	-	-	4.239
chr5:75666943:C:T	5	75666943	rs6453139,COSV72645689	NA	NA	chr5:76339511:G:A	0.0758894	1	0.0692884	0.0518	0.0606	1.33761	1.14337	missense_variant,NMD_transcript_variant	MODERATE	ANKDD1B	ENSG00000189045	ENST00000672802.1	nonsense_mediated_decay	555	557	186	S/L	tolerated(0.65)	benign(0)	4.239
chr5:75666943:C:T	5	75666943	rs6453139,COSV72645689	NA	NA	chr5:76339511:G:A	0.0758894	1	0.0692884	0.0518	0.0606	1.33761	1.14337	intron_variant	MODIFIER	ANKDD1B	ENSG00000189045	ENST00000672390.1	protein_coding	-	-	-	-	-	-	4.239
chr5:75666943:C:T	5	75666943	rs6453139,COSV72645689	NA	NA	chr5:76339511:G:A	0.0758894	1	0.0692884	0.0518	0.0606	1.33761	1.14337	regulatory_region_variant	MODIFIER	-	-	ENSR00000315649	CTCF_binding_site	-	-	-	-	-	-	4.239
chr5:75666943:C:T	5	75666943	rs6453139,COSV72645689	NA	NA	chr5:76339511:G:A	0.0758894	1	0.0692884	0.0518	0.0606	1.33761	1.14337	3_prime_UTR_variant,NMD_transcript_variant	MODIFIER	ANKDD1B	ENSG00000189045	ENST00000672400.1	nonsense_mediated_decay	897	-	-	-	-	-	4.239
chr5:75666943:C:T	5	75666943	rs6453139,COSV72645689	NA	NA	chr5:76339511:G:A	0.0758894	1	0.0692884	0.0518	0.0606	1.33761	1.14337	missense_variant	MODERATE	ANKDD1B	ENSG00000189045	ENST00000672844.1	protein_coding	925	917	306	S/L	tolerated(0.65)	benign(0)	4.239
chr5:75666943:C:T	5	75666943	rs6453139,COSV72645689	NA	NA	chr5:76339511:G:A	0.0758894	1	0.0692884	0.0518	0.0606	1.33761	1.14337	missense_variant	MODERATE	ANKDD1B	ENSG00000189045	ENST00000672660.1	protein_coding	1212	1214	405	S/L	tolerated(0.65)	benign(0.015)	4.239
chr5:75671697:ATTTTTTTTTTTTTTTAAATCTCTTG:ATTTTTTTTTTTTTAAATCTCTTG	5	75671697	rs34607759	NA	NA	chr5:76339511:G:A	0.0546893	1	0.093633	-	0.1809	Inf	0.517595	non_coding_transcript_exon_variant	MODIFIER	ANKDD1B	ENSG00000189045	ENST00000506596.6	retained_intron	1501-1525	-	-	-	-	-	0.443
chr5:75671697:ATTTTTTTTTTTTTTTAAATCTCTTG:ATTTTTTTTTTTTTAAATCTCTTG	5	75671697	rs34607759	NA	NA	chr5:76339511:G:A	0.0546893	1	0.093633	-	0.1809	Inf	0.517595	downstream_gene_variant	MODIFIER	POC5	ENSG00000152359	ENST00000510798.5	protein_coding	-	-	-	-	-	-	0.443
chr5:75671697:ATTTTTTTTTTTTTTTAAATCTCTTG:ATTTTTTTTTTTTTAAATCTCTTG	5	75671697	rs34607759	NA	NA	chr5:76339511:G:A	0.0546893	1	0.093633	-	0.1809	Inf	0.517595	downstream_gene_variant	MODIFIER	POC5	ENSG00000152359	ENST00000514838.6	protein_coding	-	-	-	-	-	-	0.443
chr5:75671697:ATTTTTTTTTTTTTTTAAATCTCTTG:ATTTTTTTTTTTTTAAATCTCTTG	5	75671697	rs34607759	NA	NA	chr5:76339511:G:A	0.0546893	1	0.093633	-	0.1809	Inf	0.517595	downstream_gene_variant	MODIFIER	POC5	ENSG00000152359	ENST00000446329.6	protein_coding	-	-	-	-	-	-	0.443
chr5:75671697:ATTTTTTTTTTTTTTTAAATCTCTTG:ATTTTTTTTTTTTTAAATCTCTTG	5	75671697	rs34607759	NA	NA	chr5:76339511:G:A	0.0546893	1	0.093633	-	0.1809	Inf	0.517595	3_prime_UTR_variant	MODIFIER	ANKDD1B	ENSG00000189045	ENST00000672844.1	protein_coding	1827-1851	-	-	-	-	-	0.443
chr5:75671697:ATTTTTTTTTTTTTTTAAATCTCTTG:ATTTTTTTTTTTTTAAATCTCTTG	5	75671697	rs34607759	NA	NA	chr5:76339511:G:A	0.0546893	1	0.093633	-	0.1809	Inf	0.517595	3_prime_UTR_variant	MODIFIER	ANKDD1B	ENSG00000189045	ENST00000672850.1	protein_coding	1514-1538	-	-	-	-	-	0.443
chr5:75671697:ATTTTTTTTTTTTTTTAAATCTCTTG:ATTTTTTTTTTTTTAAATCTCTTG	5	75671697	rs34607759	NA	NA	chr5:76339511:G:A	0.0546893	1	0.093633	-	0.1809	Inf	0.517595	downstream_gene_variant	MODIFIER	ANKDD1B	ENSG00000189045	ENST00000672660.1	protein_coding	-	-	-	-	-	-	0.443
chr5:75671697:ATTTTTTTTTTTTTTTAAATCTCTTG:ATTTTTTTTTTTTTAAATCTCTTG	5	75671697	rs34607759	NA	NA	chr5:76339511:G:A	0.0546893	1	0.093633	-	0.1809	Inf	0.517595	intron_variant,NMD_transcript_variant	MODIFIER	ANKDD1B	ENSG00000189045	ENST00000672802.1	nonsense_mediated_decay	-	-	-	-	-	-	0.443
chr5:75671697:ATTTTTTTTTTTTTTTAAATCTCTTG:ATTTTTTTTTTTTTAAATCTCTTG	5	75671697	rs34607759	NA	NA	chr5:76339511:G:A	0.0546893	1	0.093633	-	0.1809	Inf	0.517595	downstream_gene_variant	MODIFIER	ANKDD1B	ENSG00000189045	ENST00000673223.1	nonsense_mediated_decay	-	-	-	-	-	-	0.443
chr5:75671697:ATTTTTTTTTTTTTTTAAATCTCTTG:ATTTTTTTTTTTTTAAATCTCTTG	5	75671697	rs34607759	NA	NA	chr5:76339511:G:A	0.0546893	1	0.093633	-	0.1809	Inf	0.517595	downstream_gene_variant	MODIFIER	ANKDD1B	ENSG00000189045	ENST00000673225.1	nonsense_mediated_decay	-	-	-	-	-	-	0.443
chr5:75671697:ATTTTTTTTTTTTTTTAAATCTCTTG:ATTTTTTTTTTTTTAAATCTCTTG	5	75671697	rs34607759	NA	NA	chr5:76339511:G:A	0.0546893	1	0.093633	-	0.1809	Inf	0.517595	downstream_gene_variant	MODIFIER	POC5	ENSG00000152359	ENST00000428202.7	protein_coding	-	-	-	-	-	-	0.443
chr5:75671697:ATTTTTTTTTTTTTTTAAATCTCTTG:ATTTTTTTTTTTTTAAATCTCTTG	5	75671697	rs34607759	NA	NA	chr5:76339511:G:A	0.0546893	1	0.093633	-	0.1809	Inf	0.517595	downstream_gene_variant	MODIFIER	ANKDD1B	ENSG00000189045	ENST00000504514.7	retained_intron	-	-	-	-	-	-	0.443
chr5:75671697:ATTTTTTTTTTTTTTTAAATCTCTTG:ATTTTTTTTTTTTTAAATCTCTTG	5	75671697	rs34607759	NA	NA	chr5:76339511:G:A	0.0546893	1	0.093633	-	0.1809	Inf	0.517595	downstream_gene_variant	MODIFIER	ANKDD1B	ENSG00000189045	ENST00000672135.1	nonsense_mediated_decay	-	-	-	-	-	-	0.443
chr5:75671697:ATTTTTTTTTTTTTTTAAATCTCTTG:ATTTTTTTTTTTTTAAATCTCTTG	5	75671697	rs34607759	NA	NA	chr5:76339511:G:A	0.0546893	1	0.093633	-	0.1809	Inf	0.517595	3_prime_UTR_variant	MODIFIER	ANKDD1B	ENSG00000189045	ENST00000672390.1	protein_coding	899-923	-	-	-	-	-	0.443
chr5:75671697:ATTTTTTTTTTTTTTTAAATCTCTTG:ATTTTTTTTTTTTTAAATCTCTTG	5	75671697	rs34607759	NA	NA	chr5:76339511:G:A	0.0546893	1	0.093633	-	0.1809	Inf	0.517595	downstream_gene_variant	MODIFIER	ANKDD1B	ENSG00000189045	ENST00000672400.1	nonsense_mediated_decay	-	-	-	-	-	-	0.443
chr5:75671697:ATTTTTTTTTTTTTTTAAATCTCTTG:ATTTTTTTTTTTTTAAATCTCTTG	5	75671697	rs34607759	NA	NA	chr5:76339511:G:A	0.0546893	1	0.093633	-	0.1809	Inf	0.517595	3_prime_UTR_variant	MODIFIER	ANKDD1B	ENSG00000189045	ENST00000601380.4	protein_coding	2427-2451	-	-	-	-	-	0.443
chr5:75675263:CATG:CATATG	5	75675263	rs58637662	NA	NA	chr5:76339511:G:A	0.0546893	1	0.093633	-	0.1769	Inf	0.529299	downstream_gene_variant	MODIFIER	ANKDD1B	ENSG00000189045	ENST00000673225.1	nonsense_mediated_decay	-	-	-	-	-	-	0.091
chr5:75675263:CATG:CATATG	5	75675263	rs58637662	NA	NA	chr5:76339511:G:A	0.0546893	1	0.093633	-	0.1769	Inf	0.529299	intron_variant	MODIFIER	POC5	ENSG00000152359	ENST00000510798.5	protein_coding	-	-	-	-	-	-	0.091
chr5:75675263:CATG:CATATG	5	75675263	rs58637662	NA	NA	chr5:76339511:G:A	0.0546893	1	0.093633	-	0.1769	Inf	0.529299	intron_variant	MODIFIER	POC5	ENSG00000152359	ENST00000514838.6	protein_coding	-	-	-	-	-	-	0.091
chr5:75675263:CATG:CATATG	5	75675263	rs58637662	NA	NA	chr5:76339511:G:A	0.0546893	1	0.093633	-	0.1769	Inf	0.529299	downstream_gene_variant	MODIFIER	POC5	ENSG00000152359	ENST00000503521.2	retained_intron	-	-	-	-	-	-	0.091
chr5:75675263:CATG:CATATG	5	75675263	rs58637662	NA	NA	chr5:76339511:G:A	0.0546893	1	0.093633	-	0.1769	Inf	0.529299	downstream_gene_variant	MODIFIER	ANKDD1B	ENSG00000189045	ENST00000506596.6	retained_intron	-	-	-	-	-	-	0.091
chr5:75675263:CATG:CATATG	5	75675263	rs58637662	NA	NA	chr5:76339511:G:A	0.0546893	1	0.093633	-	0.1769	Inf	0.529299	downstream_gene_variant	MODIFIER	ANKDD1B	ENSG00000189045	ENST00000672390.1	protein_coding	-	-	-	-	-	-	0.091
chr5:75675263:CATG:CATATG	5	75675263	rs58637662	NA	NA	chr5:76339511:G:A	0.0546893	1	0.093633	-	0.1769	Inf	0.529299	downstream_gene_variant	MODIFIER	ANKDD1B	ENSG00000189045	ENST00000672400.1	nonsense_mediated_decay	-	-	-	-	-	-	0.091
chr5:75675263:CATG:CATATG	5	75675263	rs58637662	NA	NA	chr5:76339511:G:A	0.0546893	1	0.093633	-	0.1769	Inf	0.529299	downstream_gene_variant	MODIFIER	ANKDD1B	ENSG00000189045	ENST00000601380.4	protein_coding	-	-	-	-	-	-	0.091
chr5:75675263:CATG:CATATG	5	75675263	rs58637662	NA	NA	chr5:76339511:G:A	0.0546893	1	0.093633	-	0.1769	Inf	0.529299	downstream_gene_variant	MODIFIER	ANKDD1B	ENSG00000189045	ENST00000673223.1	nonsense_mediated_decay	-	-	-	-	-	-	0.091
chr5:75675263:CATG:CATATG	5	75675263	rs58637662	NA	NA	chr5:76339511:G:A	0.0546893	1	0.093633	-	0.1769	Inf	0.529299	downstream_gene_variant	MODIFIER	ANKDD1B	ENSG00000189045	ENST00000672660.1	protein_coding	-	-	-	-	-	-	0.091
chr5:75675263:CATG:CATATG	5	75675263	rs58637662	NA	NA	chr5:76339511:G:A	0.0546893	1	0.093633	-	0.1769	Inf	0.529299	downstream_gene_variant	MODIFIER	ANKDD1B	ENSG00000189045	ENST00000672135.1	nonsense_mediated_decay	-	-	-	-	-	-	0.091
chr5:75675263:CATG:CATATG	5	75675263	rs58637662	NA	NA	chr5:76339511:G:A	0.0546893	1	0.093633	-	0.1769	Inf	0.529299	downstream_gene_variant	MODIFIER	ANKDD1B	ENSG00000189045	ENST00000672850.1	protein_coding	-	-	-	-	-	-	0.091
chr5:75675263:CATG:CATATG	5	75675263	rs58637662	NA	NA	chr5:76339511:G:A	0.0546893	1	0.093633	-	0.1769	Inf	0.529299	intron_variant,NMD_transcript_variant	MODIFIER	ANKDD1B	ENSG00000189045	ENST00000672802.1	nonsense_mediated_decay	-	-	-	-	-	-	0.091
chr5:75675263:CATG:CATATG	5	75675263	rs58637662	NA	NA	chr5:76339511:G:A	0.0546893	1	0.093633	-	0.1769	Inf	0.529299	downstream_gene_variant	MODIFIER	ANKDD1B	ENSG00000189045	ENST00000672844.1	protein_coding	-	-	-	-	-	-	0.091
chr5:75675263:CATG:CATATG	5	75675263	rs58637662	NA	NA	chr5:76339511:G:A	0.0546893	1	0.093633	-	0.1769	Inf	0.529299	intron_variant	MODIFIER	POC5	ENSG00000152359	ENST00000428202.7	protein_coding	-	-	-	-	-	-	0.091
chr5:75675263:CATG:CATATG	5	75675263	rs58637662	NA	NA	chr5:76339511:G:A	0.0546893	1	0.093633	-	0.1769	Inf	0.529299	intron_variant	MODIFIER	POC5	ENSG00000152359	ENST00000446329.6	protein_coding	-	-	-	-	-	-	0.091
chr5:75676829:AAAAAAAAATAAATAAAAAATAAATAAATAAATAAATAAATAAATCCTT:AAGAAAAAAAATAAATAAAAAATAAATAAATAAATAAATAAATCCTT	5	75676829	-	NA	NA	chr5:76339511:G:A	0.0696117	1	0.0772201	-	-	Inf	Inf	downstream_gene_variant	MODIFIER	ANKDD1B	ENSG00000189045	ENST00000601380.4	protein_coding	-	-	-	-	-	-	-9
chr5:75676829:AAAAAAAAATAAATAAAAAATAAATAAATAAATAAATAAATAAATCCTT:AAGAAAAAAAATAAATAAAAAATAAATAAATAAATAAATAAATCCTT	5	75676829	-	NA	NA	chr5:76339511:G:A	0.0696117	1	0.0772201	-	-	Inf	Inf	downstream_gene_variant	MODIFIER	ANKDD1B	ENSG00000189045	ENST00000506596.6	retained_intron	-	-	-	-	-	-	-9
chr5:75676829:AAAAAAAAATAAATAAAAAATAAATAAATAAATAAATAAATAAATCCTT:AAGAAAAAAAATAAATAAAAAATAAATAAATAAATAAATAAATCCTT	5	75676829	-	NA	NA	chr5:76339511:G:A	0.0696117	1	0.0772201	-	-	Inf	Inf	intron_variant	MODIFIER	POC5	ENSG00000152359	ENST00000428202.7	protein_coding	-	-	-	-	-	-	-9
chr5:75676829:AAAAAAAAATAAATAAAAAATAAATAAATAAATAAATAAATAAATCCTT:AAGAAAAAAAATAAATAAAAAATAAATAAATAAATAAATAAATCCTT	5	75676829	-	NA	NA	chr5:76339511:G:A	0.0696117	1	0.0772201	-	-	Inf	Inf	intron_variant	MODIFIER	POC5	ENSG00000152359	ENST00000514838.6	protein_coding	-	-	-	-	-	-	-9
chr5:75676829:AAAAAAAAATAAATAAAAAATAAATAAATAAATAAATAAATAAATCCTT:AAGAAAAAAAATAAATAAAAAATAAATAAATAAATAAATAAATCCTT	5	75676829	-	NA	NA	chr5:76339511:G:A	0.0696117	1	0.0772201	-	-	Inf	Inf	downstream_gene_variant	MODIFIER	POC5	ENSG00000152359	ENST00000503521.2	retained_intron	-	-	-	-	-	-	-9
chr5:75676829:AAAAAAAAATAAATAAAAAATAAATAAATAAATAAATAAATAAATCCTT:AAGAAAAAAAATAAATAAAAAATAAATAAATAAATAAATAAATCCTT	5	75676829	-	NA	NA	chr5:76339511:G:A	0.0696117	1	0.0772201	-	-	Inf	Inf	intron_variant	MODIFIER	POC5	ENSG00000152359	ENST00000446329.6	protein_coding	-	-	-	-	-	-	-9
chr5:75676829:AAAAAAAAATAAATAAAAAATAAATAAATAAATAAATAAATAAATCCTT:AAGAAAAAAAATAAATAAAAAATAAATAAATAAATAAATAAATCCTT	5	75676829	-	NA	NA	chr5:76339511:G:A	0.0696117	1	0.0772201	-	-	Inf	Inf	downstream_gene_variant	MODIFIER	ANKDD1B	ENSG00000189045	ENST00000672850.1	protein_coding	-	-	-	-	-	-	-9
chr5:75676829:AAAAAAAAATAAATAAAAAATAAATAAATAAATAAATAAATAAATCCTT:AAGAAAAAAAATAAATAAAAAATAAATAAATAAATAAATAAATCCTT	5	75676829	-	NA	NA	chr5:76339511:G:A	0.0696117	1	0.0772201	-	-	Inf	Inf	downstream_gene_variant	MODIFIER	ANKDD1B	ENSG00000189045	ENST00000672844.1	protein_coding	-	-	-	-	-	-	-9
chr5:75676829:AAAAAAAAATAAATAAAAAATAAATAAATAAATAAATAAATAAATCCTT:AAGAAAAAAAATAAATAAAAAATAAATAAATAAATAAATAAATCCTT	5	75676829	-	NA	NA	chr5:76339511:G:A	0.0696117	1	0.0772201	-	-	Inf	Inf	intron_variant	MODIFIER	POC5	ENSG00000152359	ENST00000510798.5	protein_coding	-	-	-	-	-	-	-9
chr5:75676829:AAAAAAAAATAAATAAAAAATAAATAAATAAATAAATAAATAAATCCTT:AAGAAAAAAAATAAATAAAAAATAAATAAATAAATAAATAAATCCTT	5	75676829	-	NA	NA	chr5:76339511:G:A	0.0696117	1	0.0772201	-	-	Inf	Inf	intron_variant,NMD_transcript_variant	MODIFIER	ANKDD1B	ENSG00000189045	ENST00000672802.1	nonsense_mediated_decay	-	-	-	-	-	-	-9
chr5:75700184:C:T	5	75700184	rs10075999	NA	NA	chr5:76339511:G:A	0.0758894	1	0.0692884	-	-	Inf	Inf	intron_variant	MODIFIER	POC5	ENSG00000152359	ENST00000428202.7	protein_coding	-	-	-	-	-	-	1.876
chr5:75700184:C:T	5	75700184	rs10075999	NA	NA	chr5:76339511:G:A	0.0758894	1	0.0692884	-	-	Inf	Inf	intron_variant,non_coding_transcript_variant	MODIFIER	POC5	ENSG00000152359	ENST00000504862.5	processed_transcript	-	-	-	-	-	-	1.876
chr5:75700184:C:T	5	75700184	rs10075999	NA	NA	chr5:76339511:G:A	0.0758894	1	0.0692884	-	-	Inf	Inf	intron_variant	MODIFIER	POC5	ENSG00000152359	ENST00000503835.5	protein_coding	-	-	-	-	-	-	1.876
chr5:75700184:C:T	5	75700184	rs10075999	NA	NA	chr5:76339511:G:A	0.0758894	1	0.0692884	-	-	Inf	Inf	downstream_gene_variant	MODIFIER	POC5	ENSG00000152359	ENST00000506164.5	protein_coding	-	-	-	-	-	-	1.876
chr5:75700184:C:T	5	75700184	rs10075999	NA	NA	chr5:76339511:G:A	0.0758894	1	0.0692884	-	-	Inf	Inf	intron_variant	MODIFIER	POC5	ENSG00000152359	ENST00000510798.5	protein_coding	-	-	-	-	-	-	1.876
chr5:75700184:C:T	5	75700184	rs10075999	NA	NA	chr5:76339511:G:A	0.0758894	1	0.0692884	-	-	Inf	Inf	intron_variant	MODIFIER	POC5	ENSG00000152359	ENST00000514838.6	protein_coding	-	-	-	-	-	-	1.876
chr5:75700184:C:T	5	75700184	rs10075999	NA	NA	chr5:76339511:G:A	0.0758894	1	0.0692884	-	-	Inf	Inf	intron_variant,NMD_transcript_variant	MODIFIER	POC5	ENSG00000152359	ENST00000515285.5	nonsense_mediated_decay	-	-	-	-	-	-	1.876
chr5:75700184:C:T	5	75700184	rs10075999	NA	NA	chr5:76339511:G:A	0.0758894	1	0.0692884	-	-	Inf	Inf	upstream_gene_variant	MODIFIER	POC5	ENSG00000152359	ENST00000357564.4	processed_transcript	-	-	-	-	-	-	1.876
chr5:75700184:C:T	5	75700184	rs10075999	NA	NA	chr5:76339511:G:A	0.0758894	1	0.0692884	-	-	Inf	Inf	downstream_gene_variant	MODIFIER	POC5	ENSG00000152359	ENST00000502826.5	protein_coding	-	-	-	-	-	-	1.876
chr5:75700184:C:T	5	75700184	rs10075999	NA	NA	chr5:76339511:G:A	0.0758894	1	0.0692884	-	-	Inf	Inf	intron_variant	MODIFIER	POC5	ENSG00000152359	ENST00000446329.6	protein_coding	-	-	-	-	-	-	1.876
chr5:75709492:TAAAAAATTATAG:TAAAAAAATTATAG	5	75709492	rs11447933	NA	NA	chr5:76339511:G:A	0.0661824	1	0.0786517	-	0.0944	Inf	0.833175	intron_variant	MODIFIER	POC5	ENSG00000152359	ENST00000503835.5	protein_coding	-	-	-	-	-	-	0.443
chr5:75709492:TAAAAAATTATAG:TAAAAAAATTATAG	5	75709492	rs11447933	NA	NA	chr5:76339511:G:A	0.0661824	1	0.0786517	-	0.0944	Inf	0.833175	intron_variant,non_coding_transcript_variant	MODIFIER	POC5	ENSG00000152359	ENST00000504862.5	processed_transcript	-	-	-	-	-	-	0.443
chr5:75709492:TAAAAAATTATAG:TAAAAAAATTATAG	5	75709492	rs11447933	NA	NA	chr5:76339511:G:A	0.0661824	1	0.0786517	-	0.0944	Inf	0.833175	intron_variant	MODIFIER	POC5	ENSG00000152359	ENST00000446329.6	protein_coding	-	-	-	-	-	-	0.443
chr5:75709492:TAAAAAATTATAG:TAAAAAAATTATAG	5	75709492	rs11447933	NA	NA	chr5:76339511:G:A	0.0661824	1	0.0786517	-	0.0944	Inf	0.833175	intron_variant,non_coding_transcript_variant	MODIFIER	POC5	ENSG00000152359	ENST00000507421.1	retained_intron	-	-	-	-	-	-	0.443
chr5:75709492:TAAAAAATTATAG:TAAAAAAATTATAG	5	75709492	rs11447933	NA	NA	chr5:76339511:G:A	0.0661824	1	0.0786517	-	0.0944	Inf	0.833175	intron_variant,non_coding_transcript_variant	MODIFIER	POC5	ENSG00000152359	ENST00000508467.5	retained_intron	-	-	-	-	-	-	0.443
chr5:75709492:TAAAAAATTATAG:TAAAAAAATTATAG	5	75709492	rs11447933	NA	NA	chr5:76339511:G:A	0.0661824	1	0.0786517	-	0.0944	Inf	0.833175	intron_variant	MODIFIER	POC5	ENSG00000152359	ENST00000510798.5	protein_coding	-	-	-	-	-	-	0.443
chr5:75709492:TAAAAAATTATAG:TAAAAAAATTATAG	5	75709492	rs11447933	NA	NA	chr5:76339511:G:A	0.0661824	1	0.0786517	-	0.0944	Inf	0.833175	intron_variant	MODIFIER	POC5	ENSG00000152359	ENST00000428202.7	protein_coding	-	-	-	-	-	-	0.443
chr5:75709492:TAAAAAATTATAG:TAAAAAAATTATAG	5	75709492	rs11447933	NA	NA	chr5:76339511:G:A	0.0661824	1	0.0786517	-	0.0944	Inf	0.833175	intron_variant,NMD_transcript_variant	MODIFIER	POC5	ENSG00000152359	ENST00000515285.5	nonsense_mediated_decay	-	-	-	-	-	-	0.443
chr5:75709492:TAAAAAATTATAG:TAAAAAAATTATAG	5	75709492	rs11447933	NA	NA	chr5:76339511:G:A	0.0661824	1	0.0786517	-	0.0944	Inf	0.833175	intron_variant	MODIFIER	POC5	ENSG00000152359	ENST00000502826.5	protein_coding	-	-	-	-	-	-	0.443
chr5:75709492:TAAAAAATTATAG:TAAAAAAATTATAG	5	75709492	rs11447933	NA	NA	chr5:76339511:G:A	0.0661824	1	0.0786517	-	0.0944	Inf	0.833175	intron_variant	MODIFIER	POC5	ENSG00000152359	ENST00000506164.5	protein_coding	-	-	-	-	-	-	0.443
chr5:75709492:TAAAAAATTATAG:TAAAAAAATTATAG	5	75709492	rs11447933	NA	NA	chr5:76339511:G:A	0.0661824	1	0.0786517	-	0.0944	Inf	0.833175	non_coding_transcript_exon_variant	MODIFIER	RNU6-680P	ENSG00000207333	ENST00000384603.1	snRNA	96-?	-	-	-	-	-	0.443
chr5:75709492:TAAAAAATTATAG:TAAAAAAATTATAG	5	75709492	rs11447933	NA	NA	chr5:76339511:G:A	0.0661824	1	0.0786517	-	0.0944	Inf	0.833175	intron_variant,non_coding_transcript_variant	MODIFIER	POC5	ENSG00000152359	ENST00000512125.5	retained_intron	-	-	-	-	-	-	0.443
chr5:75709492:TAAAAAATTATAG:TAAAAAAATTATAG	5	75709492	rs11447933	NA	NA	chr5:76339511:G:A	0.0661824	1	0.0786517	-	0.0944	Inf	0.833175	intron_variant	MODIFIER	POC5	ENSG00000152359	ENST00000514838.6	protein_coding	-	-	-	-	-	-	0.443
chr5:75732922:CAAAAAAAAAAAAAAGAAAATACTT:CAAAAAAAAAAAAAGAAAATACTT	5	75732922	rs539830629	NA	NA	chr5:76339511:G:A	0.161959	1	0.0337079	-	-	Inf	Inf	intergenic_variant	MODIFIER	-	-	-	-	-	-	-	-	-	-	1.647
chr5:75741506:CTTTTTTTTTTGAGA:CTTTTTTTTTTTGAGA	5	75741506	rs151236978	NA	NA	chr5:76339511:G:A	0.0758894	1	0.0692884	-	0.0596	Inf	1.16256	intergenic_variant	MODIFIER	-	-	-	-	-	-	-	-	-	-	1.18
chr5:75741665:ATTTTTTTTTTTTTGTATTTTTAGTAG:ATTTTTTTTTTTTTTTGTATTTTTAGTAG	5	75741665	rs60093817	NA	NA	chr5:76339511:G:A	0.0781544	1	0.0674157	-	0.0258	Inf	2.61301	intergenic_variant	MODIFIER	-	-	-	-	-	-	-	-	-	-	2.146
chr5:75801966:C:A	5	75801966	rs113398226	NA	NA	chr5:76339511:G:A	0.332083	1	0.00187266	-	-	Inf	Inf	intergenic_variant	MODIFIER	-	-	-	-	-	-	-	-	-	-	14.64
chr5:75838980:ATTTTTTTTTTCATCC:ATTTTTTTTTTTCATCC	5	75838980	rs57610966	NA	NA	chr5:76339511:G:A	0.131484	1	0.0411985	-	-	Inf	Inf	intergenic_variant	MODIFIER	-	-	-	-	-	-	-	-	-	-	1.329
chr5:75866334:T:C	5	75866334	rs976556225	NA	NA	chr5:76339511:G:A	1	1	0.00561798	-	-	Inf	Inf	intergenic_variant	MODIFIER	-	-	-	-	-	-	-	-	-	-	8.793
chr5:75907478:T:G	5	75907478	-	NA	NA	chr5:76339511:G:A	0.332083	1	0.00187266	-	-	Inf	Inf	downstream_gene_variant	MODIFIER	-	ENSG00000249301	ENST00000512973.1	processed_pseudogene	-	-	-	-	-	-	0.336
chr5:75907478:T:G	5	75907478	-	NA	NA	chr5:76339511:G:A	0.332083	1	0.00187266	-	-	Inf	Inf	upstream_gene_variant	MODIFIER	BIN2P2	ENSG00000248684	ENST00000503900.1	processed_pseudogene	-	-	-	-	-	-	0.336
chr5:75913918:A:T	5	75913918	rs28718799	NA	NA	chr5:76339511:G:A	0.138015	1	0.0393258	-	0.0427	Inf	0.920979	downstream_gene_variant	MODIFIER	BIN2P2	ENSG00000248684	ENST00000503900.1	processed_pseudogene	-	-	-	-	-	-	7.572
chr5:75913918:A:T	5	75913918	rs28718799	NA	NA	chr5:76339511:G:A	0.138015	1	0.0393258	-	0.0427	Inf	0.920979	upstream_gene_variant	MODIFIER	-	ENSG00000249301	ENST00000512973.1	processed_pseudogene	-	-	-	-	-	-	7.572
chr5:76057372:A:C	5	76057372	rs563054213	NA	NA	chr5:76339511:G:A	0.138015	1	0.0393258	-	-	Inf	Inf	intergenic_variant	MODIFIER	-	-	-	-	-	-	-	-	-	-	0.648
chr5:76105519:A:C	5	76105519	-	NA	NA	chr5:76339511:G:A	0.332083	1	0.00187266	-	-	Inf	Inf	intron_variant	MODIFIER	SV2C	ENSG00000122012	ENST00000502798.7	protein_coding	-	-	-	-	-	-	0.376
chr5:76105519:A:C	5	76105519	-	NA	NA	chr5:76339511:G:A	0.332083	1	0.00187266	-	-	Inf	Inf	intron_variant	MODIFIER	SV2C	ENSG00000122012	ENST00000322285.7	protein_coding	-	-	-	-	-	-	0.376
chr5:76171608:TGGGGGGGGGGTCA:TGGGGGGGGGGGTCA	5	76171608	rs1184285564	NA	NA	chr5:76339511:G:A	0.182673	1	0.0314961	-	-	Inf	Inf	intron_variant	MODIFIER	SV2C	ENSG00000122012	ENST00000322285.7	protein_coding	-	-	-	-	-	-	1.661
chr5:76171608:TGGGGGGGGGGTCA:TGGGGGGGGGGGTCA	5	76171608	rs1184285564	NA	NA	chr5:76339511:G:A	0.182673	1	0.0314961	-	-	Inf	Inf	downstream_gene_variant	MODIFIER	RAP1BL	ENSG00000254893	ENST00000506621.3	translated_processed_pseudogene	-	-	-	-	-	-	1.661
chr5:76171608:TGGGGGGGGGGTCA:TGGGGGGGGGGGTCA	5	76171608	rs1184285564	NA	NA	chr5:76339511:G:A	0.182673	1	0.0314961	-	-	Inf	Inf	downstream_gene_variant	MODIFIER	-	ENSG00000251668	ENST00000507884.2	unprocessed_pseudogene	-	-	-	-	-	-	1.661
chr5:76171608:TGGGGGGGGGGTCA:TGGGGGGGGGGGTCA	5	76171608	rs1184285564	NA	NA	chr5:76339511:G:A	0.182673	1	0.0314961	-	-	Inf	Inf	intron_variant	MODIFIER	SV2C	ENSG00000122012	ENST00000502798.7	protein_coding	-	-	-	-	-	-	1.661
chr5:76193724:ACCCCCAG:ACCCCCCAG	5	76193724	rs547953791	NA	NA	chr5:76339511:G:A	0.153137	1	0.0355805	-	0.002	Inf	17.7903	intron_variant	MODIFIER	SV2C	ENSG00000122012	ENST00000322285.7	protein_coding	-	-	-	-	-	-	0.793
chr5:76193724:ACCCCCAG:ACCCCCCAG	5	76193724	rs547953791	NA	NA	chr5:76339511:G:A	0.153137	1	0.0355805	-	0.002	Inf	17.7903	intron_variant	MODIFIER	SV2C	ENSG00000122012	ENST00000502798.7	protein_coding	-	-	-	-	-	-	0.793
chr5:76219362:A:G	5	76219362	rs13171899	NA	NA	chr5:76339511:G:A	0.0512739	1	0.0992509	-	0.2604	Inf	0.381148	intron_variant	MODIFIER	SV2C	ENSG00000122012	ENST00000322285.7	protein_coding	-	-	-	-	-	-	0.593
chr5:76219362:A:G	5	76219362	rs13171899	NA	NA	chr5:76339511:G:A	0.0512739	1	0.0992509	-	0.2604	Inf	0.381148	intron_variant	MODIFIER	SV2C	ENSG00000122012	ENST00000502798.7	protein_coding	-	-	-	-	-	-	0.593
chr5:76225393:A:C	5	76225393	rs981112	NA	NA	chr5:76339511:G:A	0.069774	1	0.0749064	-	0.2038	Inf	0.367549	intron_variant	MODIFIER	SV2C	ENSG00000122012	ENST00000322285.7	protein_coding	-	-	-	-	-	-	1.474
chr5:76225393:A:C	5	76225393	rs981112	NA	NA	chr5:76339511:G:A	0.069774	1	0.0749064	-	0.2038	Inf	0.367549	intron_variant	MODIFIER	SV2C	ENSG00000122012	ENST00000502798.7	protein_coding	-	-	-	-	-	-	1.474
chr5:76225393:A:C	5	76225393	rs981112	NA	NA	chr5:76339511:G:A	0.069774	1	0.0749064	-	0.2038	Inf	0.367549	regulatory_region_variant	MODIFIER	-	-	ENSR00001096779	promoter_flanking_region	-	-	-	-	-	-	1.474
chr5:76254259:G:T	5	76254259	rs13187302,COSV59217655	NA	NA	chr5:76339511:G:A	0.268618	1	0.0205993	-	0.0547	Inf	0.376587	intron_variant	MODIFIER	SV2C	ENSG00000122012	ENST00000502798.7	protein_coding	-	-	-	-	-	-	0.099
chr5:76254259:G:T	5	76254259	rs13187302,COSV59217655	NA	NA	chr5:76339511:G:A	0.268618	1	0.0205993	-	0.0547	Inf	0.376587	intron_variant	MODIFIER	SV2C	ENSG00000122012	ENST00000322285.7	protein_coding	-	-	-	-	-	-	0.099
chr5:76261410:T:C	5	76261410	rs10073689	NA	NA	chr5:76339511:G:A	0.226423	1	0.0243446	-	0.0517	Inf	0.470882	intron_variant	MODIFIER	SV2C	ENSG00000122012	ENST00000502798.7	protein_coding	-	-	-	-	-	-	0.982
chr5:76261410:T:C	5	76261410	rs10073689	NA	NA	chr5:76339511:G:A	0.226423	1	0.0243446	-	0.0517	Inf	0.470882	intron_variant	MODIFIER	SV2C	ENSG00000122012	ENST00000322285.7	protein_coding	-	-	-	-	-	-	0.982
chr5:76263761:T:C	5	76263761	rs145114252	NA	NA	chr5:76339511:G:A	1	1	0.00561798	-	0.004	Inf	1.4045	intron_variant	MODIFIER	SV2C	ENSG00000122012	ENST00000502798.7	protein_coding	-	-	-	-	-	-	6.029
chr5:76263761:T:C	5	76263761	rs145114252	NA	NA	chr5:76339511:G:A	1	1	0.00561798	-	0.004	Inf	1.4045	intron_variant	MODIFIER	SV2C	ENSG00000122012	ENST00000322285.7	protein_coding	-	-	-	-	-	-	6.029
chr5:76408783:CTTATTTATTTATTTATTTATTTATTTTGAG:CTTATTTATTTATTTATTTATTTATTTATTTTGAG	5	76408783	rs139211546	NA	NA	chr5:76339511:G:A	0.0645119	1	0.0805243	-	0.0179	Inf	4.49856	intron_variant	MODIFIER	IQGAP2	ENSG00000145703	ENST00000514350.5	protein_coding	-	-	-	-	-	-	0.659
chr5:76408783:CTTATTTATTTATTTATTTATTTATTTTGAG:CTTATTTATTTATTTATTTATTTATTTATTTTGAG	5	76408783	rs139211546	NA	NA	chr5:76339511:G:A	0.0645119	1	0.0805243	-	0.0179	Inf	4.49856	intron_variant,non_coding_transcript_variant	MODIFIER	IQGAP2	ENSG00000145703	ENST00000692467.1	retained_intron	-	-	-	-	-	-	0.659
chr5:76408783:CTTATTTATTTATTTATTTATTTATTTTGAG:CTTATTTATTTATTTATTTATTTATTTATTTTGAG	5	76408783	rs139211546	NA	NA	chr5:76339511:G:A	0.0645119	1	0.0805243	-	0.0179	Inf	4.49856	intron_variant	MODIFIER	IQGAP2	ENSG00000145703	ENST00000274364.11	protein_coding	-	-	-	-	-	-	0.659
chr5:76432154:C:A	5	76432154	-	NA	NA	chr5:76339511:G:A	0.332083	1	0.00187266	-	-	Inf	Inf	intron_variant	MODIFIER	IQGAP2	ENSG00000145703	ENST00000274364.11	protein_coding	-	-	-	-	-	-	1.25
chr5:76432154:C:A	5	76432154	-	NA	NA	chr5:76339511:G:A	0.332083	1	0.00187266	-	-	Inf	Inf	intron_variant	MODIFIER	IQGAP2	ENSG00000145703	ENST00000514350.5	protein_coding	-	-	-	-	-	-	1.25
chr5:76432154:C:A	5	76432154	-	NA	NA	chr5:76339511:G:A	0.332083	1	0.00187266	-	-	Inf	Inf	intron_variant,non_coding_transcript_variant	MODIFIER	IQGAP2	ENSG00000145703	ENST00000692467.1	retained_intron	-	-	-	-	-	-	1.25
chr5:76695805:G:T	5	76695805	-	NA	NA	chr5:76339511:G:A	0.332083	1	0.00187266	-	-	Inf	Inf	intron_variant,NMD_transcript_variant	MODIFIER	IQGAP2	ENSG00000145703	ENST00000504477.5	nonsense_mediated_decay	-	-	-	-	-	-	8.889
chr5:76695805:G:T	5	76695805	-	NA	NA	chr5:76339511:G:A	0.332083	1	0.00187266	-	-	Inf	Inf	intron_variant	MODIFIER	IQGAP2	ENSG00000145703	ENST00000379730.7	protein_coding	-	-	-	-	-	-	8.889
chr5:76695805:G:T	5	76695805	-	NA	NA	chr5:76339511:G:A	0.332083	1	0.00187266	-	-	Inf	Inf	intron_variant	MODIFIER	IQGAP2	ENSG00000145703	ENST00000396234.7	protein_coding	-	-	-	-	-	-	8.889
chr5:76695805:G:T	5	76695805	-	NA	NA	chr5:76339511:G:A	0.332083	1	0.00187266	-	-	Inf	Inf	intron_variant	MODIFIER	IQGAP2	ENSG00000145703	ENST00000502745.5	protein_coding	-	-	-	-	-	-	8.889
chr5:76695805:G:T	5	76695805	-	NA	NA	chr5:76339511:G:A	0.332083	1	0.00187266	-	-	Inf	Inf	intron_variant	MODIFIER	IQGAP2	ENSG00000145703	ENST00000685564.1	protein_coding	-	-	-	-	-	-	8.889
chr5:76695805:G:T	5	76695805	-	NA	NA	chr5:76339511:G:A	0.332083	1	0.00187266	-	-	Inf	Inf	downstream_gene_variant	MODIFIER	IQGAP2	ENSG00000145703	ENST00000512256.1	retained_intron	-	-	-	-	-	-	8.889
chr5:76695805:G:T	5	76695805	-	NA	NA	chr5:76339511:G:A	0.332083	1	0.00187266	-	-	Inf	Inf	intron_variant	MODIFIER	IQGAP2	ENSG00000145703	ENST00000274364.11	protein_coding	-	-	-	-	-	-	8.889
chr5:76695805:G:T	5	76695805	-	NA	NA	chr5:76339511:G:A	0.332083	1	0.00187266	-	-	Inf	Inf	regulatory_region_variant	MODIFIER	-	-	ENSR00000759459	enhancer	-	-	-	-	-	-	8.889
chr5:76695805:G:T	5	76695805	-	NA	NA	chr5:76339511:G:A	0.332083	1	0.00187266	-	-	Inf	Inf	intron_variant,non_coding_transcript_variant	MODIFIER	-	ENSG00000225407	ENST00000507514.1	lncRNA	-	-	-	-	-	-	8.889
chr5:76699986:T:A	5	76699986	-	NA	NA	chr5:76339511:G:A	0.332083	1	0.00187266	-	-	Inf	Inf	intron_variant,non_coding_transcript_variant	MODIFIER	-	ENSG00000225407	ENST00000507514.1	lncRNA	-	-	-	-	-	-	2.886
chr5:76699986:T:A	5	76699986	-	NA	NA	chr5:76339511:G:A	0.332083	1	0.00187266	-	-	Inf	Inf	intron_variant	MODIFIER	IQGAP2	ENSG00000145703	ENST00000502745.5	protein_coding	-	-	-	-	-	-	2.886
chr5:76699986:T:A	5	76699986	-	NA	NA	chr5:76339511:G:A	0.332083	1	0.00187266	-	-	Inf	Inf	intron_variant	MODIFIER	IQGAP2	ENSG00000145703	ENST00000379730.7	protein_coding	-	-	-	-	-	-	2.886
chr5:76699986:T:A	5	76699986	-	NA	NA	chr5:76339511:G:A	0.332083	1	0.00187266	-	-	Inf	Inf	upstream_gene_variant	MODIFIER	IQGAP2	ENSG00000145703	ENST00000508410.1	processed_transcript	-	-	-	-	-	-	2.886
chr5:76699986:T:A	5	76699986	-	NA	NA	chr5:76339511:G:A	0.332083	1	0.00187266	-	-	Inf	Inf	intron_variant,NMD_transcript_variant	MODIFIER	IQGAP2	ENSG00000145703	ENST00000504477.5	nonsense_mediated_decay	-	-	-	-	-	-	2.886
chr5:76699986:T:A	5	76699986	-	NA	NA	chr5:76339511:G:A	0.332083	1	0.00187266	-	-	Inf	Inf	downstream_gene_variant	MODIFIER	IQGAP2	ENSG00000145703	ENST00000512256.1	retained_intron	-	-	-	-	-	-	2.886
chr5:76699986:T:A	5	76699986	-	NA	NA	chr5:76339511:G:A	0.332083	1	0.00187266	-	-	Inf	Inf	intron_variant	MODIFIER	IQGAP2	ENSG00000145703	ENST00000685564.1	protein_coding	-	-	-	-	-	-	2.886
chr5:76699986:T:A	5	76699986	-	NA	NA	chr5:76339511:G:A	0.332083	1	0.00187266	-	-	Inf	Inf	intron_variant	MODIFIER	IQGAP2	ENSG00000145703	ENST00000396234.7	protein_coding	-	-	-	-	-	-	2.886
chr5:76699986:T:A	5	76699986	-	NA	NA	chr5:76339511:G:A	0.332083	1	0.00187266	-	-	Inf	Inf	intron_variant	MODIFIER	IQGAP2	ENSG00000145703	ENST00000274364.11	protein_coding	-	-	-	-	-	-	2.886
chr5:76895809:G:T	5	76895809	rs1580045028	NA	NA	chr5:76339511:G:A	0.0949153	1	0.0561798	-	-	Inf	Inf	intron_variant	MODIFIER	S100Z	ENSG00000171643	ENST00000317593.9	protein_coding	-	-	-	-	-	-	1.363
chr5:76895809:G:T	5	76895809	rs1580045028	NA	NA	chr5:76339511:G:A	0.0949153	1	0.0561798	-	-	Inf	Inf	intron_variant	MODIFIER	S100Z	ENSG00000171643	ENST00000613039.1	protein_coding	-	-	-	-	-	-	1.363
chr5:77032538:T:G	5	77032538	rs1580121695	NA	NA	chr5:76339511:G:A	0.332083	1	0.00187266	-	-	Inf	Inf	intron_variant,non_coding_transcript_variant	MODIFIER	AGGF1	ENSG00000164252	ENST00000503538.5	processed_transcript	-	-	-	-	-	-	3.831
chr5:77032538:T:G	5	77032538	rs1580121695	NA	NA	chr5:76339511:G:A	0.332083	1	0.00187266	-	-	Inf	Inf	intron_variant,NMD_transcript_variant	MODIFIER	AGGF1	ENSG00000164252	ENST00000502408.1	nonsense_mediated_decay	-	-	-	-	-	-	3.831
chr5:77032538:T:G	5	77032538	rs1580121695	NA	NA	chr5:76339511:G:A	0.332083	1	0.00187266	-	-	Inf	Inf	intron_variant	MODIFIER	AGGF1	ENSG00000164252	ENST00000312916.12	protein_coding	-	-	-	-	-	-	3.831
chr5:77032538:T:G	5	77032538	rs1580121695	NA	NA	chr5:76339511:G:A	0.332083	1	0.00187266	-	-	Inf	Inf	intron_variant	MODIFIER	AGGF1	ENSG00000164252	ENST00000506806.1	protein_coding	-	-	-	-	-	-	3.831
chr5:77032538:T:G	5	77032538	rs1580121695	NA	NA	chr5:76339511:G:A	0.332083	1	0.00187266	-	-	Inf	Inf	intron_variant,NMD_transcript_variant	MODIFIER	-	ENSG00000285000	ENST00000646704.1	nonsense_mediated_decay	-	-	-	-	-	-	3.831
chr5:77282327:G:A	5	77282327	rs545658036	NA	NA	chr5:76339511:G:A	0.0599361	1	0.0861423	-	-	Inf	Inf	intron_variant	MODIFIER	PDE8B	ENSG00000113231	ENST00000505926.5	protein_coding	-	-	-	-	-	-	0.05
chr5:77282327:G:A	5	77282327	rs545658036	NA	NA	chr5:76339511:G:A	0.0599361	1	0.0861423	-	-	Inf	Inf	regulatory_region_variant	MODIFIER	-	-	ENSR00000759592	promoter_flanking_region	-	-	-	-	-	-	0.05
chr5:77282327:G:A	5	77282327	rs545658036	NA	NA	chr5:76339511:G:A	0.0599361	1	0.0861423	-	-	Inf	Inf	intron_variant	MODIFIER	PDE8B	ENSG00000113231	ENST00000342343.8	protein_coding	-	-	-	-	-	-	0.05
chr5:77282327:G:A	5	77282327	rs545658036	NA	NA	chr5:76339511:G:A	0.0599361	1	0.0861423	-	-	Inf	Inf	intron_variant	MODIFIER	-	ENSG00000284762	ENST00000646262.1	protein_coding	-	-	-	-	-	-	0.05
chr5:77282327:G:A	5	77282327	rs545658036	NA	NA	chr5:76339511:G:A	0.0599361	1	0.0861423	-	-	Inf	Inf	intron_variant	MODIFIER	PDE8B	ENSG00000113231	ENST00000340978.7	protein_coding	-	-	-	-	-	-	0.05
chr5:77282327:G:A	5	77282327	rs545658036	NA	NA	chr5:76339511:G:A	0.0599361	1	0.0861423	-	-	Inf	Inf	intron_variant	MODIFIER	PDE8B	ENSG00000113231	ENST00000346042.7	protein_coding	-	-	-	-	-	-	0.05
chr5:77282327:G:A	5	77282327	rs545658036	NA	NA	chr5:76339511:G:A	0.0599361	1	0.0861423	-	-	Inf	Inf	intron_variant	MODIFIER	PDE8B	ENSG00000113231	ENST00000264917.10	protein_coding	-	-	-	-	-	-	0.05
chr5:77282327:G:A	5	77282327	rs545658036	NA	NA	chr5:76339511:G:A	0.0599361	1	0.0861423	-	-	Inf	Inf	intron_variant	MODIFIER	PDE8B	ENSG00000113231	ENST00000502945.1	protein_coding	-	-	-	-	-	-	0.05
chr5:77282327:G:A	5	77282327	rs545658036	NA	NA	chr5:76339511:G:A	0.0599361	1	0.0861423	-	-	Inf	Inf	intron_variant	MODIFIER	PDE8B	ENSG00000113231	ENST00000333194.8	protein_coding	-	-	-	-	-	-	0.05
chr5:77443126:TAACC:TCC	5	77443126	rs1310841086	NA	NA	chr5:76339511:G:A	0.748588	1	0.00749064	-	-	Inf	Inf	intron_variant,non_coding_transcript_variant	MODIFIER	WDR41	ENSG00000164253	ENST00000502528.5	retained_intron	-	-	-	-	-	-	4.479
chr5:77443126:TAACC:TCC	5	77443126	rs1310841086	NA	NA	chr5:76339511:G:A	0.748588	1	0.00749064	-	-	Inf	Inf	intron_variant,NMD_transcript_variant	MODIFIER	WDR41	ENSG00000164253	ENST00000505129.5	nonsense_mediated_decay	-	-	-	-	-	-	4.479
chr5:77443126:TAACC:TCC	5	77443126	rs1310841086	NA	NA	chr5:76339511:G:A	0.748588	1	0.00749064	-	-	Inf	Inf	intron_variant	MODIFIER	WDR41	ENSG00000164253	ENST00000296679.9	protein_coding	-	-	-	-	-	-	4.479
chr5:77443126:TAACC:TCC	5	77443126	rs1310841086	NA	NA	chr5:76339511:G:A	0.748588	1	0.00749064	-	-	Inf	Inf	intron_variant	MODIFIER	WDR41	ENSG00000164253	ENST00000511791.1	protein_coding	-	-	-	-	-	-	4.479
chr5:77443126:TAACC:TCC	5	77443126	rs1310841086	NA	NA	chr5:76339511:G:A	0.748588	1	0.00749064	-	-	Inf	Inf	intron_variant	MODIFIER	WDR41	ENSG00000164253	ENST00000515253.5	protein_coding	-	-	-	-	-	-	4.479
chr5:77443126:TAACC:TCC	5	77443126	rs1310841086	NA	NA	chr5:76339511:G:A	0.748588	1	0.00749064	-	-	Inf	Inf	intron_variant,NMD_transcript_variant	MODIFIER	WDR41	ENSG00000164253	ENST00000506307.5	nonsense_mediated_decay	-	-	-	-	-	-	4.479
chr5:77443126:TAACC:TCC	5	77443126	rs1310841086	NA	NA	chr5:76339511:G:A	0.748588	1	0.00749064	-	-	Inf	Inf	intron_variant	MODIFIER	WDR41	ENSG00000164253	ENST00000507029.5	protein_coding	-	-	-	-	-	-	4.479
chr5:77443126:TAACC:TCC	5	77443126	rs1310841086	NA	NA	chr5:76339511:G:A	0.748588	1	0.00749064	-	-	Inf	Inf	intron_variant	MODIFIER	WDR41	ENSG00000164253	ENST00000507654.5	protein_coding	-	-	-	-	-	-	4.479
chr5:77443126:TAACC:TCC	5	77443126	rs1310841086	NA	NA	chr5:76339511:G:A	0.748588	1	0.00749064	-	-	Inf	Inf	intron_variant,NMD_transcript_variant	MODIFIER	WDR41	ENSG00000164253	ENST00000509701.5	nonsense_mediated_decay	-	-	-	-	-	-	4.479
chr5:77443126:TAACC:TCC	5	77443126	rs1310841086	NA	NA	chr5:76339511:G:A	0.748588	1	0.00749064	-	-	Inf	Inf	intron_variant	MODIFIER	WDR41	ENSG00000164253	ENST00000511630.6	protein_coding	-	-	-	-	-	-	4.479
chr5:77555759:T:C	5	77555759	rs747989157	NA	NA	chr5:76339511:G:A	0.0599361	1	0.0861423	-	-	Inf	Inf	intron_variant	MODIFIER	WDR41	ENSG00000164253	ENST00000509971.5	protein_coding	-	-	-	-	-	-	5.192
chr5:77555759:T:C	5	77555759	rs747989157	NA	NA	chr5:76339511:G:A	0.0599361	1	0.0861423	-	-	Inf	Inf	intron_variant,non_coding_transcript_variant	MODIFIER	WDR41	ENSG00000164253	ENST00000509858.5	processed_transcript	-	-	-	-	-	-	5.192
chr5:77699012:C:A	5	77699012	rs1408114859	NA	NA	chr5:76339511:G:A	0.296045	1	0.0187266	-	-	Inf	Inf	intron_variant	MODIFIER	TBCA	ENSG00000171530	ENST00000651106.1	protein_coding	-	-	-	-	-	-	0.497
chr5:77699012:C:A	5	77699012	rs1408114859	NA	NA	chr5:76339511:G:A	0.296045	1	0.0187266	-	-	Inf	Inf	intron_variant	MODIFIER	TBCA	ENSG00000171530	ENST00000520361.5	protein_coding	-	-	-	-	-	-	0.497
chr5:77699012:C:A	5	77699012	rs1408114859	NA	NA	chr5:76339511:G:A	0.296045	1	0.0187266	-	-	Inf	Inf	intron_variant	MODIFIER	TBCA	ENSG00000171530	ENST00000518338.6	protein_coding	-	-	-	-	-	-	0.497
chr5:77699012:C:A	5	77699012	rs1408114859	NA	NA	chr5:76339511:G:A	0.296045	1	0.0187266	-	-	Inf	Inf	intron_variant	MODIFIER	TBCA	ENSG00000171530	ENST00000306388.10	protein_coding	-	-	-	-	-	-	0.497
chr5:77699012:C:A	5	77699012	rs1408114859	NA	NA	chr5:76339511:G:A	0.296045	1	0.0187266	-	-	Inf	Inf	upstream_gene_variant	MODIFIER	TBCA	ENSG00000171530	ENST00000517881.1	processed_transcript	-	-	-	-	-	-	0.497
chr5:77699012:C:A	5	77699012	rs1408114859	NA	NA	chr5:76339511:G:A	0.296045	1	0.0187266	-	-	Inf	Inf	intron_variant,non_coding_transcript_variant	MODIFIER	TBCA	ENSG00000171530	ENST00000518218.5	retained_intron	-	-	-	-	-	-	0.497
chr5:77699012:C:A	5	77699012	rs1408114859	NA	NA	chr5:76339511:G:A	0.296045	1	0.0187266	-	-	Inf	Inf	intron_variant	MODIFIER	TBCA	ENSG00000171530	ENST00000520039.1	protein_coding	-	-	-	-	-	-	0.497
chr5:77699012:C:A	5	77699012	rs1408114859	NA	NA	chr5:76339511:G:A	0.296045	1	0.0187266	-	-	Inf	Inf	intron_variant	MODIFIER	TBCA	ENSG00000171530	ENST00000380377.9	protein_coding	-	-	-	-	-	-	0.497
chr5:77699012:C:A	5	77699012	rs1408114859	NA	NA	chr5:76339511:G:A	0.296045	1	0.0187266	-	-	Inf	Inf	intron_variant	MODIFIER	TBCA	ENSG00000171530	ENST00000517679.5	protein_coding	-	-	-	-	-	-	0.497
chr5:77699012:C:A	5	77699012	rs1408114859	NA	NA	chr5:76339511:G:A	0.296045	1	0.0187266	-	-	Inf	Inf	intron_variant	MODIFIER	TBCA	ENSG00000171530	ENST00000522370.1	protein_coding	-	-	-	-	-	-	0.497
chr5:77903813:T:G	5	77903813	-	NA	NA	chr5:76339511:G:A	0.332083	1	0.00187266	-	-	Inf	Inf	intergenic_variant	MODIFIER	-	-	-	-	-	-	-	-	-	-	2.554
chr5:78645503:G:T	5	78645503	-	NA	NA	chr5:76339511:G:A	0.332083	1	0.00187266	-	-	Inf	Inf	upstream_gene_variant	MODIFIER	HMGB1P21	ENSG00000248909	ENST00000502313.1	processed_pseudogene	-	-	-	-	-	-	3.659
chr5:78645503:G:T	5	78645503	-	NA	NA	chr5:76339511:G:A	0.332083	1	0.00187266	-	-	Inf	Inf	intron_variant,non_coding_transcript_variant	MODIFIER	LHFPL2	ENSG00000145685	ENST00000503686.5	processed_transcript	-	-	-	-	-	-	3.659
chr5:78645503:G:T	5	78645503	-	NA	NA	chr5:76339511:G:A	0.332083	1	0.00187266	-	-	Inf	Inf	upstream_gene_variant	MODIFIER	LHFPL2	ENSG00000145685	ENST00000515349.1	processed_transcript	-	-	-	-	-	-	3.659
chr5:78645503:G:T	5	78645503	-	NA	NA	chr5:76339511:G:A	0.332083	1	0.00187266	-	-	Inf	Inf	intron_variant,non_coding_transcript_variant	MODIFIER	LHFPL2	ENSG00000145685	ENST00000514587.1	processed_transcript	-	-	-	-	-	-	3.659
chr5:78645503:G:T	5	78645503	-	NA	NA	chr5:76339511:G:A	0.332083	1	0.00187266	-	-	Inf	Inf	intron_variant,non_coding_transcript_variant	MODIFIER	LHFPL2	ENSG00000145685	ENST00000512759.5	processed_transcript	-	-	-	-	-	-	3.659
chr5:78645503:G:T	5	78645503	-	NA	NA	chr5:76339511:G:A	0.332083	1	0.00187266	-	-	Inf	Inf	intron_variant	MODIFIER	LHFPL2	ENSG00000145685	ENST00000380345.7	protein_coding	-	-	-	-	-	-	3.659
chr5:78664807:C:A	5	78664807	-	NA	NA	chr5:76339511:G:A	0.425343	1	0.0131086	-	-	Inf	Inf	intron_variant,non_coding_transcript_variant	MODIFIER	LHFPL2	ENSG00000145685	ENST00000514587.1	processed_transcript	-	-	-	-	-	-	1.439
chr5:78754410:C:A	5	78754410	-	NA	NA	chr5:76339511:G:A	0.332083	1	0.00187266	-	-	Inf	Inf	intron_variant,non_coding_transcript_variant	MODIFIER	LHFPL2	ENSG00000145685	ENST00000514587.1	processed_transcript	-	-	-	-	-	-	7.8
chr5:78754410:C:A	5	78754410	-	NA	NA	chr5:76339511:G:A	0.332083	1	0.00187266	-	-	Inf	Inf	downstream_gene_variant	MODIFIER	-	ENSG00000254310	ENST00000521306.1	processed_pseudogene	-	-	-	-	-	-	7.8
chr5:78878563:GTTTTTTTTTTTTCTTGAA:GTTTTTTTTTTTTTCTTGAA	5	78878563	rs35719104	NA	NA	chr5:76339511:G:A	0.331378	1	0.00877193	-	0.7147	Inf	0.0122736	downstream_gene_variant	MODIFIER	ARSB	ENSG00000113273	ENST00000565165.2	protein_coding	-	-	-	-	-	-	0.502
chr5:78878563:GTTTTTTTTTTTTCTTGAA:GTTTTTTTTTTTTTCTTGAA	5	78878563	rs35719104	NA	NA	chr5:76339511:G:A	0.331378	1	0.00877193	-	0.7147	Inf	0.0122736	intron_variant	MODIFIER	ARSB	ENSG00000113273	ENST00000264914.10	protein_coding	-	-	-	-	-	-	0.502
chr5:78878563:GTTTTTTTTTTTTCTTGAA:GTTTTTTTTTTTTTCTTGAA	5	78878563	rs35719104	NA	NA	chr5:76339511:G:A	0.331378	1	0.00877193	-	0.7147	Inf	0.0122736	intron_variant	MODIFIER	ARSB	ENSG00000113273	ENST00000396151.7	protein_coding	-	-	-	-	-	-	0.502
chr5:78976370:T:A	5	78976370	-	NA	NA	chr5:76339511:G:A	0.332083	1	0.00187266	-	-	Inf	Inf	intron_variant	MODIFIER	ARSB	ENSG00000113273	ENST00000565165.2	protein_coding	-	-	-	-	-	-	1.502
chr5:78976370:T:A	5	78976370	-	NA	NA	chr5:76339511:G:A	0.332083	1	0.00187266	-	-	Inf	Inf	intron_variant	MODIFIER	ARSB	ENSG00000113273	ENST00000264914.10	protein_coding	-	-	-	-	-	-	1.502
chr5:78976370:T:A	5	78976370	-	NA	NA	chr5:76339511:G:A	0.332083	1	0.00187266	-	-	Inf	Inf	intron_variant	MODIFIER	ARSB	ENSG00000113273	ENST00000396151.7	protein_coding	-	-	-	-	-	-	1.502
chr5:79132973:C:A	5	79132973	-	NA	NA	chr5:76339511:G:A	0.332083	1	0.00187266	-	-	Inf	Inf	intron_variant,non_coding_transcript_variant	MODIFIER	DMGDH	ENSG00000132837	ENST00000520388.5	processed_transcript	-	-	-	-	-	-	7.281
chr5:79132973:C:A	5	79132973	-	NA	NA	chr5:76339511:G:A	0.332083	1	0.00187266	-	-	Inf	Inf	downstream_gene_variant	MODIFIER	BHMT	ENSG00000145692	ENST00000274353.10	protein_coding	-	-	-	-	-	-	7.281
chr5:79132973:C:A	5	79132973	-	NA	NA	chr5:76339511:G:A	0.332083	1	0.00187266	-	-	Inf	Inf	downstream_gene_variant	MODIFIER	BHMT	ENSG00000145692	ENST00000521279.1	retained_intron	-	-	-	-	-	-	7.281
chr5:79132973:C:A	5	79132973	-	NA	NA	chr5:76339511:G:A	0.332083	1	0.00187266	-	-	Inf	Inf	downstream_gene_variant	MODIFIER	BHMT	ENSG00000145692	ENST00000524080.1	protein_coding	-	-	-	-	-	-	7.281
chr5:79132973:C:A	5	79132973	-	NA	NA	chr5:76339511:G:A	0.332083	1	0.00187266	-	-	Inf	Inf	regulatory_region_variant	MODIFIER	-	-	ENSR00000315781	CTCF_binding_site	-	-	-	-	-	-	7.281
chr5:79132973:C:A	5	79132973	-	NA	NA	chr5:76339511:G:A	0.332083	1	0.00187266	-	-	Inf	Inf	intron_variant,non_coding_transcript_variant	MODIFIER	DMGDH	ENSG00000132837	ENST00000518707.1	processed_transcript	-	-	-	-	-	-	7.281
chr5:79213234:A:C	5	79213234	-	NA	NA	chr5:76339511:G:A	0.332083	1	0.00187266	-	-	Inf	Inf	intron_variant,non_coding_transcript_variant	MODIFIER	DMGDH	ENSG00000132837	ENST00000518707.1	processed_transcript	-	-	-	-	-	-	1.129
chr5:79213234:A:C	5	79213234	-	NA	NA	chr5:76339511:G:A	0.332083	1	0.00187266	-	-	Inf	Inf	intron_variant,non_coding_transcript_variant	MODIFIER	DMGDH	ENSG00000132837	ENST00000520388.5	processed_transcript	-	-	-	-	-	-	1.129
chr5:79555249:G:T	5	79555249	-	NA	NA	chr5:76339511:G:A	0.332083	1	0.00187266	-	-	Inf	Inf	intergenic_variant	MODIFIER	-	-	-	-	-	-	-	-	-	-	0.334
chr5:79608612:G:T	5	79608612	-	NA	NA	chr5:76339511:G:A	0.332083	1	0.00187266	-	-	Inf	Inf	upstream_gene_variant	MODIFIER	TENT2	ENSG00000164329	ENST00000423041.6	protein_coding	-	-	-	-	-	-	3.062
chr5:79608612:G:T	5	79608612	-	NA	NA	chr5:76339511:G:A	0.332083	1	0.00187266	-	-	Inf	Inf	upstream_gene_variant	MODIFIER	TENT2	ENSG00000164329	ENST00000503620.1	processed_transcript	-	-	-	-	-	-	3.062
chr5:79608612:G:T	5	79608612	-	NA	NA	chr5:76339511:G:A	0.332083	1	0.00187266	-	-	Inf	Inf	upstream_gene_variant	MODIFIER	TENT2	ENSG00000164329	ENST00000296783.7	protein_coding	-	-	-	-	-	-	3.062
chr5:79608612:G:T	5	79608612	-	NA	NA	chr5:76339511:G:A	0.332083	1	0.00187266	-	-	Inf	Inf	upstream_gene_variant	MODIFIER	TENT2	ENSG00000164329	ENST00000508620.5	processed_transcript	-	-	-	-	-	-	3.062
chr5:79608612:G:T	5	79608612	-	NA	NA	chr5:76339511:G:A	0.332083	1	0.00187266	-	-	Inf	Inf	upstream_gene_variant	MODIFIER	TENT2	ENSG00000164329	ENST00000453514.6	protein_coding	-	-	-	-	-	-	3.062
chr5:79608612:G:T	5	79608612	-	NA	NA	chr5:76339511:G:A	0.332083	1	0.00187266	-	-	Inf	Inf	upstream_gene_variant	MODIFIER	TENT2	ENSG00000164329	ENST00000504233.5	protein_coding	-	-	-	-	-	-	3.062
chr5:79608612:G:T	5	79608612	-	NA	NA	chr5:76339511:G:A	0.332083	1	0.00187266	-	-	Inf	Inf	upstream_gene_variant	MODIFIER	TENT2	ENSG00000164329	ENST00000505571.5	retained_intron	-	-	-	-	-	-	3.062
chr5:79608612:G:T	5	79608612	-	NA	NA	chr5:76339511:G:A	0.332083	1	0.00187266	-	-	Inf	Inf	upstream_gene_variant	MODIFIER	TENT2	ENSG00000164329	ENST00000502269.1	processed_transcript	-	-	-	-	-	-	3.062
chr5:79608612:G:T	5	79608612	-	NA	NA	chr5:76339511:G:A	0.332083	1	0.00187266	-	-	Inf	Inf	upstream_gene_variant	MODIFIER	TENT2	ENSG00000164329	ENST00000515807.5	processed_transcript	-	-	-	-	-	-	3.062
chr5:79608612:G:T	5	79608612	-	NA	NA	chr5:76339511:G:A	0.332083	1	0.00187266	-	-	Inf	Inf	upstream_gene_variant	MODIFIER	TENT2	ENSG00000164329	ENST00000428308.6	protein_coding	-	-	-	-	-	-	3.062
chr5:79608612:G:T	5	79608612	-	NA	NA	chr5:76339511:G:A	0.332083	1	0.00187266	-	-	Inf	Inf	upstream_gene_variant	MODIFIER	TENT2	ENSG00000164329	ENST00000514095.5	processed_transcript	-	-	-	-	-	-	3.062
chr5:80236527:CTTTTTTTTTTTTTTTTCTTGAGA:CTTTTTTTTTTTTTTTCTTGAGA	5	80236527	rs770470139	NA	NA	chr5:76339511:G:A	0.0949153	1	0.0561798	-	-	Inf	Inf	intron_variant	MODIFIER	SERINC5	ENSG00000164300	ENST00000509193.5	protein_coding	-	-	-	-	-	-	0.316
chr5:80236527:CTTTTTTTTTTTTTTTTCTTGAGA:CTTTTTTTTTTTTTTTCTTGAGA	5	80236527	rs770470139	NA	NA	chr5:76339511:G:A	0.0949153	1	0.0561798	-	-	Inf	Inf	intron_variant,non_coding_transcript_variant	MODIFIER	SERINC5	ENSG00000164300	ENST00000513907.1	processed_transcript	-	-	-	-	-	-	0.316
chr5:80236527:CTTTTTTTTTTTTTTTTCTTGAGA:CTTTTTTTTTTTTTTTCTTGAGA	5	80236527	rs770470139	NA	NA	chr5:76339511:G:A	0.0949153	1	0.0561798	-	-	Inf	Inf	intron_variant,NMD_transcript_variant	MODIFIER	SERINC5	ENSG00000164300	ENST00000632581.1	nonsense_mediated_decay	-	-	-	-	-	-	0.316
chr5:80236527:CTTTTTTTTTTTTTTTTCTTGAGA:CTTTTTTTTTTTTTTTCTTGAGA	5	80236527	rs770470139	NA	NA	chr5:76339511:G:A	0.0949153	1	0.0561798	-	-	Inf	Inf	intron_variant	MODIFIER	SERINC5	ENSG00000164300	ENST00000507668.7	protein_coding	-	-	-	-	-	-	0.316
chr5:80236527:CTTTTTTTTTTTTTTTTCTTGAGA:CTTTTTTTTTTTTTTTCTTGAGA	5	80236527	rs770470139	NA	NA	chr5:76339511:G:A	0.0949153	1	0.0561798	-	-	Inf	Inf	intron_variant,NMD_transcript_variant	MODIFIER	SERINC5	ENSG00000164300	ENST00000512972.6	nonsense_mediated_decay	-	-	-	-	-	-	0.316
chr5:80255733:A:C	5	80255733	-	NA	NA	chr5:76339511:G:A	0.332083	1	0.00187266	-	-	Inf	Inf	intron_variant	MODIFIER	SERINC5	ENSG00000164300	ENST00000509193.5	protein_coding	-	-	-	-	-	-	7.956
chr5:80255733:A:C	5	80255733	-	NA	NA	chr5:76339511:G:A	0.332083	1	0.00187266	-	-	Inf	Inf	intron_variant,NMD_transcript_variant	MODIFIER	SERINC5	ENSG00000164300	ENST00000512972.6	nonsense_mediated_decay	-	-	-	-	-	-	7.956
chr5:80255733:A:C	5	80255733	-	NA	NA	chr5:76339511:G:A	0.332083	1	0.00187266	-	-	Inf	Inf	intron_variant	MODIFIER	SERINC5	ENSG00000164300	ENST00000507668.7	protein_coding	-	-	-	-	-	-	7.956
chr5:80255733:A:C	5	80255733	-	NA	NA	chr5:76339511:G:A	0.332083	1	0.00187266	-	-	Inf	Inf	regulatory_region_variant	MODIFIER	-	-	ENSR00000183165	promoter	-	-	-	-	-	-	7.956
chr5:80255733:A:C	5	80255733	-	NA	NA	chr5:76339511:G:A	0.332083	1	0.00187266	-	-	Inf	Inf	upstream_gene_variant	MODIFIER	SERINC5	ENSG00000164300	ENST00000513907.1	processed_transcript	-	-	-	-	-	-	7.956
chr5:80255733:A:C	5	80255733	-	NA	NA	chr5:76339511:G:A	0.332083	1	0.00187266	-	-	Inf	Inf	intron_variant,NMD_transcript_variant	MODIFIER	SERINC5	ENSG00000164300	ENST00000632581.1	nonsense_mediated_decay	-	-	-	-	-	-	7.956
chr5:80255733:A:C	5	80255733	-	NA	NA	chr5:76339511:G:A	0.332083	1	0.00187266	-	-	Inf	Inf	upstream_gene_variant	MODIFIER	-	ENSG00000288741	ENST00000688442.1	lncRNA	-	-	-	-	-	-	7.956
chr5:80465342:G:T	5	80465342	-	NA	NA	chr5:76339511:G:A	0.332083	1	0.00187266	-	-	Inf	Inf	intron_variant,non_coding_transcript_variant	MODIFIER	ZFYVE16	ENSG00000039319	ENST00000511829.5	retained_intron	-	-	-	-	-	-	1.232
chr5:80465342:G:T	5	80465342	-	NA	NA	chr5:76339511:G:A	0.332083	1	0.00187266	-	-	Inf	Inf	intron_variant,NMD_transcript_variant	MODIFIER	ZFYVE16	ENSG00000039319	ENST00000513789.1	nonsense_mediated_decay	-	-	-	-	-	-	1.232
chr5:80465342:G:T	5	80465342	-	NA	NA	chr5:76339511:G:A	0.332083	1	0.00187266	-	-	Inf	Inf	intron_variant,non_coding_transcript_variant	MODIFIER	ZFYVE16	ENSG00000039319	ENST00000512907.5	retained_intron	-	-	-	-	-	-	1.232
chr5:80465342:G:T	5	80465342	-	NA	NA	chr5:76339511:G:A	0.332083	1	0.00187266	-	-	Inf	Inf	intron_variant	MODIFIER	ZFYVE16	ENSG00000039319	ENST00000505560.5	protein_coding	-	-	-	-	-	-	1.232
chr5:80465342:G:T	5	80465342	-	NA	NA	chr5:76339511:G:A	0.332083	1	0.00187266	-	-	Inf	Inf	intron_variant	MODIFIER	ZFYVE16	ENSG00000039319	ENST00000510158.5	protein_coding	-	-	-	-	-	-	1.232
chr5:80465342:G:T	5	80465342	-	NA	NA	chr5:76339511:G:A	0.332083	1	0.00187266	-	-	Inf	Inf	intron_variant,non_coding_transcript_variant	MODIFIER	FAM151B-DT	ENSG00000249042	ENST00000666568.1	lncRNA	-	-	-	-	-	-	1.232
chr5:80465342:G:T	5	80465342	-	NA	NA	chr5:76339511:G:A	0.332083	1	0.00187266	-	-	Inf	Inf	intron_variant	MODIFIER	ZFYVE16	ENSG00000039319	ENST00000338008.9	protein_coding	-	-	-	-	-	-	1.232
chr7:100478450:T:G	7	100478450	rs61115237	NA	NA	chr7:103511937:C:T	0.0816135	1	0.00187266	-	-	Inf	Inf	upstream_gene_variant	MODIFIER	TSC22D4	ENSG00000166925	ENST00000496728.1	processed_transcript	-	-	-	-	-	-	9.491
chr7:100478450:T:G	7	100478450	rs61115237	NA	NA	chr7:103511937:C:T	0.0816135	1	0.00187266	-	-	Inf	Inf	regulatory_region_variant	MODIFIER	-	-	ENSR00001275475	promoter	-	-	-	-	-	-	9.491
chr7:100478450:T:G	7	100478450	rs61115237	NA	NA	chr7:103511937:C:T	0.0816135	1	0.00187266	-	-	Inf	Inf	downstream_gene_variant	MODIFIER	-	ENSG00000286938	ENST00000663999.1	lncRNA	-	-	-	-	-	-	9.491
chr7:100478450:T:G	7	100478450	rs61115237	NA	NA	chr7:103511937:C:T	0.0816135	1	0.00187266	-	-	Inf	Inf	intron_variant,non_coding_transcript_variant	MODIFIER	TSC22D4	ENSG00000166925	ENST00000493217.1	retained_intron	-	-	-	-	-	-	9.491
chr7:100478450:T:G	7	100478450	rs61115237	NA	NA	chr7:103511937:C:T	0.0816135	1	0.00187266	-	-	Inf	Inf	intron_variant	MODIFIER	TSC22D4	ENSG00000166925	ENST00000300181.7	protein_coding	-	-	-	-	-	-	9.491
chr7:100478450:T:G	7	100478450	rs61115237	NA	NA	chr7:103511937:C:T	0.0816135	1	0.00187266	-	-	Inf	Inf	intron_variant	MODIFIER	TSC22D4	ENSG00000166925	ENST00000393991.5	protein_coding	-	-	-	-	-	-	9.491
chr7:100510720:CAAAAAAAAAAAAAAAAGAAAGAGAAGAAAGAAAAGAAATGAGTGT:CAAAAAAAAAAAAAAAAAAGAAAGAGAAGAAAGAAAAGAAATGAGTGT	7	100510720	rs397972030	NA	NA	chr7:103511937:C:T	0.0717777	1	0.295455	-	-	Inf	Inf	upstream_gene_variant	MODIFIER	-	ENSG00000225807	ENST00000667487.1	lncRNA	-	-	-	-	-	-	2.397
chr7:100510720:CAAAAAAAAAAAAAAAAGAAAGAGAAGAAAGAAAAGAAATGAGTGT:CAAAAAAAAAAAAAAAAAAGAAAGAGAAGAAAGAAAAGAAATGAGTGT	7	100510720	rs397972030	NA	NA	chr7:103511937:C:T	0.0717777	1	0.295455	-	-	Inf	Inf	regulatory_region_variant	MODIFIER	-	-	ENSR00001128987	TF_binding_site	-	-	-	-	-	-	2.397
chr7:100510720:CAAAAAAAAAAAAAAAAGAAAGAGAAGAAAGAAAAGAAATGAGTGT:CAAAAAAAAAAAAAAAAAAGAAAGAGAAGAAAGAAAAGAAATGAGTGT	7	100510720	rs397972030	NA	NA	chr7:103511937:C:T	0.0717777	1	0.295455	-	-	Inf	Inf	intron_variant,non_coding_transcript_variant	MODIFIER	-	ENSG00000225807	ENST00000392471.2	lncRNA	-	-	-	-	-	-	2.397
chr7:100510720:CAAAAAAAAAAAAAAAAGAAAGAGAAGAAAGAAAAGAAATGAGTGT:CAAAAAAAAAAAAAAAAAAGAAAGAGAAGAAAGAAAAGAAATGAGTGT	7	100510720	rs397972030	NA	NA	chr7:103511937:C:T	0.0717777	1	0.295455	-	-	Inf	Inf	intron_variant,non_coding_transcript_variant	MODIFIER	-	ENSG00000225807	ENST00000664644.1	lncRNA	-	-	-	-	-	-	2.397
chr7:100522864:T:C	7	100522864	rs7779608	NA	NA	chr7:103511937:C:T	0.126717	1	0.153558	-	0.6899	Inf	0.22258	downstream_gene_variant	MODIFIER	-	ENSG00000225807	ENST00000667487.1	lncRNA	-	-	-	-	-	-	5.632
chr7:100522864:T:C	7	100522864	rs7779608	NA	NA	chr7:103511937:C:T	0.126717	1	0.153558	-	0.6899	Inf	0.22258	downstream_gene_variant	MODIFIER	-	ENSG00000225807	ENST00000392471.2	lncRNA	-	-	-	-	-	-	5.632
chr7:100522864:T:C	7	100522864	rs7779608	NA	NA	chr7:103511937:C:T	0.126717	1	0.153558	-	0.6899	Inf	0.22258	downstream_gene_variant	MODIFIER	-	ENSG00000225807	ENST00000664644.1	lncRNA	-	-	-	-	-	-	5.632
chr7:100522864:T:C	7	100522864	rs7779608	NA	NA	chr7:103511937:C:T	0.126717	1	0.153558	-	0.6899	Inf	0.22258	regulatory_region_variant	MODIFIER	-	-	ENSR00000833615	promoter_flanking_region	-	-	-	-	-	-	5.632
chr7:100524929:ATTTTTTGTATTTTTAG:ATTTTTTTGTATTTTTAG	7	100524929	rs558720955	NA	NA	chr7:103511937:C:T	0.491572	0.912162	0.0374532	-	0.007	Inf	5.35046	downstream_gene_variant	MODIFIER	-	ENSG00000225807	ENST00000664644.1	lncRNA	-	-	-	-	-	-	4.232
chr7:100524929:ATTTTTTGTATTTTTAG:ATTTTTTTGTATTTTTAG	7	100524929	rs558720955	NA	NA	chr7:103511937:C:T	0.491572	0.912162	0.0374532	-	0.007	Inf	5.35046	downstream_gene_variant	MODIFIER	-	ENSG00000225807	ENST00000667487.1	lncRNA	-	-	-	-	-	-	4.232
chr7:100561944:A:G	7	100561944	rs2734897	NA	NA	chr7:103511937:C:T	0.0588506	1	0.280899	-	0.6928	Inf	0.405455	intron_variant,NMD_transcript_variant	MODIFIER	AGFG2	ENSG00000106351	ENST00000430857.5	nonsense_mediated_decay	-	-	-	-	-	-	7.477
chr7:100561944:A:G	7	100561944	rs2734897	NA	NA	chr7:103511937:C:T	0.0588506	1	0.280899	-	0.6928	Inf	0.405455	intron_variant	MODIFIER	AGFG2	ENSG00000106351	ENST00000300176.9	protein_coding	-	-	-	-	-	-	7.477
chr7:100561944:A:G	7	100561944	rs2734897	NA	NA	chr7:103511937:C:T	0.0588506	1	0.280899	-	0.6928	Inf	0.405455	regulatory_region_variant	MODIFIER	-	-	ENSR00000833631	CTCF_binding_site	-	-	-	-	-	-	7.477
chr7:100561944:A:G	7	100561944	rs2734897	NA	NA	chr7:103511937:C:T	0.0588506	1	0.280899	-	0.6928	Inf	0.405455	intron_variant	MODIFIER	AGFG2	ENSG00000106351	ENST00000429987.1	protein_coding	-	-	-	-	-	-	7.477
chr7:100561944:A:G	7	100561944	rs2734897	NA	NA	chr7:103511937:C:T	0.0588506	1	0.280899	-	0.6928	Inf	0.405455	intron_variant,non_coding_transcript_variant	MODIFIER	AGFG2	ENSG00000106351	ENST00000474713.1	processed_transcript	-	-	-	-	-	-	7.477
chr7:100577850:T:C	7	100577850	rs909152,COSV59643345	NA	NA	chr7:103511937:C:T	0.0588506	1	0.280899	0.6867	0.6909	0.409056	0.40657	non_coding_transcript_exon_variant	MODIFIER	LRCH4	ENSG00000077454	ENST00000467201.5	retained_intron	3024	-	-	-	-	-	4.578
chr7:100577850:T:C	7	100577850	rs909152,COSV59643345	NA	NA	chr7:103511937:C:T	0.0588506	1	0.280899	0.6867	0.6909	0.409056	0.40657	downstream_gene_variant	MODIFIER	LRCH4	ENSG00000077454	ENST00000470184.1	retained_intron	-	-	-	-	-	-	4.578
chr7:100577850:T:C	7	100577850	rs909152,COSV59643345	NA	NA	chr7:103511937:C:T	0.0588506	1	0.280899	0.6867	0.6909	0.409056	0.40657	non_coding_transcript_exon_variant	MODIFIER	-	ENSG00000274272	ENST00000485071.2	retained_intron	327	-	-	-	-	-	4.578
chr7:100577850:T:C	7	100577850	rs909152,COSV59643345	NA	NA	chr7:103511937:C:T	0.0588506	1	0.280899	0.6867	0.6909	0.409056	0.40657	synonymous_variant	LOW	LRCH4	ENSG00000077454	ENST00000310300.11	protein_coding	1040	1011	337	G	-	-	4.578
chr7:100577850:T:C	7	100577850	rs909152,COSV59643345	NA	NA	chr7:103511937:C:T	0.0588506	1	0.280899	0.6867	0.6909	0.409056	0.40657	upstream_gene_variant	MODIFIER	SAP25	ENSG00000205307	ENST00000614631.4	protein_coding	-	-	-	-	-	-	4.578
chr7:100577850:T:C	7	100577850	rs909152,COSV59643345	NA	NA	chr7:103511937:C:T	0.0588506	1	0.280899	0.6867	0.6909	0.409056	0.40657	upstream_gene_variant	MODIFIER	SAP25	ENSG00000205307	ENST00000622764.3	protein_coding	-	-	-	-	-	-	4.578
chr7:100577850:T:C	7	100577850	rs909152,COSV59643345	NA	NA	chr7:103511937:C:T	0.0588506	1	0.280899	0.6867	0.6909	0.409056	0.40657	upstream_gene_variant	MODIFIER	LRCH4	ENSG00000077454	ENST00000485554.5	protein_coding	-	-	-	-	-	-	4.578
chr7:100577850:T:C	7	100577850	rs909152,COSV59643345	NA	NA	chr7:103511937:C:T	0.0588506	1	0.280899	0.6867	0.6909	0.409056	0.40657	upstream_gene_variant	MODIFIER	SAP25	ENSG00000205307	ENST00000538735.5	protein_coding	-	-	-	-	-	-	4.578
chr7:100577850:T:C	7	100577850	rs909152,COSV59643345	NA	NA	chr7:103511937:C:T	0.0588506	1	0.280899	0.6867	0.6909	0.409056	0.40657	upstream_gene_variant	MODIFIER	SAP25	ENSG00000205307	ENST00000611464.1	retained_intron	-	-	-	-	-	-	4.578
chr7:100577850:T:C	7	100577850	rs909152,COSV59643345	NA	NA	chr7:103511937:C:T	0.0588506	1	0.280899	0.6867	0.6909	0.409056	0.40657	non_coding_transcript_exon_variant	MODIFIER	LRCH4	ENSG00000077454	ENST00000498539.1	retained_intron	35	-	-	-	-	-	4.578
chr7:100577850:T:C	7	100577850	rs909152,COSV59643345	NA	NA	chr7:103511937:C:T	0.0588506	1	0.280899	0.6867	0.6909	0.409056	0.40657	non_coding_transcript_exon_variant	MODIFIER	LRCH4	ENSG00000077454	ENST00000487697.1	retained_intron	752	-	-	-	-	-	4.578
chr7:100577850:T:C	7	100577850	rs909152,COSV59643345	NA	NA	chr7:103511937:C:T	0.0588506	1	0.280899	0.6867	0.6909	0.409056	0.40657	upstream_gene_variant	MODIFIER	LRCH4	ENSG00000077454	ENST00000490359.2	retained_intron	-	-	-	-	-	-	4.578
chr7:100577850:T:C	7	100577850	rs909152,COSV59643345	NA	NA	chr7:103511937:C:T	0.0588506	1	0.280899	0.6867	0.6909	0.409056	0.40657	non_coding_transcript_exon_variant	MODIFIER	LRCH4	ENSG00000077454	ENST00000497245.2	processed_transcript	929	-	-	-	-	-	4.578
chr7:100577850:T:C	7	100577850	rs909152,COSV59643345	NA	NA	chr7:103511937:C:T	0.0588506	1	0.280899	0.6867	0.6909	0.409056	0.40657	upstream_gene_variant	MODIFIER	LRCH4	ENSG00000077454	ENST00000476881.2	retained_intron	-	-	-	-	-	-	4.578
chr7:100577850:T:C	7	100577850	rs909152,COSV59643345	NA	NA	chr7:103511937:C:T	0.0588506	1	0.280899	0.6867	0.6909	0.409056	0.40657	downstream_gene_variant	MODIFIER	LRCH4	ENSG00000077454	ENST00000485583.1	retained_intron	-	-	-	-	-	-	4.578
chr7:100592493:T:C	7	100592493	rs2734895	NA	NA	chr7:103511937:C:T	0.0588506	1	0.280899	-	0.6909	Inf	0.40657	intron_variant,non_coding_transcript_variant	MODIFIER	FBXO24	ENSG00000106336	ENST00000474649.1	retained_intron	-	-	-	-	-	-	2.032
chr7:100592493:T:C	7	100592493	rs2734895	NA	NA	chr7:103511937:C:T	0.0588506	1	0.280899	-	0.6909	Inf	0.40657	intron_variant,NMD_transcript_variant	MODIFIER	FBXO24	ENSG00000106336	ENST00000488079.1	nonsense_mediated_decay	-	-	-	-	-	-	2.032
chr7:100592493:T:C	7	100592493	rs2734895	NA	NA	chr7:103511937:C:T	0.0588506	1	0.280899	-	0.6909	Inf	0.40657	intron_variant	MODIFIER	FBXO24	ENSG00000106336	ENST00000241071.11	protein_coding	-	-	-	-	-	-	2.032
chr7:100592493:T:C	7	100592493	rs2734895	NA	NA	chr7:103511937:C:T	0.0588506	1	0.280899	-	0.6909	Inf	0.40657	downstream_gene_variant	MODIFIER	FBXO24	ENSG00000106336	ENST00000498195.5	processed_transcript	-	-	-	-	-	-	2.032
chr7:100592493:T:C	7	100592493	rs2734895	NA	NA	chr7:103511937:C:T	0.0588506	1	0.280899	-	0.6909	Inf	0.40657	intron_variant,non_coding_transcript_variant	MODIFIER	PCOLCE-AS1	ENSG00000224729	ENST00000442166.2	lncRNA	-	-	-	-	-	-	2.032
chr7:100592493:T:C	7	100592493	rs2734895	NA	NA	chr7:103511937:C:T	0.0588506	1	0.280899	-	0.6909	Inf	0.40657	downstream_gene_variant	MODIFIER	FBXO24	ENSG00000106336	ENST00000466053.5	protein_coding	-	-	-	-	-	-	2.032
chr7:100592493:T:C	7	100592493	rs2734895	NA	NA	chr7:103511937:C:T	0.0588506	1	0.280899	-	0.6909	Inf	0.40657	intron_variant	MODIFIER	FBXO24	ENSG00000106336	ENST00000468962.5	protein_coding	-	-	-	-	-	-	2.032
chr7:100592493:T:C	7	100592493	rs2734895	NA	NA	chr7:103511937:C:T	0.0588506	1	0.280899	-	0.6909	Inf	0.40657	downstream_gene_variant	MODIFIER	FBXO24	ENSG00000106336	ENST00000461079.5	protein_coding	-	-	-	-	-	-	2.032
chr7:100592493:T:C	7	100592493	rs2734895	NA	NA	chr7:103511937:C:T	0.0588506	1	0.280899	-	0.6909	Inf	0.40657	intron_variant	MODIFIER	FBXO24	ENSG00000106336	ENST00000427939.2	protein_coding	-	-	-	-	-	-	2.032
chr7:100592493:T:C	7	100592493	rs2734895	NA	NA	chr7:103511937:C:T	0.0588506	1	0.280899	-	0.6909	Inf	0.40657	intron_variant	MODIFIER	FBXO24	ENSG00000106336	ENST00000465843.5	protein_coding	-	-	-	-	-	-	2.032
chr7:100603393:G:C	7	100603393	-	NA	NA	chr7:103511937:C:T	0.0816135	1	0.00187266	-	-	Inf	Inf	downstream_gene_variant	MODIFIER	FBXO24	ENSG00000106336	ENST00000427939.2	protein_coding	-	-	-	-	-	-	1.961
chr7:100603393:G:C	7	100603393	-	NA	NA	chr7:103511937:C:T	0.0816135	1	0.00187266	-	-	Inf	Inf	intron_variant,non_coding_transcript_variant	MODIFIER	PCOLCE-AS1	ENSG00000224729	ENST00000442166.2	lncRNA	-	-	-	-	-	-	1.961
chr7:100603393:G:C	7	100603393	-	NA	NA	chr7:103511937:C:T	0.0816135	1	0.00187266	-	-	Inf	Inf	intron_variant	MODIFIER	PCOLCE	ENSG00000106333	ENST00000223061.6	protein_coding	-	-	-	-	-	-	1.961
chr7:100603393:G:C	7	100603393	-	NA	NA	chr7:103511937:C:T	0.0816135	1	0.00187266	-	-	Inf	Inf	intron_variant,non_coding_transcript_variant	MODIFIER	PCOLCE	ENSG00000106333	ENST00000496269.1	processed_transcript	-	-	-	-	-	-	1.961
chr7:100603393:G:C	7	100603393	-	NA	NA	chr7:103511937:C:T	0.0816135	1	0.00187266	-	-	Inf	Inf	upstream_gene_variant	MODIFIER	PCOLCE-AS1	ENSG00000224729	ENST00000653812.1	lncRNA	-	-	-	-	-	-	1.961
chr7:100603393:G:C	7	100603393	-	NA	NA	chr7:103511937:C:T	0.0816135	1	0.00187266	-	-	Inf	Inf	regulatory_region_variant	MODIFIER	-	-	ENSR00000215829	promoter	-	-	-	-	-	-	1.961
chr7:100603393:G:C	7	100603393	-	NA	NA	chr7:103511937:C:T	0.0816135	1	0.00187266	-	-	Inf	Inf	upstream_gene_variant	MODIFIER	PCOLCE	ENSG00000106333	ENST00000460002.1	retained_intron	-	-	-	-	-	-	1.961
chr7:100603393:G:C	7	100603393	-	NA	NA	chr7:103511937:C:T	0.0816135	1	0.00187266	-	-	Inf	Inf	non_coding_transcript_exon_variant	MODIFIER	PCOLCE	ENSG00000106333	ENST00000462260.1	retained_intron	231	-	-	-	-	-	1.961
chr7:100603393:G:C	7	100603393	-	NA	NA	chr7:103511937:C:T	0.0816135	1	0.00187266	-	-	Inf	Inf	downstream_gene_variant	MODIFIER	FBXO24	ENSG00000106336	ENST00000468962.5	protein_coding	-	-	-	-	-	-	1.961
chr7:100603393:G:C	7	100603393	-	NA	NA	chr7:103511937:C:T	0.0816135	1	0.00187266	-	-	Inf	Inf	upstream_gene_variant	MODIFIER	PCOLCE	ENSG00000106333	ENST00000472348.1	retained_intron	-	-	-	-	-	-	1.961
chr7:100603393:G:C	7	100603393	-	NA	NA	chr7:103511937:C:T	0.0816135	1	0.00187266	-	-	Inf	Inf	upstream_gene_variant	MODIFIER	PCOLCE	ENSG00000106333	ENST00000487172.1	retained_intron	-	-	-	-	-	-	1.961
chr7:100603393:G:C	7	100603393	-	NA	NA	chr7:103511937:C:T	0.0816135	1	0.00187266	-	-	Inf	Inf	downstream_gene_variant	MODIFIER	FBXO24	ENSG00000106336	ENST00000488079.1	nonsense_mediated_decay	-	-	-	-	-	-	1.961
chr7:100603393:G:C	7	100603393	-	NA	NA	chr7:103511937:C:T	0.0816135	1	0.00187266	-	-	Inf	Inf	downstream_gene_variant	MODIFIER	FBXO24	ENSG00000106336	ENST00000241071.11	protein_coding	-	-	-	-	-	-	1.961
chr7:100603393:G:C	7	100603393	-	NA	NA	chr7:103511937:C:T	0.0816135	1	0.00187266	-	-	Inf	Inf	intron_variant,non_coding_transcript_variant	MODIFIER	PCOLCE-AS1	ENSG00000224729	ENST00000446022.1	lncRNA	-	-	-	-	-	-	1.961
chr7:100603393:G:C	7	100603393	-	NA	NA	chr7:103511937:C:T	0.0816135	1	0.00187266	-	-	Inf	Inf	upstream_gene_variant	MODIFIER	PCOLCE	ENSG00000106333	ENST00000490909.1	retained_intron	-	-	-	-	-	-	1.961
chr7:100603393:G:C	7	100603393	-	NA	NA	chr7:103511937:C:T	0.0816135	1	0.00187266	-	-	Inf	Inf	upstream_gene_variant	MODIFIER	PCOLCE	ENSG00000106333	ENST00000468214.1	retained_intron	-	-	-	-	-	-	1.961
chr7:100603393:G:C	7	100603393	-	NA	NA	chr7:103511937:C:T	0.0816135	1	0.00187266	-	-	Inf	Inf	upstream_gene_variant	MODIFIER	PCOLCE	ENSG00000106333	ENST00000482863.1	retained_intron	-	-	-	-	-	-	1.961
chr7:100603393:G:C	7	100603393	-	NA	NA	chr7:103511937:C:T	0.0816135	1	0.00187266	-	-	Inf	Inf	upstream_gene_variant	MODIFIER	PCOLCE	ENSG00000106333	ENST00000486440.5	processed_transcript	-	-	-	-	-	-	1.961
chr7:100631623:CAAAAAAAAAAAAAGGTC:CAAAAAAAAAAAAAAGGTC	7	100631623	rs368447138	NA	NA	chr7:103511937:C:T	0.371725	0.909725	0.0486891	0.2225	-	0.218827	Inf	intron_variant,non_coding_transcript_variant	MODIFIER	TFR2	ENSG00000106327	ENST00000473374.5	retained_intron	-	-	-	-	-	-	2.732
chr7:100631623:CAAAAAAAAAAAAAGGTC:CAAAAAAAAAAAAAAGGTC	7	100631623	rs368447138	NA	NA	chr7:103511937:C:T	0.371725	0.909725	0.0486891	0.2225	-	0.218827	Inf	intron_variant,non_coding_transcript_variant	MODIFIER	TFR2	ENSG00000106327	ENST00000462090.5	retained_intron	-	-	-	-	-	-	2.732
chr7:100631623:CAAAAAAAAAAAAAGGTC:CAAAAAAAAAAAAAAGGTC	7	100631623	rs368447138	NA	NA	chr7:103511937:C:T	0.371725	0.909725	0.0486891	0.2225	-	0.218827	Inf	intron_variant,non_coding_transcript_variant	MODIFIER	TFR2	ENSG00000106327	ENST00000473571.1	retained_intron	-	-	-	-	-	-	2.732
chr7:100631623:CAAAAAAAAAAAAAGGTC:CAAAAAAAAAAAAAAGGTC	7	100631623	rs368447138	NA	NA	chr7:103511937:C:T	0.371725	0.909725	0.0486891	0.2225	-	0.218827	Inf	intron_variant	MODIFIER	TFR2	ENSG00000106327	ENST00000462107.1	protein_coding	-	-	-	-	-	-	2.732
chr7:100631623:CAAAAAAAAAAAAAGGTC:CAAAAAAAAAAAAAAGGTC	7	100631623	rs368447138	NA	NA	chr7:103511937:C:T	0.371725	0.909725	0.0486891	0.2225	-	0.218827	Inf	intron_variant	MODIFIER	TFR2	ENSG00000106327	ENST00000223051.8	protein_coding	-	-	-	-	-	-	2.732
chr7:100631623:CAAAAAAAAAAAAAGGTC:CAAAAAAAAAAAAAAGGTC	7	100631623	rs368447138	NA	NA	chr7:103511937:C:T	0.371725	0.909725	0.0486891	0.2225	-	0.218827	Inf	intron_variant	MODIFIER	TFR2	ENSG00000106327	ENST00000431692.5	protein_coding	-	-	-	-	-	-	2.732
chr7:100631623:CAAAAAAAAAAAAAGGTC:CAAAAAAAAAAAAAAGGTC	7	100631623	rs368447138	NA	NA	chr7:103511937:C:T	0.371725	0.909725	0.0486891	0.2225	-	0.218827	Inf	intron_variant,non_coding_transcript_variant	MODIFIER	TFR2	ENSG00000106327	ENST00000473963.1	retained_intron	-	-	-	-	-	-	2.732
chr7:100631623:CAAAAAAAAAAAAAGGTC:CAAAAAAAAAAAAAAGGTC	7	100631623	rs368447138	NA	NA	chr7:103511937:C:T	0.371725	0.909725	0.0486891	0.2225	-	0.218827	Inf	downstream_gene_variant	MODIFIER	TFR2	ENSG00000106327	ENST00000475011.1	retained_intron	-	-	-	-	-	-	2.732
chr7:100631623:CAAAAAAAAAAAAAGGTC:CAAAAAAAAAAAAAAGGTC	7	100631623	rs368447138	NA	NA	chr7:103511937:C:T	0.371725	0.909725	0.0486891	0.2225	-	0.218827	Inf	intron_variant,NMD_transcript_variant	MODIFIER	TFR2	ENSG00000106327	ENST00000490084.5	nonsense_mediated_decay	-	-	-	-	-	-	2.732
chr7:100631623:CAAAAAAAAAAAAAGGTC:CAAAAAAAAAAAAAAGGTC	7	100631623	rs368447138	NA	NA	chr7:103511937:C:T	0.371725	0.909725	0.0486891	0.2225	-	0.218827	Inf	intron_variant,non_coding_transcript_variant	MODIFIER	TFR2	ENSG00000106327	ENST00000465294.5	retained_intron	-	-	-	-	-	-	2.732
chr7:100631623:CAAAAAAAAAAAAAGGTC:CAAAAAAAAAAAAAAGGTC	7	100631623	rs368447138	NA	NA	chr7:103511937:C:T	0.371725	0.909725	0.0486891	0.2225	-	0.218827	Inf	intron_variant,non_coding_transcript_variant	MODIFIER	TFR2	ENSG00000106327	ENST00000476304.5	retained_intron	-	-	-	-	-	-	2.732
chr7:100631623:CAAAAAAAAAAAAAGGTC:CAAAAAAAAAAAAAAGGTC	7	100631623	rs368447138	NA	NA	chr7:103511937:C:T	0.371725	0.909725	0.0486891	0.2225	-	0.218827	Inf	upstream_gene_variant	MODIFIER	TFR2	ENSG00000106327	ENST00000461176.1	retained_intron	-	-	-	-	-	-	2.732
chr7:100654431:CCATAATAATAATAATAATAATAATAATAATAATAATAATAAG:CCATAATAATAATAATAATAATAATAATAATAATAATAAG	7	100654431	rs146623180	NA	NA	chr7:103511937:C:T	0.0765901	1	0.220339	-	-	Inf	Inf	intron_variant,non_coding_transcript_variant	MODIFIER	ACTL6B	ENSG00000077080	ENST00000487225.5	retained_intron	-	-	-	-	-	-	0.856
chr7:100654431:CCATAATAATAATAATAATAATAATAATAATAATAATAATAAG:CCATAATAATAATAATAATAATAATAATAATAATAATAAG	7	100654431	rs146623180	NA	NA	chr7:103511937:C:T	0.0765901	1	0.220339	-	-	Inf	Inf	intron_variant	MODIFIER	ACTL6B	ENSG00000077080	ENST00000160382.10	protein_coding	-	-	-	-	-	-	0.856
chr7:100654431:CCATAATAATAATAATAATAATAATAATAATAATAATAATAAG:CCATAATAATAATAATAATAATAATAATAATAATAATAAG	7	100654431	rs146623180	NA	NA	chr7:103511937:C:T	0.0765901	1	0.220339	-	-	Inf	Inf	intron_variant	MODIFIER	ACTL6B	ENSG00000077080	ENST00000461605.1	protein_coding	-	-	-	-	-	-	0.856
chr7:100654431:CCATAATAATAATAATAATAATAATAATAATAATAATAATAAG:CCATAATAATAATAATAATAATAATAATAATAATAATAAG	7	100654431	rs146623180	NA	NA	chr7:103511937:C:T	0.0765901	1	0.220339	-	-	Inf	Inf	intron_variant,non_coding_transcript_variant	MODIFIER	ACTL6B	ENSG00000077080	ENST00000485601.5	retained_intron	-	-	-	-	-	-	0.856
chr7:100654431:CCATAATAATAATAATAATAATAATAATAATAATAATAATAAG:CCATAATAATAATAATAATAATAATAATAATAATAATAAG	7	100654431	rs146623180	NA	NA	chr7:103511937:C:T	0.0765901	1	0.220339	-	-	Inf	Inf	intron_variant,non_coding_transcript_variant	MODIFIER	ACTL6B	ENSG00000077080	ENST00000489904.1	retained_intron	-	-	-	-	-	-	0.856
chr7:100675487:T:C	7	100675487	rs1474299762	NA	NA	chr7:103511937:C:T	0.0816135	1	0.00187266	-	-	Inf	Inf	regulatory_region_variant	MODIFIER	-	-	ENSR00000215840	promoter	-	-	-	-	-	-	20.6
chr7:100675487:T:C	7	100675487	rs1474299762	NA	NA	chr7:103511937:C:T	0.0816135	1	0.00187266	-	-	Inf	Inf	downstream_gene_variant	MODIFIER	GIGYF1	ENSG00000146830	ENST00000646601.1	protein_coding	-	-	-	-	-	-	20.6
chr7:100675487:T:C	7	100675487	rs1474299762	NA	NA	chr7:103511937:C:T	0.0816135	1	0.00187266	-	-	Inf	Inf	intron_variant	MODIFIER	GNB2	ENSG00000172354	ENST00000303210.9	protein_coding	-	-	-	-	-	-	20.6
chr7:100675487:T:C	7	100675487	rs1474299762	NA	NA	chr7:103511937:C:T	0.0816135	1	0.00187266	-	-	Inf	Inf	downstream_gene_variant	MODIFIER	GIGYF1	ENSG00000146830	ENST00000678049.1	protein_coding	-	-	-	-	-	-	20.6
chr7:100675487:T:C	7	100675487	rs1474299762	NA	NA	chr7:103511937:C:T	0.0816135	1	0.00187266	-	-	Inf	Inf	upstream_gene_variant	MODIFIER	GNB2	ENSG00000172354	ENST00000393924.1	protein_coding	-	-	-	-	-	-	20.6
chr7:100675487:T:C	7	100675487	rs1474299762	NA	NA	chr7:103511937:C:T	0.0816135	1	0.00187266	-	-	Inf	Inf	intron_variant	MODIFIER	GNB2	ENSG00000172354	ENST00000393926.5	protein_coding	-	-	-	-	-	-	20.6
chr7:100675487:T:C	7	100675487	rs1474299762	NA	NA	chr7:103511937:C:T	0.0816135	1	0.00187266	-	-	Inf	Inf	upstream_gene_variant	MODIFIER	GNB2	ENSG00000172354	ENST00000480159.1	retained_intron	-	-	-	-	-	-	20.6
chr7:100675487:T:C	7	100675487	rs1474299762	NA	NA	chr7:103511937:C:T	0.0816135	1	0.00187266	-	-	Inf	Inf	downstream_gene_variant	MODIFIER	GIGYF1	ENSG00000146830	ENST00000275732.5	protein_coding	-	-	-	-	-	-	20.6
chr7:100675487:T:C	7	100675487	rs1474299762	NA	NA	chr7:103511937:C:T	0.0816135	1	0.00187266	-	-	Inf	Inf	upstream_gene_variant	MODIFIER	GNB2	ENSG00000172354	ENST00000412215.5	protein_coding	-	-	-	-	-	-	20.6
chr7:100675487:T:C	7	100675487	rs1474299762	NA	NA	chr7:103511937:C:T	0.0816135	1	0.00187266	-	-	Inf	Inf	intron_variant	MODIFIER	GNB2	ENSG00000172354	ENST00000451587.5	protein_coding	-	-	-	-	-	-	20.6
chr7:100675487:T:C	7	100675487	rs1474299762	NA	NA	chr7:103511937:C:T	0.0816135	1	0.00187266	-	-	Inf	Inf	upstream_gene_variant	MODIFIER	GNB2	ENSG00000172354	ENST00000469287.5	retained_intron	-	-	-	-	-	-	20.6
chr7:100675487:T:C	7	100675487	rs1474299762	NA	NA	chr7:103511937:C:T	0.0816135	1	0.00187266	-	-	Inf	Inf	upstream_gene_variant	MODIFIER	GNB2	ENSG00000172354	ENST00000470354.1	retained_intron	-	-	-	-	-	-	20.6
chr7:100675487:T:C	7	100675487	rs1474299762	NA	NA	chr7:103511937:C:T	0.0816135	1	0.00187266	-	-	Inf	Inf	intron_variant	MODIFIER	GNB2	ENSG00000172354	ENST00000419828.5	protein_coding	-	-	-	-	-	-	20.6
chr7:100675487:T:C	7	100675487	rs1474299762	NA	NA	chr7:103511937:C:T	0.0816135	1	0.00187266	-	-	Inf	Inf	upstream_gene_variant	MODIFIER	GNB2	ENSG00000172354	ENST00000431068.5	protein_coding	-	-	-	-	-	-	20.6
chr7:100675487:T:C	7	100675487	rs1474299762	NA	NA	chr7:103511937:C:T	0.0816135	1	0.00187266	-	-	Inf	Inf	intron_variant	MODIFIER	GNB2	ENSG00000172354	ENST00000427895.5	protein_coding	-	-	-	-	-	-	20.6
chr7:100675487:T:C	7	100675487	rs1474299762	NA	NA	chr7:103511937:C:T	0.0816135	1	0.00187266	-	-	Inf	Inf	intron_variant	MODIFIER	GNB2	ENSG00000172354	ENST00000436220.5	protein_coding	-	-	-	-	-	-	20.6
chr7:100675487:T:C	7	100675487	rs1474299762	NA	NA	chr7:103511937:C:T	0.0816135	1	0.00187266	-	-	Inf	Inf	intron_variant	MODIFIER	GNB2	ENSG00000172354	ENST00000424361.5	protein_coding	-	-	-	-	-	-	20.6
chr7:100677487:C:G	7	100677487	rs78530908	NA	NA	chr7:103511937:C:T	0.836469	0.914587	0.0224719	0.03157	0.0278	0.711812	0.808342	splice_polypyrimidine_tract_variant,intron_variant,non_coding_transcript_variant	LOW	GNB2	ENSG00000172354	ENST00000480159.1	retained_intron	-	-	-	-	-	-	5.648
chr7:100677487:C:G	7	100677487	rs78530908	NA	NA	chr7:103511937:C:T	0.836469	0.914587	0.0224719	0.03157	0.0278	0.711812	0.808342	splice_polypyrimidine_tract_variant,intron_variant	LOW	GNB2	ENSG00000172354	ENST00000451587.5	protein_coding	-	-	-	-	-	-	5.648
chr7:100677487:C:G	7	100677487	rs78530908	NA	NA	chr7:103511937:C:T	0.836469	0.914587	0.0224719	0.03157	0.0278	0.711812	0.808342	downstream_gene_variant	MODIFIER	GIGYF1	ENSG00000146830	ENST00000678049.1	protein_coding	-	-	-	-	-	-	5.648
chr7:100677487:C:G	7	100677487	rs78530908	NA	NA	chr7:103511937:C:T	0.836469	0.914587	0.0224719	0.03157	0.0278	0.711812	0.808342	splice_polypyrimidine_tract_variant,intron_variant	LOW	GNB2	ENSG00000172354	ENST00000393926.5	protein_coding	-	-	-	-	-	-	5.648
chr7:100677487:C:G	7	100677487	rs78530908	NA	NA	chr7:103511937:C:T	0.836469	0.914587	0.0224719	0.03157	0.0278	0.711812	0.808342	splice_polypyrimidine_tract_variant,intron_variant,non_coding_transcript_variant	LOW	GNB2	ENSG00000172354	ENST00000469287.5	retained_intron	-	-	-	-	-	-	5.648
chr7:100677487:C:G	7	100677487	rs78530908	NA	NA	chr7:103511937:C:T	0.836469	0.914587	0.0224719	0.03157	0.0278	0.711812	0.808342	splice_polypyrimidine_tract_variant,intron_variant,non_coding_transcript_variant	LOW	GNB2	ENSG00000172354	ENST00000470354.1	retained_intron	-	-	-	-	-	-	5.648
chr7:100677487:C:G	7	100677487	rs78530908	NA	NA	chr7:103511937:C:T	0.836469	0.914587	0.0224719	0.03157	0.0278	0.711812	0.808342	downstream_gene_variant	MODIFIER	GIGYF1	ENSG00000146830	ENST00000646601.1	protein_coding	-	-	-	-	-	-	5.648
chr7:100677487:C:G	7	100677487	rs78530908	NA	NA	chr7:103511937:C:T	0.836469	0.914587	0.0224719	0.03157	0.0278	0.711812	0.808342	splice_polypyrimidine_tract_variant,intron_variant	LOW	GNB2	ENSG00000172354	ENST00000419828.5	protein_coding	-	-	-	-	-	-	5.648
chr7:100677487:C:G	7	100677487	rs78530908	NA	NA	chr7:103511937:C:T	0.836469	0.914587	0.0224719	0.03157	0.0278	0.711812	0.808342	splice_polypyrimidine_tract_variant,intron_variant	LOW	GNB2	ENSG00000172354	ENST00000412215.5	protein_coding	-	-	-	-	-	-	5.648
chr7:100677487:C:G	7	100677487	rs78530908	NA	NA	chr7:103511937:C:T	0.836469	0.914587	0.0224719	0.03157	0.0278	0.711812	0.808342	downstream_gene_variant	MODIFIER	GIGYF1	ENSG00000146830	ENST00000275732.5	protein_coding	-	-	-	-	-	-	5.648
chr7:100677487:C:G	7	100677487	rs78530908	NA	NA	chr7:103511937:C:T	0.836469	0.914587	0.0224719	0.03157	0.0278	0.711812	0.808342	splice_polypyrimidine_tract_variant,intron_variant	LOW	GNB2	ENSG00000172354	ENST00000424361.5	protein_coding	-	-	-	-	-	-	5.648
chr7:100677487:C:G	7	100677487	rs78530908	NA	NA	chr7:103511937:C:T	0.836469	0.914587	0.0224719	0.03157	0.0278	0.711812	0.808342	splice_polypyrimidine_tract_variant,intron_variant	LOW	GNB2	ENSG00000172354	ENST00000436220.5	protein_coding	-	-	-	-	-	-	5.648
chr7:100677487:C:G	7	100677487	rs78530908	NA	NA	chr7:103511937:C:T	0.836469	0.914587	0.0224719	0.03157	0.0278	0.711812	0.808342	splice_polypyrimidine_tract_variant,intron_variant	LOW	GNB2	ENSG00000172354	ENST00000431068.5	protein_coding	-	-	-	-	-	-	5.648
chr7:100677487:C:G	7	100677487	rs78530908	NA	NA	chr7:103511937:C:T	0.836469	0.914587	0.0224719	0.03157	0.0278	0.711812	0.808342	splice_polypyrimidine_tract_variant,intron_variant	LOW	GNB2	ENSG00000172354	ENST00000303210.9	protein_coding	-	-	-	-	-	-	5.648
chr7:100677487:C:G	7	100677487	rs78530908	NA	NA	chr7:103511937:C:T	0.836469	0.914587	0.0224719	0.03157	0.0278	0.711812	0.808342	splice_polypyrimidine_tract_variant,intron_variant	LOW	GNB2	ENSG00000172354	ENST00000393924.1	protein_coding	-	-	-	-	-	-	5.648
chr7:100677487:C:G	7	100677487	rs78530908	NA	NA	chr7:103511937:C:T	0.836469	0.914587	0.0224719	0.03157	0.0278	0.711812	0.808342	splice_polypyrimidine_tract_variant,intron_variant	LOW	GNB2	ENSG00000172354	ENST00000427895.5	protein_coding	-	-	-	-	-	-	5.648
chr7:100679959:T:C	7	100679959	rs900861459	NA	NA	chr7:103511937:C:T	0.0816135	1	0.00187266	-	-	Inf	Inf	downstream_gene_variant	MODIFIER	GNB2	ENSG00000172354	ENST00000480159.1	retained_intron	-	-	-	-	-	-	10.67
chr7:100679959:T:C	7	100679959	rs900861459	NA	NA	chr7:103511937:C:T	0.0816135	1	0.00187266	-	-	Inf	Inf	3_prime_UTR_variant	MODIFIER	GIGYF1	ENSG00000146830	ENST00000646601.1	protein_coding	5415	-	-	-	-	-	10.67
chr7:100679959:T:C	7	100679959	rs900861459	NA	NA	chr7:103511937:C:T	0.0816135	1	0.00187266	-	-	Inf	Inf	3_prime_UTR_variant	MODIFIER	GIGYF1	ENSG00000146830	ENST00000678049.1	protein_coding	6107	-	-	-	-	-	10.67
chr7:100679959:T:C	7	100679959	rs900861459	NA	NA	chr7:103511937:C:T	0.0816135	1	0.00187266	-	-	Inf	Inf	downstream_gene_variant	MODIFIER	GNB2	ENSG00000172354	ENST00000419828.5	protein_coding	-	-	-	-	-	-	10.67
chr7:100679959:T:C	7	100679959	rs900861459	NA	NA	chr7:103511937:C:T	0.0816135	1	0.00187266	-	-	Inf	Inf	downstream_gene_variant	MODIFIER	GNB2	ENSG00000172354	ENST00000424361.5	protein_coding	-	-	-	-	-	-	10.67
chr7:100679959:T:C	7	100679959	rs900861459	NA	NA	chr7:103511937:C:T	0.0816135	1	0.00187266	-	-	Inf	Inf	downstream_gene_variant	MODIFIER	GIGYF1	ENSG00000146830	ENST00000471340.2	processed_transcript	-	-	-	-	-	-	10.67
chr7:100679959:T:C	7	100679959	rs900861459	NA	NA	chr7:103511937:C:T	0.0816135	1	0.00187266	-	-	Inf	Inf	downstream_gene_variant	MODIFIER	GIGYF1	ENSG00000146830	ENST00000472105.1	retained_intron	-	-	-	-	-	-	10.67
chr7:100679959:T:C	7	100679959	rs900861459	NA	NA	chr7:103511937:C:T	0.0816135	1	0.00187266	-	-	Inf	Inf	downstream_gene_variant	MODIFIER	GNB2	ENSG00000172354	ENST00000412215.5	protein_coding	-	-	-	-	-	-	10.67
chr7:100679959:T:C	7	100679959	rs900861459	NA	NA	chr7:103511937:C:T	0.0816135	1	0.00187266	-	-	Inf	Inf	downstream_gene_variant	MODIFIER	GNB2	ENSG00000172354	ENST00000427895.5	protein_coding	-	-	-	-	-	-	10.67
chr7:100679959:T:C	7	100679959	rs900861459	NA	NA	chr7:103511937:C:T	0.0816135	1	0.00187266	-	-	Inf	Inf	downstream_gene_variant	MODIFIER	GNB2	ENSG00000172354	ENST00000431068.5	protein_coding	-	-	-	-	-	-	10.67
chr7:100679959:T:C	7	100679959	rs900861459	NA	NA	chr7:103511937:C:T	0.0816135	1	0.00187266	-	-	Inf	Inf	downstream_gene_variant	MODIFIER	GNB2	ENSG00000172354	ENST00000436220.5	protein_coding	-	-	-	-	-	-	10.67
chr7:100679959:T:C	7	100679959	rs900861459	NA	NA	chr7:103511937:C:T	0.0816135	1	0.00187266	-	-	Inf	Inf	downstream_gene_variant	MODIFIER	GNB2	ENSG00000172354	ENST00000451587.5	protein_coding	-	-	-	-	-	-	10.67
chr7:100679959:T:C	7	100679959	rs900861459	NA	NA	chr7:103511937:C:T	0.0816135	1	0.00187266	-	-	Inf	Inf	downstream_gene_variant	MODIFIER	GNB2	ENSG00000172354	ENST00000469287.5	retained_intron	-	-	-	-	-	-	10.67
chr7:100679959:T:C	7	100679959	rs900861459	NA	NA	chr7:103511937:C:T	0.0816135	1	0.00187266	-	-	Inf	Inf	downstream_gene_variant	MODIFIER	GNB2	ENSG00000172354	ENST00000470354.1	retained_intron	-	-	-	-	-	-	10.67
chr7:100679959:T:C	7	100679959	rs900861459	NA	NA	chr7:103511937:C:T	0.0816135	1	0.00187266	-	-	Inf	Inf	downstream_gene_variant	MODIFIER	GNB2	ENSG00000172354	ENST00000393924.1	protein_coding	-	-	-	-	-	-	10.67
chr7:100679959:T:C	7	100679959	rs900861459	NA	NA	chr7:103511937:C:T	0.0816135	1	0.00187266	-	-	Inf	Inf	downstream_gene_variant	MODIFIER	GNB2	ENSG00000172354	ENST00000393926.5	protein_coding	-	-	-	-	-	-	10.67
chr7:100679959:T:C	7	100679959	rs900861459	NA	NA	chr7:103511937:C:T	0.0816135	1	0.00187266	-	-	Inf	Inf	3_prime_UTR_variant	MODIFIER	GIGYF1	ENSG00000146830	ENST00000275732.5	protein_coding	6078	-	-	-	-	-	10.67
chr7:100679959:T:C	7	100679959	rs900861459	NA	NA	chr7:103511937:C:T	0.0816135	1	0.00187266	-	-	Inf	Inf	downstream_gene_variant	MODIFIER	GNB2	ENSG00000172354	ENST00000303210.9	protein_coding	-	-	-	-	-	-	10.67
chr7:100684021:T:A	7	100684021	-	NA	NA	chr7:103511937:C:T	0.0816135	1	0.00187266	-	-	Inf	Inf	downstream_gene_variant	MODIFIER	GIGYF1	ENSG00000146830	ENST00000464111.1	retained_intron	-	-	-	-	-	-	50
chr7:100684021:T:A	7	100684021	-	NA	NA	chr7:103511937:C:T	0.0816135	1	0.00187266	-	-	Inf	Inf	downstream_gene_variant	MODIFIER	GNB2	ENSG00000172354	ENST00000469287.5	retained_intron	-	-	-	-	-	-	50
chr7:100684021:T:A	7	100684021	-	NA	NA	chr7:103511937:C:T	0.0816135	1	0.00187266	-	-	Inf	Inf	downstream_gene_variant	MODIFIER	GIGYF1	ENSG00000146830	ENST00000471340.2	processed_transcript	-	-	-	-	-	-	50
chr7:100684021:T:A	7	100684021	-	NA	NA	chr7:103511937:C:T	0.0816135	1	0.00187266	-	-	Inf	Inf	splice_region_variant,non_coding_transcript_exon_variant	LOW	GIGYF1	ENSG00000146830	ENST00000472105.1	retained_intron	459	-	-	-	-	-	50
chr7:100684021:T:A	7	100684021	-	NA	NA	chr7:103511937:C:T	0.0816135	1	0.00187266	-	-	Inf	Inf	stop_gained,splice_region_variant	HIGH	GIGYF1	ENSG00000146830	ENST00000678049.1	protein_coding	3106	1867	623	R/*	-	-	50
chr7:100684021:T:A	7	100684021	-	NA	NA	chr7:103511937:C:T	0.0816135	1	0.00187266	-	-	Inf	Inf	downstream_gene_variant	MODIFIER	GNB2	ENSG00000172354	ENST00000424361.5	protein_coding	-	-	-	-	-	-	50
chr7:100684021:T:A	7	100684021	-	NA	NA	chr7:103511937:C:T	0.0816135	1	0.00187266	-	-	Inf	Inf	downstream_gene_variant	MODIFIER	GNB2	ENSG00000172354	ENST00000419828.5	protein_coding	-	-	-	-	-	-	50
chr7:100684021:T:A	7	100684021	-	NA	NA	chr7:103511937:C:T	0.0816135	1	0.00187266	-	-	Inf	Inf	stop_gained,splice_region_variant	HIGH	GIGYF1	ENSG00000146830	ENST00000275732.5	protein_coding	3077	1867	623	R/*	-	-	50
chr7:100684021:T:A	7	100684021	-	NA	NA	chr7:103511937:C:T	0.0816135	1	0.00187266	-	-	Inf	Inf	downstream_gene_variant	MODIFIER	GNB2	ENSG00000172354	ENST00000427895.5	protein_coding	-	-	-	-	-	-	50
chr7:100684021:T:A	7	100684021	-	NA	NA	chr7:103511937:C:T	0.0816135	1	0.00187266	-	-	Inf	Inf	stop_gained,splice_region_variant	HIGH	GIGYF1	ENSG00000146830	ENST00000646601.1	protein_coding	2414	1867	623	R/*	-	-	50
chr7:100684021:T:A	7	100684021	-	NA	NA	chr7:103511937:C:T	0.0816135	1	0.00187266	-	-	Inf	Inf	downstream_gene_variant	MODIFIER	GNB2	ENSG00000172354	ENST00000393926.5	protein_coding	-	-	-	-	-	-	50
chr7:100684021:T:A	7	100684021	-	NA	NA	chr7:103511937:C:T	0.0816135	1	0.00187266	-	-	Inf	Inf	downstream_gene_variant	MODIFIER	GNB2	ENSG00000172354	ENST00000436220.5	protein_coding	-	-	-	-	-	-	50
chr7:100684021:T:A	7	100684021	-	NA	NA	chr7:103511937:C:T	0.0816135	1	0.00187266	-	-	Inf	Inf	downstream_gene_variant	MODIFIER	GIGYF1	ENSG00000146830	ENST00000643385.1	processed_transcript	-	-	-	-	-	-	50
chr7:100684021:T:A	7	100684021	-	NA	NA	chr7:103511937:C:T	0.0816135	1	0.00187266	-	-	Inf	Inf	downstream_gene_variant	MODIFIER	GNB2	ENSG00000172354	ENST00000303210.9	protein_coding	-	-	-	-	-	-	50
chr7:100684021:T:A	7	100684021	-	NA	NA	chr7:103511937:C:T	0.0816135	1	0.00187266	-	-	Inf	Inf	downstream_gene_variant	MODIFIER	GNB2	ENSG00000172354	ENST00000393924.1	protein_coding	-	-	-	-	-	-	50
chr7:100708763:G:C	7	100708763	-	NA	NA	chr7:103511937:C:T	0.0816135	1	0.00187266	-	-	Inf	Inf	downstream_gene_variant	MODIFIER	POP7	ENSG00000172336	ENST00000303151.5	protein_coding	-	-	-	-	-	-	0.314
chr7:100708763:G:C	7	100708763	-	NA	NA	chr7:103511937:C:T	0.0816135	1	0.00187266	-	-	Inf	Inf	downstream_gene_variant	MODIFIER	POP7	ENSG00000172336	ENST00000457480.1	protein_coding	-	-	-	-	-	-	0.314
chr7:100712459:CAAAAAAAAAAAAAAAAGAGCTAC:CAAAAAAAAAAAAAAAGAGCTAC	7	100712459	rs35819525	NA	NA	chr7:103511937:C:T	0.0891632	1	0.216867	-	0.3648	Inf	0.594482	downstream_gene_variant	MODIFIER	POP7	ENSG00000172336	ENST00000303151.5	protein_coding	-	-	-	-	-	-	0.125
chr7:100717534:CTTTTTTTTTTTTTTTTTTGAGAC:CTTTTTTTTTTTTTTTTTGAGAC	7	100717534	rs35904022	NA	NA	chr7:103511937:C:T	0.0884784	1	0.272	-	0.3648	Inf	0.745614	upstream_gene_variant	MODIFIER	EPO	ENSG00000130427	ENST00000252723.3	protein_coding	-	-	-	-	-	-	0.129
chr7:100738876:TCCCTCTCCCTCTCCCTCTCCCTCTCCCTCTCCCTC:TCCTTCTCCCTCTCCCTCTCCCTCTCCCTCTCCCTC	7	100738876	rs4729608	NA	NA	chr7:103511937:C:T	0.0635452	1	0.2875	-	-	Inf	Inf	intron_variant,NMD_transcript_variant	MODIFIER	ZAN	ENSG00000146839	ENST00000538115.5	nonsense_mediated_decay	-	-	-	-	-	-	0.211
chr7:100738876:TCCCTCTCCCTCTCCCTCTCCCTCTCCCTCTCCCTC:TCCTTCTCCCTCTCCCTCTCCCTCTCCCTCTCCCTC	7	100738876	rs4729608	NA	NA	chr7:103511937:C:T	0.0635452	1	0.2875	-	-	Inf	Inf	intron_variant	MODIFIER	ZAN	ENSG00000146839	ENST00000613979.5	protein_coding	-	-	-	-	-	-	0.211
chr7:100738876:TCCCTCTCCCTCTCCCTCTCCCTCTCCCTCTCCCTC:TCCTTCTCCCTCTCCCTCTCCCTCTCCCTCTCCCTC	7	100738876	rs4729608	NA	NA	chr7:103511937:C:T	0.0635452	1	0.2875	-	-	Inf	Inf	intron_variant,NMD_transcript_variant	MODIFIER	ZAN	ENSG00000146839	ENST00000542585.5	nonsense_mediated_decay	-	-	-	-	-	-	0.211
chr7:100738876:TCCCTCTCCCTCTCCCTCTCCCTCTCCCTCTCCCTC:TCCTTCTCCCTCTCCCTCTCCCTCTCCCTCTCCCTC	7	100738876	rs4729608	NA	NA	chr7:103511937:C:T	0.0635452	1	0.2875	-	-	Inf	Inf	intron_variant,NMD_transcript_variant	MODIFIER	ZAN	ENSG00000146839	ENST00000546213.5	nonsense_mediated_decay	-	-	-	-	-	-	0.211
chr7:100738876:TCCCTCTCCCTCTCCCTCTCCCTCTCCCTCTCCCTC:TCCTTCTCCCTCTCCCTCTCCCTCTCCCTCTCCCTC	7	100738876	rs4729608	NA	NA	chr7:103511937:C:T	0.0635452	1	0.2875	-	-	Inf	Inf	intron_variant	MODIFIER	ZAN	ENSG00000146839	ENST00000546292.2	protein_coding	-	-	-	-	-	-	0.211
chr7:100738876:TCCCTCTCCCTCTCCCTCTCCCTCTCCCTCTCCCTC:TCCTTCTCCCTCTCCCTCTCCCTCTCCCTCTCCCTC	7	100738876	rs4729608	NA	NA	chr7:103511937:C:T	0.0635452	1	0.2875	-	-	Inf	Inf	intron_variant	MODIFIER	ZAN	ENSG00000146839	ENST00000618565.4	protein_coding	-	-	-	-	-	-	0.211
chr7:100738876:TCCCTCTCCCTCTCCCTCTCCCTCTCCCTCTCCCTC:TCCTTCTCCCTCTCCCTCTCCCTCTCCCTCTCCCTC	7	100738876	rs4729608	NA	NA	chr7:103511937:C:T	0.0635452	1	0.2875	-	-	Inf	Inf	intron_variant	MODIFIER	ZAN	ENSG00000146839	ENST00000620596.4	protein_coding	-	-	-	-	-	-	0.211
chr7:100738876:TCCCTCTCCCTCTCCCTCTCCCTCTCCCTCTCCCTC:TCCTTCTCCCTCTCCCTCTCCCTCTCCCTCTCCCTC	7	100738876	rs4729608	NA	NA	chr7:103511937:C:T	0.0635452	1	0.2875	-	-	Inf	Inf	intron_variant,non_coding_transcript_variant	MODIFIER	ZAN	ENSG00000146839	ENST00000620868.4	retained_intron	-	-	-	-	-	-	0.211
chr7:100740297:T:A	7	100740297	rs118128681	NA	NA	chr7:103511937:C:T	0.620185	0.913226	0.0330579	-	0.0189	Inf	1.7491	intron_variant,NMD_transcript_variant	MODIFIER	ZAN	ENSG00000146839	ENST00000546213.5	nonsense_mediated_decay	-	-	-	-	-	-	2.395
chr7:100740297:T:A	7	100740297	rs118128681	NA	NA	chr7:103511937:C:T	0.620185	0.913226	0.0330579	-	0.0189	Inf	1.7491	intron_variant	MODIFIER	ZAN	ENSG00000146839	ENST00000620596.4	protein_coding	-	-	-	-	-	-	2.395
chr7:100740297:T:A	7	100740297	rs118128681	NA	NA	chr7:103511937:C:T	0.620185	0.913226	0.0330579	-	0.0189	Inf	1.7491	intron_variant	MODIFIER	ZAN	ENSG00000146839	ENST00000546292.2	protein_coding	-	-	-	-	-	-	2.395
chr7:100740297:T:A	7	100740297	rs118128681	NA	NA	chr7:103511937:C:T	0.620185	0.913226	0.0330579	-	0.0189	Inf	1.7491	intron_variant	MODIFIER	ZAN	ENSG00000146839	ENST00000613979.5	protein_coding	-	-	-	-	-	-	2.395
chr7:100740297:T:A	7	100740297	rs118128681	NA	NA	chr7:103511937:C:T	0.620185	0.913226	0.0330579	-	0.0189	Inf	1.7491	intron_variant	MODIFIER	ZAN	ENSG00000146839	ENST00000618565.4	protein_coding	-	-	-	-	-	-	2.395
chr7:100740297:T:A	7	100740297	rs118128681	NA	NA	chr7:103511937:C:T	0.620185	0.913226	0.0330579	-	0.0189	Inf	1.7491	intron_variant,NMD_transcript_variant	MODIFIER	ZAN	ENSG00000146839	ENST00000538115.5	nonsense_mediated_decay	-	-	-	-	-	-	2.395
chr7:100740297:T:A	7	100740297	rs118128681	NA	NA	chr7:103511937:C:T	0.620185	0.913226	0.0330579	-	0.0189	Inf	1.7491	intron_variant,NMD_transcript_variant	MODIFIER	ZAN	ENSG00000146839	ENST00000542585.5	nonsense_mediated_decay	-	-	-	-	-	-	2.395
chr7:100740297:T:A	7	100740297	rs118128681	NA	NA	chr7:103511937:C:T	0.620185	0.913226	0.0330579	-	0.0189	Inf	1.7491	intron_variant,non_coding_transcript_variant	MODIFIER	ZAN	ENSG00000146839	ENST00000620868.4	retained_intron	-	-	-	-	-	-	2.395
chr7:100741118:A:C	7	100741118	-	NA	NA	chr7:103511937:C:T	0.081607	1	0.0018797	-	-	Inf	Inf	intron_variant,NMD_transcript_variant	MODIFIER	ZAN	ENSG00000146839	ENST00000538115.5	nonsense_mediated_decay	-	-	-	-	-	-	6.75
chr7:100741118:A:C	7	100741118	-	NA	NA	chr7:103511937:C:T	0.081607	1	0.0018797	-	-	Inf	Inf	intron_variant,NMD_transcript_variant	MODIFIER	ZAN	ENSG00000146839	ENST00000542585.5	nonsense_mediated_decay	-	-	-	-	-	-	6.75
chr7:100741118:A:C	7	100741118	-	NA	NA	chr7:103511937:C:T	0.081607	1	0.0018797	-	-	Inf	Inf	intron_variant,NMD_transcript_variant	MODIFIER	ZAN	ENSG00000146839	ENST00000546213.5	nonsense_mediated_decay	-	-	-	-	-	-	6.75
chr7:100741118:A:C	7	100741118	-	NA	NA	chr7:103511937:C:T	0.081607	1	0.0018797	-	-	Inf	Inf	intron_variant	MODIFIER	ZAN	ENSG00000146839	ENST00000546292.2	protein_coding	-	-	-	-	-	-	6.75
chr7:100741118:A:C	7	100741118	-	NA	NA	chr7:103511937:C:T	0.081607	1	0.0018797	-	-	Inf	Inf	intron_variant	MODIFIER	ZAN	ENSG00000146839	ENST00000613979.5	protein_coding	-	-	-	-	-	-	6.75
chr7:100741118:A:C	7	100741118	-	NA	NA	chr7:103511937:C:T	0.081607	1	0.0018797	-	-	Inf	Inf	intron_variant	MODIFIER	ZAN	ENSG00000146839	ENST00000618565.4	protein_coding	-	-	-	-	-	-	6.75
chr7:100741118:A:C	7	100741118	-	NA	NA	chr7:103511937:C:T	0.081607	1	0.0018797	-	-	Inf	Inf	intron_variant	MODIFIER	ZAN	ENSG00000146839	ENST00000620596.4	protein_coding	-	-	-	-	-	-	6.75
chr7:100741118:A:C	7	100741118	-	NA	NA	chr7:103511937:C:T	0.081607	1	0.0018797	-	-	Inf	Inf	intron_variant,non_coding_transcript_variant	MODIFIER	ZAN	ENSG00000146839	ENST00000620868.4	retained_intron	-	-	-	-	-	-	6.75
chr7:100741695:G:A	7	100741695	rs1165404013	NA	NA	chr7:103511937:C:T	0.712972	0.913876	0.0275591	-	-	Inf	Inf	intron_variant,NMD_transcript_variant	MODIFIER	ZAN	ENSG00000146839	ENST00000538115.5	nonsense_mediated_decay	-	-	-	-	-	-	5.342
chr7:100741695:G:A	7	100741695	rs1165404013	NA	NA	chr7:103511937:C:T	0.712972	0.913876	0.0275591	-	-	Inf	Inf	intron_variant	MODIFIER	ZAN	ENSG00000146839	ENST00000618565.4	protein_coding	-	-	-	-	-	-	5.342
chr7:100741695:G:A	7	100741695	rs1165404013	NA	NA	chr7:103511937:C:T	0.712972	0.913876	0.0275591	-	-	Inf	Inf	intron_variant,non_coding_transcript_variant	MODIFIER	ZAN	ENSG00000146839	ENST00000620868.4	retained_intron	-	-	-	-	-	-	5.342
chr7:100741695:G:A	7	100741695	rs1165404013	NA	NA	chr7:103511937:C:T	0.712972	0.913876	0.0275591	-	-	Inf	Inf	intron_variant	MODIFIER	ZAN	ENSG00000146839	ENST00000613979.5	protein_coding	-	-	-	-	-	-	5.342
chr7:100741695:G:A	7	100741695	rs1165404013	NA	NA	chr7:103511937:C:T	0.712972	0.913876	0.0275591	-	-	Inf	Inf	intron_variant	MODIFIER	ZAN	ENSG00000146839	ENST00000620596.4	protein_coding	-	-	-	-	-	-	5.342
chr7:100741695:G:A	7	100741695	rs1165404013	NA	NA	chr7:103511937:C:T	0.712972	0.913876	0.0275591	-	-	Inf	Inf	intron_variant,NMD_transcript_variant	MODIFIER	ZAN	ENSG00000146839	ENST00000542585.5	nonsense_mediated_decay	-	-	-	-	-	-	5.342
chr7:100741695:G:A	7	100741695	rs1165404013	NA	NA	chr7:103511937:C:T	0.712972	0.913876	0.0275591	-	-	Inf	Inf	intron_variant,NMD_transcript_variant	MODIFIER	ZAN	ENSG00000146839	ENST00000546213.5	nonsense_mediated_decay	-	-	-	-	-	-	5.342
chr7:100741695:G:A	7	100741695	rs1165404013	NA	NA	chr7:103511937:C:T	0.712972	0.913876	0.0275591	-	-	Inf	Inf	intron_variant	MODIFIER	ZAN	ENSG00000146839	ENST00000546292.2	protein_coding	-	-	-	-	-	-	5.342
chr7:100780713:T:A	7	100780713	-	NA	NA	chr7:103511937:C:T	0.0816135	1	0.00187266	-	-	Inf	Inf	intron_variant	MODIFIER	ZAN	ENSG00000146839	ENST00000618565.4	protein_coding	-	-	-	-	-	-	4.057
chr7:100780713:T:A	7	100780713	-	NA	NA	chr7:103511937:C:T	0.0816135	1	0.00187266	-	-	Inf	Inf	intron_variant	MODIFIER	ZAN	ENSG00000146839	ENST00000620596.4	protein_coding	-	-	-	-	-	-	4.057
chr7:100780713:T:A	7	100780713	-	NA	NA	chr7:103511937:C:T	0.0816135	1	0.00187266	-	-	Inf	Inf	intron_variant,NMD_transcript_variant	MODIFIER	ZAN	ENSG00000146839	ENST00000546213.5	nonsense_mediated_decay	-	-	-	-	-	-	4.057
chr7:100780713:T:A	7	100780713	-	NA	NA	chr7:103511937:C:T	0.0816135	1	0.00187266	-	-	Inf	Inf	intron_variant,NMD_transcript_variant	MODIFIER	ZAN	ENSG00000146839	ENST00000538115.5	nonsense_mediated_decay	-	-	-	-	-	-	4.057
chr7:100780713:T:A	7	100780713	-	NA	NA	chr7:103511937:C:T	0.0816135	1	0.00187266	-	-	Inf	Inf	intron_variant,non_coding_transcript_variant	MODIFIER	ZAN	ENSG00000146839	ENST00000620868.4	retained_intron	-	-	-	-	-	-	4.057
chr7:100780713:T:A	7	100780713	-	NA	NA	chr7:103511937:C:T	0.0816135	1	0.00187266	-	-	Inf	Inf	intron_variant	MODIFIER	ZAN	ENSG00000146839	ENST00000546292.2	protein_coding	-	-	-	-	-	-	4.057
chr7:100780713:T:A	7	100780713	-	NA	NA	chr7:103511937:C:T	0.0816135	1	0.00187266	-	-	Inf	Inf	intron_variant	MODIFIER	ZAN	ENSG00000146839	ENST00000613979.5	protein_coding	-	-	-	-	-	-	4.057
chr7:100780713:T:A	7	100780713	-	NA	NA	chr7:103511937:C:T	0.0816135	1	0.00187266	-	-	Inf	Inf	intron_variant,NMD_transcript_variant	MODIFIER	ZAN	ENSG00000146839	ENST00000542585.5	nonsense_mediated_decay	-	-	-	-	-	-	4.057
chr7:100783247:G:A	7	100783247	rs577962976	NA	NA	chr7:103511937:C:T	0.0816135	1	0.00187266	-	0.001	Inf	1.87266	intron_variant	MODIFIER	ZAN	ENSG00000146839	ENST00000546292.2	protein_coding	-	-	-	-	-	-	0.313
chr7:100783247:G:A	7	100783247	rs577962976	NA	NA	chr7:103511937:C:T	0.0816135	1	0.00187266	-	0.001	Inf	1.87266	intron_variant	MODIFIER	ZAN	ENSG00000146839	ENST00000613979.5	protein_coding	-	-	-	-	-	-	0.313
chr7:100783247:G:A	7	100783247	rs577962976	NA	NA	chr7:103511937:C:T	0.0816135	1	0.00187266	-	0.001	Inf	1.87266	intron_variant	MODIFIER	ZAN	ENSG00000146839	ENST00000620596.4	protein_coding	-	-	-	-	-	-	0.313
chr7:100783247:G:A	7	100783247	rs577962976	NA	NA	chr7:103511937:C:T	0.0816135	1	0.00187266	-	0.001	Inf	1.87266	intron_variant,non_coding_transcript_variant	MODIFIER	ZAN	ENSG00000146839	ENST00000620868.4	retained_intron	-	-	-	-	-	-	0.313
chr7:100783247:G:A	7	100783247	rs577962976	NA	NA	chr7:103511937:C:T	0.0816135	1	0.00187266	-	0.001	Inf	1.87266	intron_variant,NMD_transcript_variant	MODIFIER	ZAN	ENSG00000146839	ENST00000542585.5	nonsense_mediated_decay	-	-	-	-	-	-	0.313
chr7:100783247:G:A	7	100783247	rs577962976	NA	NA	chr7:103511937:C:T	0.0816135	1	0.00187266	-	0.001	Inf	1.87266	intron_variant	MODIFIER	ZAN	ENSG00000146839	ENST00000618565.4	protein_coding	-	-	-	-	-	-	0.313
chr7:100783247:G:A	7	100783247	rs577962976	NA	NA	chr7:103511937:C:T	0.0816135	1	0.00187266	-	0.001	Inf	1.87266	intron_variant,NMD_transcript_variant	MODIFIER	ZAN	ENSG00000146839	ENST00000538115.5	nonsense_mediated_decay	-	-	-	-	-	-	0.313
chr7:100783247:G:A	7	100783247	rs577962976	NA	NA	chr7:103511937:C:T	0.0816135	1	0.00187266	-	0.001	Inf	1.87266	intron_variant,NMD_transcript_variant	MODIFIER	ZAN	ENSG00000146839	ENST00000546213.5	nonsense_mediated_decay	-	-	-	-	-	-	0.313
chr7:100821606:C:T	7	100821606	rs314307	NA	NA	chr7:103511937:C:T	0.0776333	1	0.228464	-	0.3062	Inf	0.746127	intron_variant,non_coding_transcript_variant	MODIFIER	EPHB4	ENSG00000196411	ENST00000487222.5	retained_intron	-	-	-	-	-	-	0.674
chr7:100821606:C:T	7	100821606	rs314307	NA	NA	chr7:103511937:C:T	0.0776333	1	0.228464	-	0.3062	Inf	0.746127	intron_variant,non_coding_transcript_variant	MODIFIER	EPHB4	ENSG00000196411	ENST00000489808.1	processed_transcript	-	-	-	-	-	-	0.674
chr7:100821606:C:T	7	100821606	rs314307	NA	NA	chr7:103511937:C:T	0.0776333	1	0.228464	-	0.3062	Inf	0.746127	intron_variant	MODIFIER	EPHB4	ENSG00000196411	ENST00000358173.8	protein_coding	-	-	-	-	-	-	0.674
chr7:100821606:C:T	7	100821606	rs314307	NA	NA	chr7:103511937:C:T	0.0776333	1	0.228464	-	0.3062	Inf	0.746127	intron_variant	MODIFIER	EPHB4	ENSG00000196411	ENST00000360620.7	protein_coding	-	-	-	-	-	-	0.674
chr7:100821606:C:T	7	100821606	rs314307	NA	NA	chr7:103511937:C:T	0.0776333	1	0.228464	-	0.3062	Inf	0.746127	upstream_gene_variant	MODIFIER	EPHB4	ENSG00000196411	ENST00000492878.1	retained_intron	-	-	-	-	-	-	0.674
chr7:100821606:C:T	7	100821606	rs314307	NA	NA	chr7:103511937:C:T	0.0776333	1	0.228464	-	0.3062	Inf	0.746127	upstream_gene_variant	MODIFIER	RN7SL750P	ENSG00000263672	ENST00000582814.2	misc_RNA	-	-	-	-	-	-	0.674
chr7:100821606:C:T	7	100821606	rs314307	NA	NA	chr7:103511937:C:T	0.0776333	1	0.228464	-	0.3062	Inf	0.746127	intron_variant,non_coding_transcript_variant	MODIFIER	EPHB4	ENSG00000196411	ENST00000477446.5	processed_transcript	-	-	-	-	-	-	0.674
chr7:100821606:C:T	7	100821606	rs314307	NA	NA	chr7:103511937:C:T	0.0776333	1	0.228464	-	0.3062	Inf	0.746127	intron_variant	MODIFIER	EPHB4	ENSG00000196411	ENST00000616502.4	protein_coding	-	-	-	-	-	-	0.674
chr7:100823256:C:T	7	100823256	rs314308	NA	NA	chr7:103511937:C:T	0.0760835	1	0.236402	-	0.3091	Inf	0.764808	regulatory_region_variant	MODIFIER	-	-	ENSR00001129035	CTCF_binding_site	-	-	-	-	-	-	0.267
chr7:100823256:C:T	7	100823256	rs314308	NA	NA	chr7:103511937:C:T	0.0760835	1	0.236402	-	0.3091	Inf	0.764808	intron_variant	MODIFIER	EPHB4	ENSG00000196411	ENST00000360620.7	protein_coding	-	-	-	-	-	-	0.267
chr7:100823256:C:T	7	100823256	rs314308	NA	NA	chr7:103511937:C:T	0.0760835	1	0.236402	-	0.3091	Inf	0.764808	upstream_gene_variant	MODIFIER	SLC12A9	ENSG00000146828	ENST00000461016.1	processed_transcript	-	-	-	-	-	-	0.267
chr7:100823256:C:T	7	100823256	rs314308	NA	NA	chr7:103511937:C:T	0.0760835	1	0.236402	-	0.3091	Inf	0.764808	intron_variant	MODIFIER	EPHB4	ENSG00000196411	ENST00000616502.4	protein_coding	-	-	-	-	-	-	0.267
chr7:100823256:C:T	7	100823256	rs314308	NA	NA	chr7:103511937:C:T	0.0760835	1	0.236402	-	0.3091	Inf	0.764808	intron_variant	MODIFIER	EPHB4	ENSG00000196411	ENST00000358173.8	protein_coding	-	-	-	-	-	-	0.267
chr7:100823256:C:T	7	100823256	rs314308	NA	NA	chr7:103511937:C:T	0.0760835	1	0.236402	-	0.3091	Inf	0.764808	intron_variant,non_coding_transcript_variant	MODIFIER	EPHB4	ENSG00000196411	ENST00000489808.1	processed_transcript	-	-	-	-	-	-	0.267
chr7:100823256:C:T	7	100823256	rs314308	NA	NA	chr7:103511937:C:T	0.0760835	1	0.236402	-	0.3091	Inf	0.764808	upstream_gene_variant	MODIFIER	EPHB4	ENSG00000196411	ENST00000492878.1	retained_intron	-	-	-	-	-	-	0.267
chr7:100823256:C:T	7	100823256	rs314308	NA	NA	chr7:103511937:C:T	0.0760835	1	0.236402	-	0.3091	Inf	0.764808	intron_variant,non_coding_transcript_variant	MODIFIER	EPHB4	ENSG00000196411	ENST00000477446.5	processed_transcript	-	-	-	-	-	-	0.267
chr7:100823256:C:T	7	100823256	rs314308	NA	NA	chr7:103511937:C:T	0.0760835	1	0.236402	-	0.3091	Inf	0.764808	intron_variant,non_coding_transcript_variant	MODIFIER	EPHB4	ENSG00000196411	ENST00000487222.5	retained_intron	-	-	-	-	-	-	0.267
chr7:100823256:C:T	7	100823256	rs314308	NA	NA	chr7:103511937:C:T	0.0760835	1	0.236402	-	0.3091	Inf	0.764808	upstream_gene_variant	MODIFIER	RN7SL750P	ENSG00000263672	ENST00000582814.2	misc_RNA	-	-	-	-	-	-	0.267
chr7:100828551:CAAAAAAAAAAAAAAAAAAAAAAAAGGTGGGTG:CAAAAAAAAAAAAAAAAAAAAAAAAAGGTGGGTG	7	100828551	rs34743877	NA	NA	chr7:103511937:C:T	0.071378	1	0.291139	-	-	Inf	Inf	upstream_gene_variant	MODIFIER	EPHB4	ENSG00000196411	ENST00000616502.4	protein_coding	-	-	-	-	-	-	3.634
chr7:100828551:CAAAAAAAAAAAAAAAAAAAAAAAAGGTGGGTG:CAAAAAAAAAAAAAAAAAAAAAAAAAGGTGGGTG	7	100828551	rs34743877	NA	NA	chr7:103511937:C:T	0.071378	1	0.291139	-	-	Inf	Inf	regulatory_region_variant	MODIFIER	-	-	ENSR00000327508	promoter	-	-	-	-	-	-	3.634
chr7:100828551:CAAAAAAAAAAAAAAAAAAAAAAAAGGTGGGTG:CAAAAAAAAAAAAAAAAAAAAAAAAAGGTGGGTG	7	100828551	rs34743877	NA	NA	chr7:103511937:C:T	0.071378	1	0.291139	-	-	Inf	Inf	upstream_gene_variant	MODIFIER	EPHB4	ENSG00000196411	ENST00000489808.1	processed_transcript	-	-	-	-	-	-	3.634
chr7:100828551:CAAAAAAAAAAAAAAAAAAAAAAAAGGTGGGTG:CAAAAAAAAAAAAAAAAAAAAAAAAAGGTGGGTG	7	100828551	rs34743877	NA	NA	chr7:103511937:C:T	0.071378	1	0.291139	-	-	Inf	Inf	upstream_gene_variant	MODIFIER	EPHB4	ENSG00000196411	ENST00000358173.8	protein_coding	-	-	-	-	-	-	3.634
chr7:100828551:CAAAAAAAAAAAAAAAAAAAAAAAAGGTGGGTG:CAAAAAAAAAAAAAAAAAAAAAAAAAGGTGGGTG	7	100828551	rs34743877	NA	NA	chr7:103511937:C:T	0.071378	1	0.291139	-	-	Inf	Inf	upstream_gene_variant	MODIFIER	EPHB4	ENSG00000196411	ENST00000360620.7	protein_coding	-	-	-	-	-	-	3.634
chr7:100828551:CAAAAAAAAAAAAAAAAAAAAAAAAGGTGGGTG:CAAAAAAAAAAAAAAAAAAAAAAAAAGGTGGGTG	7	100828551	rs34743877	NA	NA	chr7:103511937:C:T	0.071378	1	0.291139	-	-	Inf	Inf	intron_variant,non_coding_transcript_variant	MODIFIER	SLC12A9	ENSG00000146828	ENST00000461016.1	processed_transcript	-	-	-	-	-	-	3.634
chr7:100828551:CAAAAAAAAAAAAAAAAAAAAAAAAGGTGGGTG:CAAAAAAAAAAAAAAAAAAAAAAAAAGGTGGGTG	7	100828551	rs34743877	NA	NA	chr7:103511937:C:T	0.071378	1	0.291139	-	-	Inf	Inf	upstream_gene_variant	MODIFIER	EPHB4	ENSG00000196411	ENST00000477446.5	processed_transcript	-	-	-	-	-	-	3.634
chr7:100828551:CAAAAAAAAAAAAAAAAAAAAAAAAGGTGGGTG:CAAAAAAAAAAAAAAAAAAAAAAAAAGGTGGGTG	7	100828551	rs34743877	NA	NA	chr7:103511937:C:T	0.071378	1	0.291139	-	-	Inf	Inf	upstream_gene_variant	MODIFIER	EPHB4	ENSG00000196411	ENST00000487222.5	retained_intron	-	-	-	-	-	-	3.634
chr7:100835355:TAAAAAAAAAAAAAATGCC:TAAAAAAAAAAAAAAATGCC	7	100835355	rs57845433	NA	NA	chr7:103511937:C:T	0.0784649	1	0.226592	-	0.2903	Inf	0.780544	downstream_gene_variant	MODIFIER	SLC12A9-AS1	ENSG00000236305	ENST00000412754.2	lncRNA	-	-	-	-	-	-	0.302
chr7:100835355:TAAAAAAAAAAAAAATGCC:TAAAAAAAAAAAAAAATGCC	7	100835355	rs57845433	NA	NA	chr7:103511937:C:T	0.0784649	1	0.226592	-	0.2903	Inf	0.780544	intron_variant,non_coding_transcript_variant	MODIFIER	SLC12A9	ENSG00000146828	ENST00000461016.1	processed_transcript	-	-	-	-	-	-	0.302
chr7:100848499:AAAATAAATAAATAAATAAATAAATAAATAATAAATAAATACAG:AAAATAAATAAATAAATAAATAAATAAATAAATAATAAATAAATACAG	7	100848499	rs56099726	NA	NA	chr7:103511937:C:T	0.082205	1	0.30137	-	0.2584	Inf	1.16629	upstream_gene_variant	MODIFIER	SLC12A9	ENSG00000146828	ENST00000418037.5	protein_coding	-	-	-	-	-	-	7.031
chr7:100848499:AAAATAAATAAATAAATAAATAAATAAATAATAAATAAATACAG:AAAATAAATAAATAAATAAATAAATAAATAAATAATAAATAAATACAG	7	100848499	rs56099726	NA	NA	chr7:103511937:C:T	0.082205	1	0.30137	-	0.2584	Inf	1.16629	upstream_gene_variant	MODIFIER	SLC12A9	ENSG00000146828	ENST00000540482.5	protein_coding	-	-	-	-	-	-	7.031
chr7:100848499:AAAATAAATAAATAAATAAATAAATAAATAATAAATAAATACAG:AAAATAAATAAATAAATAAATAAATAAATAAATAATAAATAAATACAG	7	100848499	rs56099726	NA	NA	chr7:103511937:C:T	0.082205	1	0.30137	-	0.2584	Inf	1.16629	intron_variant,non_coding_transcript_variant	MODIFIER	SLC12A9-AS1	ENSG00000236305	ENST00000412754.2	lncRNA	-	-	-	-	-	-	7.031
chr7:100848499:AAAATAAATAAATAAATAAATAAATAAATAATAAATAAATACAG:AAAATAAATAAATAAATAAATAAATAAATAAATAATAAATAAATACAG	7	100848499	rs56099726	NA	NA	chr7:103511937:C:T	0.082205	1	0.30137	-	0.2584	Inf	1.16629	downstream_gene_variant	MODIFIER	SLC12A9-AS1	ENSG00000236305	ENST00000684935.1	lncRNA	-	-	-	-	-	-	7.031
chr7:100848499:AAAATAAATAAATAAATAAATAAATAAATAATAAATAAATACAG:AAAATAAATAAATAAATAAATAAATAAATAAATAATAAATAAATACAG	7	100848499	rs56099726	NA	NA	chr7:103511937:C:T	0.082205	1	0.30137	-	0.2584	Inf	1.16629	upstream_gene_variant	MODIFIER	SLC12A9	ENSG00000146828	ENST00000434158.1	protein_coding	-	-	-	-	-	-	7.031
chr7:100848499:AAAATAAATAAATAAATAAATAAATAAATAATAAATAAATACAG:AAAATAAATAAATAAATAAATAAATAAATAAATAATAAATAAATACAG	7	100848499	rs56099726	NA	NA	chr7:103511937:C:T	0.082205	1	0.30137	-	0.2584	Inf	1.16629	upstream_gene_variant	MODIFIER	SLC12A9	ENSG00000146828	ENST00000448342.5	nonsense_mediated_decay	-	-	-	-	-	-	7.031
chr7:100848499:AAAATAAATAAATAAATAAATAAATAAATAATAAATAAATACAG:AAAATAAATAAATAAATAAATAAATAAATAAATAATAAATAAATACAG	7	100848499	rs56099726	NA	NA	chr7:103511937:C:T	0.082205	1	0.30137	-	0.2584	Inf	1.16629	upstream_gene_variant	MODIFIER	SLC12A9	ENSG00000146828	ENST00000416675.5	protein_coding	-	-	-	-	-	-	7.031
chr7:100848499:AAAATAAATAAATAAATAAATAAATAAATAATAAATAAATACAG:AAAATAAATAAATAAATAAATAAATAAATAAATAATAAATAAATACAG	7	100848499	rs56099726	NA	NA	chr7:103511937:C:T	0.082205	1	0.30137	-	0.2584	Inf	1.16629	intron_variant,non_coding_transcript_variant	MODIFIER	SLC12A9	ENSG00000146828	ENST00000461016.1	processed_transcript	-	-	-	-	-	-	7.031
chr7:100848499:AAAATAAATAAATAAATAAATAAATAAATAATAAATAAATACAG:AAAATAAATAAATAAATAAATAAATAAATAAATAATAAATAAATACAG	7	100848499	rs56099726	NA	NA	chr7:103511937:C:T	0.082205	1	0.30137	-	0.2584	Inf	1.16629	upstream_gene_variant	MODIFIER	SLC12A9	ENSG00000146828	ENST00000415287.5	protein_coding	-	-	-	-	-	-	7.031
chr7:100848499:AAAATAAATAAATAAATAAATAAATAAATAATAAATAAATACAG:AAAATAAATAAATAAATAAATAAATAAATAAATAATAAATAAATACAG	7	100848499	rs56099726	NA	NA	chr7:103511937:C:T	0.082205	1	0.30137	-	0.2584	Inf	1.16629	upstream_gene_variant	MODIFIER	SLC12A9	ENSG00000146828	ENST00000354161.8	protein_coding	-	-	-	-	-	-	7.031
chr7:100848499:AAAATAAATAAATAAATAAATAAATAAATAATAAATAAATACAG:AAAATAAATAAATAAATAAATAAATAAATAAATAATAAATAAATACAG	7	100848499	rs56099726	NA	NA	chr7:103511937:C:T	0.082205	1	0.30137	-	0.2584	Inf	1.16629	upstream_gene_variant	MODIFIER	SLC12A9	ENSG00000146828	ENST00000462106.1	retained_intron	-	-	-	-	-	-	7.031
chr7:100856958:G:A	7	100856958	-	NA	NA	chr7:103511937:C:T	0.0816135	1	0.00187266	-	-	Inf	Inf	missense_variant	MODERATE	SLC12A9	ENSG00000146828	ENST00000415287.5	protein_coding	417	272	91	G/E	deleterious(0.02)	benign(0.206)	23
chr7:100856958:G:A	7	100856958	-	NA	NA	chr7:103511937:C:T	0.0816135	1	0.00187266	-	-	Inf	Inf	missense_variant	MODERATE	SLC12A9	ENSG00000146828	ENST00000354161.8	protein_coding	704	539	180	G/E	deleterious(0.01)	benign(0.425)	23
chr7:100856958:G:A	7	100856958	-	NA	NA	chr7:103511937:C:T	0.0816135	1	0.00187266	-	-	Inf	Inf	upstream_gene_variant	MODIFIER	SLC12A9-AS1	ENSG00000236305	ENST00000684935.1	lncRNA	-	-	-	-	-	-	23
chr7:100856958:G:A	7	100856958	-	NA	NA	chr7:103511937:C:T	0.0816135	1	0.00187266	-	-	Inf	Inf	upstream_gene_variant	MODIFIER	SLC12A9	ENSG00000146828	ENST00000475623.1	processed_transcript	-	-	-	-	-	-	23
chr7:100856958:G:A	7	100856958	-	NA	NA	chr7:103511937:C:T	0.0816135	1	0.00187266	-	-	Inf	Inf	upstream_gene_variant	MODIFIER	SLC12A9	ENSG00000146828	ENST00000482184.1	processed_transcript	-	-	-	-	-	-	23
chr7:100856958:G:A	7	100856958	-	NA	NA	chr7:103511937:C:T	0.0816135	1	0.00187266	-	-	Inf	Inf	upstream_gene_variant	MODIFIER	SLC12A9	ENSG00000146828	ENST00000487651.5	retained_intron	-	-	-	-	-	-	23
chr7:100856958:G:A	7	100856958	-	NA	NA	chr7:103511937:C:T	0.0816135	1	0.00187266	-	-	Inf	Inf	upstream_gene_variant	MODIFIER	SLC12A9	ENSG00000146828	ENST00000497958.5	retained_intron	-	-	-	-	-	-	23
chr7:100856958:G:A	7	100856958	-	NA	NA	chr7:103511937:C:T	0.0816135	1	0.00187266	-	-	Inf	Inf	missense_variant	MODERATE	SLC12A9	ENSG00000146828	ENST00000540482.5	protein_coding	698	539	180	G/E	deleterious(0.01)	benign(0.113)	23
chr7:100856958:G:A	7	100856958	-	NA	NA	chr7:103511937:C:T	0.0816135	1	0.00187266	-	-	Inf	Inf	5_prime_UTR_variant	MODIFIER	SLC12A9	ENSG00000146828	ENST00000418037.5	protein_coding	194	-	-	-	-	-	23
chr7:100856958:G:A	7	100856958	-	NA	NA	chr7:103511937:C:T	0.0816135	1	0.00187266	-	-	Inf	Inf	downstream_gene_variant	MODIFIER	SLC12A9	ENSG00000146828	ENST00000434158.1	protein_coding	-	-	-	-	-	-	23
chr7:100856958:G:A	7	100856958	-	NA	NA	chr7:103511937:C:T	0.0816135	1	0.00187266	-	-	Inf	Inf	intron_variant,NMD_transcript_variant	MODIFIER	SLC12A9	ENSG00000146828	ENST00000448342.5	nonsense_mediated_decay	-	-	-	-	-	-	23
chr7:100856958:G:A	7	100856958	-	NA	NA	chr7:103511937:C:T	0.0816135	1	0.00187266	-	-	Inf	Inf	intron_variant,non_coding_transcript_variant	MODIFIER	SLC12A9	ENSG00000146828	ENST00000461016.1	processed_transcript	-	-	-	-	-	-	23
chr7:100856958:G:A	7	100856958	-	NA	NA	chr7:103511937:C:T	0.0816135	1	0.00187266	-	-	Inf	Inf	downstream_gene_variant	MODIFIER	SLC12A9	ENSG00000146828	ENST00000462106.1	retained_intron	-	-	-	-	-	-	23
chr7:100856958:G:A	7	100856958	-	NA	NA	chr7:103511937:C:T	0.0816135	1	0.00187266	-	-	Inf	Inf	non_coding_transcript_exon_variant	MODIFIER	SLC12A9	ENSG00000146828	ENST00000467972.5	retained_intron	165	-	-	-	-	-	23
chr7:100856958:G:A	7	100856958	-	NA	NA	chr7:103511937:C:T	0.0816135	1	0.00187266	-	-	Inf	Inf	regulatory_region_variant	MODIFIER	-	-	ENSR00001275503	promoter_flanking_region	-	-	-	-	-	-	23
chr7:100856958:G:A	7	100856958	-	NA	NA	chr7:103511937:C:T	0.0816135	1	0.00187266	-	-	Inf	Inf	upstream_gene_variant	MODIFIER	SLC12A9-AS1	ENSG00000236305	ENST00000412754.2	lncRNA	-	-	-	-	-	-	23
chr7:100856958:G:A	7	100856958	-	NA	NA	chr7:103511937:C:T	0.0816135	1	0.00187266	-	-	Inf	Inf	non_coding_transcript_exon_variant	MODIFIER	SLC12A9	ENSG00000146828	ENST00000475687.5	retained_intron	1518	-	-	-	-	-	23
chr7:100856958:G:A	7	100856958	-	NA	NA	chr7:103511937:C:T	0.0816135	1	0.00187266	-	-	Inf	Inf	intron_variant	MODIFIER	SLC12A9	ENSG00000146828	ENST00000416675.5	protein_coding	-	-	-	-	-	-	23
chr7:100882876:G:C	7	100882876	-	NA	NA	chr7:103511937:C:T	0.0816135	1	0.00187266	-	-	Inf	Inf	upstream_gene_variant	MODIFIER	SRRT	ENSG00000087087	ENST00000478693.1	retained_intron	-	-	-	-	-	-	20.2
chr7:100882876:G:C	7	100882876	-	NA	NA	chr7:103511937:C:T	0.0816135	1	0.00187266	-	-	Inf	Inf	non_coding_transcript_exon_variant	MODIFIER	SRRT	ENSG00000087087	ENST00000474896.1	retained_intron	157	-	-	-	-	-	20.2
chr7:100882876:G:C	7	100882876	-	NA	NA	chr7:103511937:C:T	0.0816135	1	0.00187266	-	-	Inf	Inf	downstream_gene_variant	MODIFIER	SRRT	ENSG00000087087	ENST00000431645.1	protein_coding	-	-	-	-	-	-	20.2
chr7:100882876:G:C	7	100882876	-	NA	NA	chr7:103511937:C:T	0.0816135	1	0.00187266	-	-	Inf	Inf	downstream_gene_variant	MODIFIER	SRRT	ENSG00000087087	ENST00000614370.4	nonsense_mediated_decay	-	-	-	-	-	-	20.2
chr7:100882876:G:C	7	100882876	-	NA	NA	chr7:103511937:C:T	0.0816135	1	0.00187266	-	-	Inf	Inf	upstream_gene_variant	MODIFIER	SRRT	ENSG00000087087	ENST00000469602.1	retained_intron	-	-	-	-	-	-	20.2
chr7:100882876:G:C	7	100882876	-	NA	NA	chr7:103511937:C:T	0.0816135	1	0.00187266	-	-	Inf	Inf	upstream_gene_variant	MODIFIER	SRRT	ENSG00000087087	ENST00000487311.1	retained_intron	-	-	-	-	-	-	20.2
chr7:100882876:G:C	7	100882876	-	NA	NA	chr7:103511937:C:T	0.0816135	1	0.00187266	-	-	Inf	Inf	intron_variant	MODIFIER	SRRT	ENSG00000087087	ENST00000611405.5	protein_coding	-	-	-	-	-	-	20.2
chr7:100882876:G:C	7	100882876	-	NA	NA	chr7:103511937:C:T	0.0816135	1	0.00187266	-	-	Inf	Inf	3_prime_UTR_variant,NMD_transcript_variant	MODIFIER	SRRT	ENSG00000087087	ENST00000423692.5	nonsense_mediated_decay	343	-	-	-	-	-	20.2
chr7:100882876:G:C	7	100882876	-	NA	NA	chr7:103511937:C:T	0.0816135	1	0.00187266	-	-	Inf	Inf	upstream_gene_variant	MODIFIER	SRRT	ENSG00000087087	ENST00000448764.5	protein_coding	-	-	-	-	-	-	20.2
chr7:100882876:G:C	7	100882876	-	NA	NA	chr7:103511937:C:T	0.0816135	1	0.00187266	-	-	Inf	Inf	upstream_gene_variant	MODIFIER	SRRT	ENSG00000087087	ENST00000460194.1	retained_intron	-	-	-	-	-	-	20.2
chr7:100882876:G:C	7	100882876	-	NA	NA	chr7:103511937:C:T	0.0816135	1	0.00187266	-	-	Inf	Inf	intron_variant	MODIFIER	SRRT	ENSG00000087087	ENST00000618411.4	protein_coding	-	-	-	-	-	-	20.2
chr7:100882876:G:C	7	100882876	-	NA	NA	chr7:103511937:C:T	0.0816135	1	0.00187266	-	-	Inf	Inf	3_prime_UTR_variant,NMD_transcript_variant	MODIFIER	SRRT	ENSG00000087087	ENST00000641476.1	nonsense_mediated_decay	608	-	-	-	-	-	20.2
chr7:100882876:G:C	7	100882876	-	NA	NA	chr7:103511937:C:T	0.0816135	1	0.00187266	-	-	Inf	Inf	upstream_gene_variant	MODIFIER	SRRT	ENSG00000087087	ENST00000449389.1	nonsense_mediated_decay	-	-	-	-	-	-	20.2
chr7:100882876:G:C	7	100882876	-	NA	NA	chr7:103511937:C:T	0.0816135	1	0.00187266	-	-	Inf	Inf	intron_variant	MODIFIER	SRRT	ENSG00000087087	ENST00000614484.4	protein_coding	-	-	-	-	-	-	20.2
chr7:100882876:G:C	7	100882876	-	NA	NA	chr7:103511937:C:T	0.0816135	1	0.00187266	-	-	Inf	Inf	upstream_gene_variant	MODIFIER	SRRT	ENSG00000087087	ENST00000445337.1	non_stop_decay	-	-	-	-	-	-	20.2
chr7:100882876:G:C	7	100882876	-	NA	NA	chr7:103511937:C:T	0.0816135	1	0.00187266	-	-	Inf	Inf	intron_variant	MODIFIER	SRRT	ENSG00000087087	ENST00000618262.4	protein_coding	-	-	-	-	-	-	20.2
chr7:100882876:G:C	7	100882876	-	NA	NA	chr7:103511937:C:T	0.0816135	1	0.00187266	-	-	Inf	Inf	upstream_gene_variant	MODIFIER	SRRT	ENSG00000087087	ENST00000466432.1	retained_intron	-	-	-	-	-	-	20.2
chr7:100897339:GG:TT	7	100897339	rs796162895	NA	NA	chr7:103511937:C:T	0.111911	1	0.170412	-	-	Inf	Inf	upstream_gene_variant	MODIFIER	ACHE	ENSG00000087085	ENST00000454485.5	nonsense_mediated_decay	-	-	-	-	-	-	-9
chr7:100897339:GG:TT	7	100897339	rs796162895	NA	NA	chr7:103511937:C:T	0.111911	1	0.170412	-	-	Inf	Inf	regulatory_region_variant	MODIFIER	-	-	ENSR00000327511	CTCF_binding_site	-	-	-	-	-	-	-9
chr7:100897339:GG:TT	7	100897339	rs796162895	NA	NA	chr7:103511937:C:T	0.111911	1	0.170412	-	-	Inf	Inf	TF_binding_site_variant	MODIFIER	-	-	ENSM00524722641	-	-	-	-	-	-	-	-9
chr7:100897339:GG:TT	7	100897339	rs796162895	NA	NA	chr7:103511937:C:T	0.111911	1	0.170412	-	-	Inf	Inf	upstream_gene_variant	MODIFIER	ACHE	ENSG00000087085	ENST00000428317.7	protein_coding	-	-	-	-	-	-	-9
chr7:100897339:GG:TT	7	100897339	rs796162895	NA	NA	chr7:103511937:C:T	0.111911	1	0.170412	-	-	Inf	Inf	upstream_gene_variant	MODIFIER	ACHE	ENSG00000087085	ENST00000302913.8	protein_coding	-	-	-	-	-	-	-9
chr7:100897339:GG:TT	7	100897339	rs796162895	NA	NA	chr7:103511937:C:T	0.111911	1	0.170412	-	-	Inf	Inf	upstream_gene_variant	MODIFIER	ACHE	ENSG00000087085	ENST00000411582.4	protein_coding	-	-	-	-	-	-	-9
chr7:100897339:GG:TT	7	100897339	rs796162895	NA	NA	chr7:103511937:C:T	0.111911	1	0.170412	-	-	Inf	Inf	upstream_gene_variant	MODIFIER	ACHE	ENSG00000087085	ENST00000419336.6	protein_coding	-	-	-	-	-	-	-9
chr7:100897339:GG:TT	7	100897339	rs796162895	NA	NA	chr7:103511937:C:T	0.111911	1	0.170412	-	-	Inf	Inf	upstream_gene_variant	MODIFIER	ACHE	ENSG00000087085	ENST00000651875.1	retained_intron	-	-	-	-	-	-	-9
chr7:100897339:GG:TT	7	100897339	rs796162895	NA	NA	chr7:103511937:C:T	0.111911	1	0.170412	-	-	Inf	Inf	regulatory_region_variant	MODIFIER	-	-	ENSR00001129042	promoter	-	-	-	-	-	-	-9
chr7:100897339:GG:TT	7	100897339	rs796162895	NA	NA	chr7:103511937:C:T	0.111911	1	0.170412	-	-	Inf	Inf	upstream_gene_variant	MODIFIER	ACHE	ENSG00000087085	ENST00000241069.11	protein_coding	-	-	-	-	-	-	-9
chr7:100897339:GG:TT	7	100897339	rs796162895	NA	NA	chr7:103511937:C:T	0.111911	1	0.170412	-	-	Inf	Inf	TF_binding_site_variant	MODIFIER	-	-	ENSM00134197719	-	-	-	-	-	-	-	-9
chr7:100897339:GG:TT	7	100897339	rs796162895	NA	NA	chr7:103511937:C:T	0.111911	1	0.170412	-	-	Inf	Inf	upstream_gene_variant	MODIFIER	ACHE	ENSG00000087085	ENST00000426415.5	protein_coding	-	-	-	-	-	-	-9
chr7:100897339:GG:TT	7	100897339	rs796162895	NA	NA	chr7:103511937:C:T	0.111911	1	0.170412	-	-	Inf	Inf	upstream_gene_variant	MODIFIER	ACHE	ENSG00000087085	ENST00000430554.1	protein_coding	-	-	-	-	-	-	-9
chr7:100897339:GG:TT	7	100897339	rs796162895	NA	NA	chr7:103511937:C:T	0.111911	1	0.170412	-	-	Inf	Inf	upstream_gene_variant	MODIFIER	ACHE	ENSG00000087085	ENST00000440755.5	nonsense_mediated_decay	-	-	-	-	-	-	-9
chr7:100897339:GG:TT	7	100897339	rs796162895	NA	NA	chr7:103511937:C:T	0.111911	1	0.170412	-	-	Inf	Inf	upstream_gene_variant	MODIFIER	ACHE	ENSG00000087085	ENST00000412389.5	protein_coding	-	-	-	-	-	-	-9
chr7:100897339:GG:TT	7	100897339	rs796162895	NA	NA	chr7:103511937:C:T	0.111911	1	0.170412	-	-	Inf	Inf	upstream_gene_variant	MODIFIER	ACHE	ENSG00000087085	ENST00000441605.2	protein_coding	-	-	-	-	-	-	-9
chr7:100897339:GG:TT	7	100897339	rs796162895	NA	NA	chr7:103511937:C:T	0.111911	1	0.170412	-	-	Inf	Inf	upstream_gene_variant	MODIFIER	ACHE	ENSG00000087085	ENST00000445236.3	protein_coding	-	-	-	-	-	-	-9
chr7:100897339:GG:TT	7	100897339	rs796162895	NA	NA	chr7:103511937:C:T	0.111911	1	0.170412	-	-	Inf	Inf	upstream_gene_variant	MODIFIER	ACHE	ENSG00000087085	ENST00000442452.1	nonsense_mediated_decay	-	-	-	-	-	-	-9
chr7:100912476:G:T	7	100912476	rs77587567	NA	NA	chr7:103511937:C:T	0.582653	0.912912	0.0318352	-	0.0457	Inf	0.696613	intergenic_variant	MODIFIER	-	-	-	-	-	-	-	-	-	-	0.78
chr7:100920646:A:C	7	100920646	rs766983069	NA	NA	chr7:103511937:C:T	0.0816135	1	0.00187266	-	-	Inf	Inf	intergenic_variant	MODIFIER	-	-	-	-	-	-	-	-	-	-	4.679
chr7:100930603:C:G	7	100930603	rs13222935	NA	NA	chr7:103511937:C:T	0.128565	1	0.151685	-	0.836	Inf	0.181441	regulatory_region_variant	MODIFIER	-	-	ENSR00001129046	promoter_flanking_region	-	-	-	-	-	-	11.37
chr7:100930603:C:G	7	100930603	rs13222935	NA	NA	chr7:103511937:C:T	0.128565	1	0.151685	-	0.836	Inf	0.181441	downstream_gene_variant	MODIFIER	RPS29P15	ENSG00000235926	ENST00000458329.1	processed_pseudogene	-	-	-	-	-	-	11.37
chr7:100931964:TCAAAAAAAAAAAAAAAAAAACAAACAAACTTATTAG:TCAAAAAAAAAAAAAAAAAAAAAAAACAAACAAACTTATTAG	7	100931964	rs782248767	NA	NA	chr7:103511937:C:T	0.0508806	1	0.35	-	-	Inf	Inf	downstream_gene_variant	MODIFIER	RPS29P15	ENSG00000235926	ENST00000458329.1	processed_pseudogene	-	-	-	-	-	-	1.37
chr7:100932462:GAAAAAAAAAAAAACTGT:GAAAAAAAAAAAACCTGT	7	100932462	rs73163712	NA	NA	chr7:103511937:C:T	0.0601206	1	0.278926	-	-	Inf	Inf	regulatory_region_variant	MODIFIER	-	-	ENSR00001129047	open_chromatin_region	-	-	-	-	-	-	5.155
chr7:100932462:GAAAAAAAAAAAAACTGT:GAAAAAAAAAAAACCTGT	7	100932462	rs73163712	NA	NA	chr7:103511937:C:T	0.0601206	1	0.278926	-	-	Inf	Inf	downstream_gene_variant	MODIFIER	RPS29P15	ENSG00000235926	ENST00000458329.1	processed_pseudogene	-	-	-	-	-	-	5.155
chr7:100933185:G:A	7	100933185	rs7778388	NA	NA	chr7:103511937:C:T	0.0514107	1	0.308989	-	0.6223	Inf	0.496527	downstream_gene_variant	MODIFIER	RPS29P15	ENSG00000235926	ENST00000458329.1	processed_pseudogene	-	-	-	-	-	-	1.315
chr7:100934914:C:T	7	100934914	rs10231941	NA	NA	chr7:103511937:C:T	0.128565	1	0.151685	-	0.838	Inf	0.181008	intergenic_variant	MODIFIER	-	-	-	-	-	-	-	-	-	-	0.292
chr7:100935107:C:A	7	100935107	rs4637750	NA	NA	chr7:103511937:C:T	0.0917392	1	0.200375	-	0.7147	Inf	0.280362	intergenic_variant	MODIFIER	-	-	-	-	-	-	-	-	-	-	10.24
chr7:100939840:GAAAAAAAAAAAAAAAAAAAAAAAAAGGAGACCTAGAAAGAC:GAAAAAAAAAAAAAAAAAAAAAAAGGAGACCTAGAAAGAC	7	100939840	rs558564679	NA	NA	chr7:103511937:C:T	0.082266	1	0.193237	-	-	Inf	Inf	intergenic_variant	MODIFIER	-	-	-	-	-	-	-	-	-	-	1.212
[truncated: 3,424,837 more chars]
